# Genomic atlas of 7,000 plasma proteins and their associations with diseases and traits in East Asian populations

**DOI:** 10.64898/2026.02.05.26345625

**Authors:** Alfred Pozarickij, Baihan Wang, Ahmed Mohamed, Kuang Lin, Sam Morris, Christiana Kartsonaki, Neil Wright, Hannah Fry, Yiping Chen, Huaidong Du, Derrick Bennett, Ling Yang, Daniel Avery, Dan Valle Schmidt, Liming Li, Jun Lv, Canqing Yu, Dianjianyi Sun, Pei Pei, Junshi Chen, Michael Hill, Richard Peto, Rory Collins, Robert Clarke, Iona Y Millwood, Zhengming Chen, Robin G Walters, China Kadoorie Biobank Collaborative Group

## Abstract

Proteogenomic studies integrating genetic, molecular, and phenotypic data have transformed target discovery, yet remain heavily biased toward European populations. Here, we present a large-scale proteogenomic atlas in a non-European population, analysing 7,289 plasma proteins profiled by SomaScan v4.1 in 3,965 Chinese adults. Genome-wide association analyses identified 3,212 protein quantitative trait loci (pQTLs), including 1,092 proteins with a *cis*-pQTL. Integrating these data with East Asian phenotypes and disease outcomes, we performed proteome-wide phenome scans and identified 7,936 protein-phenotype associations with strong colocalization support (PP.H4 > 0.8). Mendelian randomisation analyses using *cis*-pQTL instruments further prioritised 1,975 protein-phenotype associations, with 645 high-confidence pairs supported by both colocalisation and causal inference. Notably, we identified ancestry-specific pQTLs that contributed to associations undetectable in European studies alone. These associations organised into coherent biological networks, most prominently involving lipid metabolism and cardiovascular disease. Together, this study expands the global proteogenomic landscape and establishes a publicly valuable atlas of genetically anchored protein-phenotype relationships, providing a foundational resource for future genetic, functional, and translational studies, including drug-target prioritisation and risk-benefit assessment.

## Supplementary Figures and Tables for "Genomic atlas of 7,000 plasma proteins and their associations with diseases and traits in East Asian populations": Supplementary Tables.xlsx (part 1 of 3)

### Sheet: Contents
Supplementary Table 1. Baseline population characteristics of cases and subcohort participants
Supplementary Table 2. Summary of SomaScan v4.1 aptamers
Supplementary Table 3. Summary of the lead pQTL associations (P < 5e-09/7596)
Supplementary Table 4. Summary of independent pQTL regions associated with plasma protein levels
Supplementary Table 5. Replication of CKB SomaScan pQTLs
Supplementary Table 6. SuSiE fine-mapped independent signals
Supplementary Table 7. Results for all SNPs in SuSiE finemapped credible sets
Supplementary Table 8. Summary of trans-protein regulatory interactions driven by cis-acting pQTLs
Supplementary Table 9. Phenotype definition of GWASs and corresponding codes based on ICD10 and phecode.
Supplementary Table 10. Summary of PheWAS, colocalisation and Mendelian randomisation protein-phenotype associations (FDR < 0.05)

### Sheet: ST1
Supplementary Table 1. Baseline population characteristics of cases and subcohort participants
Characteristics		IHD cases (n=1,951)	Sub-cohort (n=2,025)	Total (n=3,976)
Demographic and socioeconomic factors
	Mean age (SD), years	66.1 (9.4)	54.7 (10.6)	60.3 (11.5)
	Female, %	45.1	62.1	53.7
	Urban resident, %	47	50.6	48.8
Medical history and medication*,%
	Hypertension	22.7	12.9
	Diabetes	10.3	3.1	6.6
	Blood pressure-lowering medication	39.2	34.9
	Medication for diabetes	82.8	74.2
Lifestyle factors, %
	Physical activity (SD), MET	13.0 (10.5)	21.3 (14.5)	17.3 (13.3)
	Ever-regular smoker:
	Male	77.8	73.8
	Female	7.6	5.5
	Regular alcohol drinker:
	Male	36.9	39.8
	Female	5	3.3
Clinical measurements, mean (SD)
	SBP, mmHg	146.3 (24.6)	130.5 (21.4)	138.3 (24.3)
	DBP, mmHg	80.4 (12.8)	78.0 (11.1)	79.2 (12.0)
	BMI, kg/m2	24.0 (3.8)	23.8 (3.4)	23.9 (3.6)
	WC, cm	83.0 (10.6)	81.4 (9.8)
	RBG, mmol/L	7.2 (3.9)	6.0 (2.3)	6.6 (3.3)
	Fasting time, h	4.3 (4.4)	5.1 (5.0)	4.7 (4.7)
* Medical history was based on self-report of physician-diagnosed conditions, with use of medication restricted to those reporting relevant conditions.
Abbreviations: SBP=Systolic blood pressure; DBP=Diastolic blood pressure; BMI=Body mass index; WC=Waist circumference; RBG=Random blood glucose; MET: Metabolic equivalent of task h/d.

### Sheet: ST2
Supplementary Table 2. Summary of SomaScan v4.1 aptamers
Aptamer	SeqId	SomaId	SeqIdVersion	Target Full Name	Target Name	Entrez Gene Name	Entrez Gene ID	Ensembl Gene ID	HGNC ID	UniProt	Gene_CHR	Gene_start	Gene_end	Type	Organism	LoDB (RFU)	Apparent Kd (M)	Length	Mass
seq.10000.28	10000-28	SL019233	3	Beta-crystallin B2	CRBB2	CRYBB2	1415	ENSG00000244752	HGNC:2398	P43320	22	25212564	25231870	Protein	Human	134	1.24e-10	205	23380
seq.10001.7	10001-7	SL002564	3	RAF proto-oncogene serine/threonine-protein kinase	c-Raf	RAF1	5894	ENSG00000132155	HGNC:9829	P04049	3	12582101	12664201	Protein	Human	108	1.18e-11	648	73052
seq.10003.15	10003-15	SL019245	3	Zinc finger protein 41	ZNF41	ZNF41	7592	ENSG00000147124	HGNC:13107	P51814	X	47445178	47483222	Protein	Human	119	4.33e-11	821	93728
seq.10006.25	10006-25	SL019228	3	ETS domain-containing protein Elk-1	ELK1	ELK1	2002	ENSG00000126767	HGNC:3321	P19419	X	47635520	47650604	Protein	Human	89	3.37e-12	428	44888
seq.10008.43	10008-43	SL019234	3	Guanylyl cyclase-activating protein 1	GUC1A	GUCA1A	2978	ENSG00000048545	HGNC:4678	P43080	6	42173364	42181338	Protein	Human	105	5.26e-11	201	22920
seq.10010.10	10010-10	SL014943	3	Beclin-1	BECN1	BECN1	8678	ENSG00000126581	HGNC:1034	Q14457	17	42810134	42833350	Protein	Human	111	3.94e-10	450	51896
seq.10011.65	10011-65	SL019246	3	Inositol polyphosphate 5-phosphatase OCRL-1	OCRL	OCRL	4952	ENSG00000122126	HGNC:8108	Q01968	X	129539849	129592561	Protein	Human	171	7.25e-11	901	104205
seq.10012.5	10012-5	SL014669	3	SAM pointed domain-containing Ets transcription factor	SPDEF	SPDEF	25803	ENSG00000124664	HGNC:17257	O95238	6	34537802	34556333	Protein	Human	199	1.35e-10	335	37518
seq.10013.34	10013-34	SL025418	3	Fc_MOUSE	Fc_MOUSE	Igh				NA	NA	NA	NA	Protein	Mouse	100	NA	NA	NA
seq.10014.31	10014-31	SL007803	3	Zinc finger protein SNAI2	SLUG	SNAI2	6591	ENSG00000019549	HGNC:11094	O43623	8	48917598	48921740	Protein	Human	221	1.84e-11	268	29986
seq.10015.119	10015-119	SL014924	3	Voltage-gated potassium channel subunit beta-2	KCAB2	KCNAB2	8514	ENSG00000069424	HGNC:6229	Q13303	1	5990927	6101193	Protein	Human	168	7.99e-11	367	41000
seq.10021.1	10021-1	SL025418	3	Fc_MOUSE	Fc_MOUSE	Igh				NA	NA	NA	NA	Protein	Mouse	128	NA	NA	NA
seq.10022.207	10022-207	SL019229	3	DNA polymerase eta	POLH	POLH	5429	ENSG00000170734	HGNC:9181	Q9Y253	6	43576185	43620523	Protein	Human	88	2.34e-11	713	78413
seq.10023.32	10023-32	SL004071	3	Vitamin D3 receptor	VDR	VDR	7421	ENSG00000111424	HGNC:12679	P11473	12	47841537	47943048	Protein	Human	101	3.01e-11	427	48289
seq.10024.44	10024-44	SL019235	3	4-hydroxy-2-oxoglutarate aldolase, mitochondrial	HOGA1	HOGA1	112817	ENSG00000241935	HGNC:25155	Q86XE5	10	97584323	97612802	Protein	Human	111	3.34e-11	327	35249
seq.10025.1	10025-1	SL008018	3	Dihydrolipoyl dehydrogenase, mitochondrial	DLDH	DLD	1738	ENSG00000091140	HGNC:2898	P09622	7	107891162	107931730	Protein	Human	68	1.31e-11	509	54177
seq.10030.8	10030-8	SL006373	3	Adenine DNA glycosylase	MutY homolog	MUTYH	4595	ENSG00000132781	HGNC:7527	Q9UIF7	1	45329163	45340893	Protein	Human	73	5.12e-12	546	60069
seq.10034.16	10034-16	SL025418	3	Fc_MOUSE	Fc_MOUSE	Igh				NA	NA	NA	NA	Protein	Mouse	154	NA	NA	NA
seq.10035.6	10035-6	SL007389	3	Dual specificity protein phosphatase 4	DUS4	DUSP4	1846	ENSG00000120875	HGNC:3070	Q13115	8	29333064	29350684	Protein	Human	105	2.03e-11	394	42953
seq.10036.201	10036-201	SL019252	3	Zinc fingers and homeoboxes protein 3	ZHX3	ZHX3	23051	ENSG00000174306	HGNC:15935	Q9H4I2	20	41178448	41317731	Protein	Human	111	4.11e-10	956	104658
seq.10037.98	10037-98	SL025986	3	Sialic acid-binding Ig-like lectin 12:Ig-like V-type 2 domain, Isoform long	SIG12:Ig-like V-type 2	SIGLEC12	89858	ENSG00000254521	HGNC:15482	Q96PQ1	19	51491227	51501800	Protein	Human	52	4.45e-12	595	64984
seq.10039.32	10039-32	SL005262	3	Purine nucleoside phosphorylase	PNP	PNP	4860	ENSG00000198805	HGNC:7892	P00491	14	20461992	20477094	Protein	Human	56	9.2e-11	289	32118
seq.10040.63	10040-63	SL007662	3	Tumor protein 63	P73L	TP63	8626	ENSG00000073282	HGNC:15979	Q9H3D4	3	189631389	189897276	Protein	Human	222	4.36e-11	680	76785
seq.10041.3	10041-3	SL007226	3	Hepatocyte nuclear factor 4-alpha	HNF4A	HNF4A	3172	ENSG00000101076	HGNC:5024	P41235	20	44355699	44432845	Protein	Human	98	6.65e-11	474	52785
seq.10042.8	10042-8	SL015131	3	Serine/threonine-protein kinase Sgk3	SGK3	SGK3	100533105	ENSG00000104205	HGNC:10812	Q96BR1	8	66712734	66862022	Protein	Human	457	3.19e-12	496	57108
seq.10043.31	10043-31	SL019249	3	Bromodomain-containing protein 4	BRD4	BRD4	23476	ENSG00000141867	HGNC:13575	O60885	19	15235519	15332545	Protein	Human	249	1.87e-10	1362	152219
seq.10044.12	10044-12	SL012823	3	Protein Wnt-10a	WN10A	WNT10A	80326	ENSG00000135925	HGNC:13829	Q9GZT5	2	218880852	218899581	Protein	Human	45	3.18e-11	417	46444
seq.10045.47	10045-47	SL010989	3	Cullin-3	CUL3	CUL3	8452	ENSG00000036257	HGNC:2553	Q13618	2	224470150	224585397	Protein	Human	95	1.78e-11	768	88930
seq.10046.55	10046-55	SL003727	3	Baculoviral IAP repeat-containing protein 2	cIAP-1	BIRC2	329	ENSG00000110330	HGNC:590	Q13490	11	102347211	102378670	Protein	Human	296	9.55e-11	618	69900
seq.10047.12	10047-12	SL004553	3	Neutrophil cytosol factor 2	NCF-2	NCF2	4688	ENSG00000116701	HGNC:7661	P19878	1	183554461	183590905	Protein	Human	135	4.09e-12	526	59762
seq.10048.7	10048-7	SL011998	3	Core-binding factor subunit beta	PEBB	CBFB	865	ENSG00000067955	HGNC:1539	Q13951	16	67028984	67101058	Protein	Human	153	2.02e-11	182	21508
seq.10049.112	10049-112	SL019242	3	Telomeric repeat-binding factor 1	TERF1	TERF1	7013	ENSG00000147601	HGNC:11728	P54274	8	73008856	73048123	Protein	Human	161	3.82e-11	439	50246
seq.10053.5	10053-5	SL004474	3	Integrin-linked protein kinase	ILK1	ILK	3611	ENSG00000166333	HGNC:6040	Q13418	11	6603708	6610874	Protein	Human	67	1.04e-11	452	51419
seq.10054.3	10054-3	SL019232	3	Gigaxonin	GAN	GAN	8139	ENSG00000261609	HGNC:4137	Q9H2C0	16	81314944	81390884	Protein	Human	43	2.21e-10	597	67638
seq.10056.5	10056-5	SL007372	3	Forkhead box protein M1	FOXM1	FOXM1	2305	ENSG00000111206	HGNC:3818	Q08050	12	2857680	2877174	Protein	Human	108	5.91e-12	763	84283
seq.10058.1	10058-1	SL013796	3	UV excision repair protein RAD23 homolog A	RD23A	RAD23A	5886	ENSG00000179262	HGNC:9812	P54725	19	12945855	12953642	Protein	Human	58	3.12e-12	363	39609
seq.10063.10	10063-10	SL019237	3	E3 ubiquitin-protein ligase FANCL	FANCL	FANCL	55120	ENSG00000115392	HGNC:20748	Q9NW38	2	58159243	58241410	Protein	Human	148	2.33e-10	375	42905
seq.10064.12	10064-12	SL011550	3	Putative hydrolase RBBP9	RBBP9	RBBP9	10741	ENSG00000089050	HGNC:9892	O75884	20	18486540	18497225	Protein	Human	157	1.62e-10	186	21000
seq.10069.2	10069-2	SL013908	3	Peptidyl-prolyl cis-trans isomerase NIMA-interacting 1	PIN1	PIN1	5300	ENSG00000127445	HGNC:8988	Q13526	19	9835257	9849689	Protein	Human	161	5.44e-11	163	18243
seq.10070.22	10070-22	SL016406	3	1-phosphatidylinositol 4,5-bisphosphate phosphodiesterase gamma-2	PLCG2	PLCG2	5336	ENSG00000197943	HGNC:9066	P16885	16	81738248	81962685	Protein	Human	150	5.7e-12	1265	147870
seq.10073.22	10073-22	SL011411	3	Tyrosyl-DNA phosphodiesterase 1	TYDP1	TDP1	55775	ENSG00000042088	HGNC:18884	Q9NUW8	14	89954939	90044764	Protein	Human	326	7.09e-13	608	68420
seq.10074.128	10074-128	SL014748	3	Bromodomain-containing protein 2	BRD2	BRD2	6046	ENSG00000204256|ENSG00000235307|ENSG00000234507|ENSG00000234704|ENSG00000215077	HGNC:1103	P25440	6	32968594	32981505	Protein	Human	238	4.35e-12	801	88061
seq.10075.75	10075-75	SL019254	3	Acyl-CoA-binding domain-containing protein 6	ACBD6	ACBD6	84320	ENSG00000230124	HGNC:23339	Q9BR61	1	180269653	180502954	Protein	Human	46	2.57e-12	282	31151
seq.10076.1	10076-1	SL019225	3	AP-4 complex subunit mu-1	AP4M1	AP4M1	9179	ENSG00000221838	HGNC:574	O00189	7	100100858	100110345	Protein	Human	254	9.29e-12	453	49977
seq.10078.5	10078-5	SL007063	3	BAG family molecular chaperone regulator 3	BAG3	BAG3	9531	ENSG00000151929	HGNC:939	O95817	10	119651380	119677819	Protein	Human	262	2.48e-11	575	61595
seq.10080.9	10080-9	SL019240	3	Translation initiation factor eIF-2B subunit alpha	EI2BA	EIF2B1	1967	ENSG00000111361	HGNC:3257	Q14232	12	123620406	123633766	Protein	Human	56	2.87e-12	305	33712
seq.10081.17	10081-17	SL019243	3	DNA-binding protein SATB2	SATB2	SATB2	23314	ENSG00000119042	HGNC:21637	Q9UPW6	2	199269505	199471266	Protein	Human	124	5.99e-12	733	82555
seq.10082.251	10082-251	SL019251	3	Neurofilament light polypeptide	NFL	NEFL	4747	ENSG00000277586	HGNC:7739	P07196	8	24950955	24956721	Protein	Human	131	1.95e-12	543	61517
seq.10085.25	10085-25	SL001714	3	Steroidogenic acute regulatory protein, mitochondrial	STAR	STAR	6770	ENSG00000147465	HGNC:11359	P49675	8	38142700	38150992	Protein	Human	88	3.47e-11	285	31914
seq.10086.39	10086-39	SL018882	3	Cystathionine beta-synthase	CBS	CBS	102724560	ENSG00000160200	HGNC:1550	P35520	21	43053191	43076943	Protein	Human	143	3.9e-11	551	60587
seq.10087.10	10087-10	SL003675	3	Alpha-crystallin A chain	Alpha crystallin A chain	CRYAA	102724652	ENSG00000160202	HGNC:2388	P02489	21	43169008	43172810	Protein	Human	129	6e-11	173	19909
seq.10088.37	10088-37	SL008014	3	Adenine phosphoribosyltransferase	APT	APRT	353	ENSG00000198931	HGNC:626	P07741	16	88809339	88811937	Protein	Human	66	1.48e-11	180	19608
seq.10089.7	10089-7	SL019244	3	N-acetylserotonin O-methyltransferase-like protein	ASML	ASMTL	8623	ENSG00000169093	HGNC:751	O95671	X	1403139	1453762	Protein	Human	153	4.41e-12	621	68857
seq.10336.3	10336-3	SL019100	3	E3 ubiquitin-protein ligase CHIP	CHIP	STUB1	10273	ENSG00000103266	HGNC:11427	Q9UNE7	16	680224	682870	Protein	Human	79	3.43e-11	303	34856
seq.10339.48	10339-48	SL001731	3	Gamma-enolase	NSE	ENO2	2026	ENSG00000111674	HGNC:3353	P09104	12	6913745	6923698	Protein	Human	142	1.69e-10	434	47269
seq.10342.55	10342-55	SL019096	3	E3 SUMO-protein ligase PIAS4	PIAS4	PIAS4	51588		HGNC:17002	Q8N2W9	19	4007736	4039386	Protein	Human	90	9.37e-11	510	56504
seq.10344.334	10344-334	SL005173	3	Interleukin-10 receptor subunit alpha	IL-10 Ra	IL10RA	3587	ENSG00000110324	HGNC:5964	Q13651	11	117986370	118003037	Protein	Human	125	1.75e-10	578	63003
seq.10346.5	10346-5	SL007221	3	Signal transducer and activator of transcription 3	STAT3	STAT3	6774	ENSG00000168610	HGNC:11364	P40763	17	42313324	42388568	Protein	Human	194	9.46e-12	770	88068
seq.10351.51	10351-51	SL007108	3	Interferon regulatory factor 1	IRF1	IRF1	3659	ENSG00000125347	HGNC:6116	P10914	5	132440440	132508719	Protein	Human	133	1.05e-11	325	36502
seq.10354.57	10354-57	SL007221	3	Signal transducer and activator of transcription 3	STAT3	STAT3	6774	ENSG00000168610	HGNC:11364	P40763	17	42313324	42388568	Protein	Human	102	2.52e-11	770	88068
seq.10356.21	10356-21	SL000455	3	Transcription factor AP-1	c-Jun	JUN	3725	ENSG00000177606	HGNC:6204	P05412	1	58776845	58784048	Protein	Human	125	3.3e-10	331	35676
seq.10361.25	10361-25	SL014684	3	2'-5'-oligoadenylate synthase 1	OAS1	OAS1	4938	ENSG00000089127	HGNC:8086	P00973	12	112905856	112933219	Protein	Human	180	3.5e-12	400	46029
seq.10362.35	10362-35	SL002565	3	Myc proto-oncogene protein	c-Myc	MYC	4609	ENSG00000136997	HGNC:7553	P01106	8	127735434	127742951	Protein	Human	93	2.8e-11	454	50565
seq.10363.13	10363-13	SL004097	3	Mothers against decapentaplegic homolog 3	SMAD3	SMAD3	4088	ENSG00000166949	HGNC:6769	P84022	15	67063763	67195173	Protein	Human	154	1.44e-11	425	48081
seq.10364.6	10364-6	SL004101	3	Mothers against decapentaplegic homolog 2	SMAD2	SMAD2	4087	ENSG00000175387	HGNC:6768	Q15796	18	47808957	47931146	Protein	Human	149	2.73e-11	467	52306
seq.10365.132	10365-132	SL005184	3	Interleukin-23	IL-23	IL12B|IL23A	3593|51561	ENSG00000113302|ENSG00000110944	HGNC:5970|HGNC:15488	P29460	5	159314780	159330863	Protein	Human	135	1.21e-12	328	37169
seq.10365.132	10365-132	SL005184	3	Interleukin-23	IL-23	IL12B|IL23A	3593|51561	ENSG00000113302|ENSG00000110944	HGNC:5970|HGNC:15488	P29460	12	56334174	56340410	Protein	Human	135	1.21e-12	328	37169
seq.10366.11	10366-11	SL001728	3	Platelet-derived growth factor receptor alpha	PDGFRA	PDGFRA	5156	ENSG00000134853	HGNC:8803	P16234	4	54229280	54298245	Protein	Human	134	4.66e-11	1089	122670
seq.10367.62	10367-62	SL001716	3	Interleukin-12	IL-12	IL12A|IL12B	3592|3593	ENSG00000168811|ENSG00000113302	HGNC:5969|HGNC:5970	P29459	3	159988835	159996019	Protein	Human	62	3.13e-12	219	24874
seq.10367.62	10367-62	SL001716	3	Interleukin-12	IL-12	IL12A|IL12B	3592|3593	ENSG00000168811|ENSG00000113302	HGNC:5969|HGNC:5970	P29459	5	159314780	159330863	Protein	Human	62	3.13e-12	219	24874
seq.10370.21	10370-21	SL004396	3	Signal transducer and activator of transcription 1-alpha/beta	STAT1	STAT1	6772	ENSG00000115415	HGNC:11362	P42224	2	190908460	191020960	Protein	Human	70	4.71e-12	750	87335
seq.10372.18	10372-18	SL007229	3	Signal transducer and activator of transcription 6	STAT6	STAT6	6778	ENSG00000166888	HGNC:11368	P42226	12	57095408	57132139	Protein	Human	224	2.06e-10	847	94135
seq.10379.19	10379-19	SL017655	3	A disintegrin and metalloproteinase with thrombospondin motifs 1_MOUSE	ATS1_MOUSE	Adamts1	11504			NA	NA	NA	NA	Non-Human	Mouse	150	NA	NA	NA
seq.10382.1	10382-1	SL006803	3	Angiopoietin-related protein 3	ANGL3	ANGPTL3	27329	ENSG00000132855	HGNC:491	Q9Y5C1	1	62597520	62606313	Protein	Human	100	3.31e-12	460	53637
seq.10390.21	10390-21	SL018971	3	E3 ubiquitin-protein ligase ZNRF3	ZNRF3	ZNRF3	84133	ENSG00000183579	HGNC:18126	Q9ULT6	22	28883572	29057488	Protein	Human	94	2.45e-12	936	100574
seq.10391.1	10391-1	SL006803	3	Angiopoietin-related protein 3	ANGL3	ANGPTL3	27329	ENSG00000132855	HGNC:491	Q9Y5C1	1	62597520	62606313	Protein	Human	120	7.62e-13	460	53637
seq.10396.6	10396-6	SL003755	3	Induced myeloid leukemia cell differentiation protein Mcl-1	Mcl-1	MCL1	4170	ENSG00000143384	HGNC:6943	Q07820	1	150560895	150579738	Protein	Human	18	1.38e-11	350	37337
seq.10398.110	10398-110	SL019275	3	Ankyrin repeat domain-containing protein 1	ANKR1	ANKRD1	27063	ENSG00000148677	HGNC:15819	Q15327	10	90912096	90921087	Protein	Human	139	3.49e-11	319	36252
seq.10416.79	10416-79	SL025418	3	Fc_MOUSE	Fc_MOUSE	Igh				NA	NA	NA	NA	Protein	Mouse	185	NA	NA	NA
seq.10418.36	10418-36	SL011111	3	Syntaxin-12	STX12	STX12	23673	ENSG00000117758	HGNC:11430	Q86Y82	1	27773219	27824443	Protein	Human	601	2.92e-11	276	31642
seq.10419.1	10419-1	SL014110	3	Scavenger receptor class A member 5	SCAR5	SCARA5	286133	ENSG00000168079	HGNC:28701	Q6ZMJ2	8	27869883	27992673	Protein	Human	156	2.22e-11	495	53994
seq.10420.30	10420-30	SL018037	3	Fas apoptotic inhibitory molecule 1	FAIM1	FAIM	55179	ENSG00000158234	HGNC:18703	Q9NVQ4	3	138608606	138633376	Protein	Human	77	7.62e-12	179	20215
seq.10424.31	10424-31	SL015264	3	Neural proliferation differentiation and control protein 1	NPDC1	NPDC1	56654	ENSG00000107281	HGNC:7899	Q9NQX5	9	137039463	137046179	Protein	Human	31	4.64e-11	325	34516
seq.10425.3	10425-3	SL017972	3	Beta-1,4-galactosyltransferase 5	B4GT5	B4GALT5	9334	ENSG00000158470	HGNC:928	O43286	20	49632945	49713878	Protein	Human	388	8.82e-11	388	45119
seq.10426.21	10426-21	SL018004	3	Golgi SNAP receptor complex member 2	GOSR2	GOSR2	9570	ENSG00000108433	HGNC:4431	O14653	17	46923075	46975524	Protein	Human	14	1.18e-11	212	24775
seq.10427.2	10427-2	SL025418	3	Fc_MOUSE	Fc_MOUSE	Igh				NA	NA	NA	NA	Protein	Mouse	82	NA	NA	NA
seq.10428.1	10428-1	SL018045	3	Killer cell immunoglobulin-like receptor 2DS2	KI2S2	KIR2DS2	100132285	ENSG00000275452|ENSG00000277885|ENSG00000278300	HGNC:6334	P43631	19	124734	139068	Protein	Human	31	1.62e-11	304	33502
seq.10430.31	10430-31	SL025780	3	4F2 cell-surface antigen heavy chain:Cytoplasmic domain	4F2:CD	SLC3A2	6520	ENSG00000168003	HGNC:11026	P08195	11	62856004	62888880	Protein	Human	50	6.04e-12	630	67994
seq.10432.3	10432-3	SL018002	3	Uncharacterized protein KIAA1644	K1644	SHISAL1	85352	ENSG00000138944	HGNC:29335	Q3SXP7	22	44243665	44312951	Protein	Human	66	5.79e-11	199	22573
seq.10435.2	10435-2	SL008645	3	N(4)-(beta-N-acetylglucosaminyl)-L-asparaginase	ASPG	AGA	175	ENSG00000038002	HGNC:318	P20933	4	177430774	177442437	Protein	Human	43	9.55e-10	346	37208
seq.10438.19	10438-19	SL007128	3	Granulocyte-macrophage colony-stimulating factor receptor subunit alpha	CSF2R	CSF2RA	1438	ENSG00000198223	HGNC:2435	P15509	X	1268793	1325373	Protein	Human	172	1.56e-11	400	46207
seq.10439.57	10439-57	SL005393	3	Alpha-amylase 2B	Alpha-amylase 2B	AMY2B	280	ENSG00000240038	HGNC:478	P19961	1	103553815	103579534	Protein	Human	134	8.74e-11	511	57710
seq.10440.26	10440-26	SL025782	3	CXADR-like membrane protein:Extracellular domain	ACAM:ECD	CLMP	79827	ENSG00000166250	HGNC:24039	Q9H6B4	11	123069872	123195291	Protein	Human	118	2.3e-11	373	41281
seq.10442.1	10442-1	SL018089	3	Transmembrane protein 190	TM190	TMEM190	147744	ENSG00000160472	HGNC:29632	Q8WZ59	19	55376826	55378246	Protein	Human	56	4.6e-11	177	19457
seq.10445.20	10445-20	SL004747	3	Apolipoprotein M	ApoM	APOM	55937	ENSG00000224290|ENSG00000227567|ENSG00000231974|ENSG00000235754|ENSG00000206409|ENSG00000226215|ENSG00000204444	HGNC:13916	O95445	6	31652416	31658210	Protein	Human	175	3.11e-10	188	21253
seq.10447.18	10447-18	SL018138	3	Polyadenylate-binding protein 3	PABP3	PABPC3	5042	ENSG00000151846	HGNC:8556	Q9H361	13	25096136	25099254	Protein	Human	238	1.58e-11	631	70031
seq.10449.31	10449-31	SL008887	3	Protein shisa-2 homolog	TMM46	SHISA2	387914	ENSG00000180730	HGNC:20366	Q6UWI4	13	26044597	26052016	Protein	Human	616	1.9e-10	295	31375
seq.10451.11	10451-11	SL008914	3	Nucleobindin-1	NUCB1	NUCB1	4924	ENSG00000104805	HGNC:8043	Q02818	19	48900050	48923473	Protein	Human	121	8.04e-12	461	53879
seq.10452.24	10452-24	SL025418	3	Fc_MOUSE	Fc_MOUSE	Igh				NA	NA	NA	NA	Protein	Mouse	201	NA	NA	NA
seq.10453.7	10453-7	SL018233	3	Carcinoembryonic antigen-related cell adhesion molecule 20	CEA20	CEACAM20	125931	ENSG00000273777	HGNC:24879	Q6UY09	19	44501677	44529788	Protein	Human	27	1.57e-10	596	65808
seq.10454.99	10454-99	SL018290	3	DnaJ homolog subfamily C member 16	DJC16	DNAJC16	23341	ENSG00000116138	HGNC:29157	Q9Y2G8	1	15526813	15592379	Protein	Human	41	4.04e-12	782	90591
seq.10455.196	10455-196	SL004678	3	Interleukin-31	IL-31	IL31	386653	ENSG00000204671	HGNC:19372	Q6EBC2	12	122172029	122174221	Protein	Human	127	3.97e-11	164	18205
seq.10457.3	10457-3	SL004861	3	Interleukin-18 receptor accessory protein	IL-18 Rb	IL18RAP	8807	ENSG00000115607	HGNC:5989	O95256	2	102418689	102452565	Protein	Human	106	1.67e-10	599	68310
seq.10460.1	10460-1	SL006029	3	Chitotriosidase-1	Chitotriosidase-1	CHIT1	1118	ENSG00000133063	HGNC:1936	Q13231	1	203212827	203273641	Protein	Human	55	8.73e-11	466	51681
seq.10461.57	10461-57	SL025418	3	Fc_MOUSE	Fc_MOUSE	Igh				NA	NA	NA	NA	Protein	Mouse	89	NA	NA	NA
seq.10462.14	10462-14	SL012880	3	Insulin-like peptide INSL5	INSL5	INSL5	10022	ENSG00000172410	HGNC:6088	Q9Y5Q6	1	66797740	66801276	Protein	Human	106	6.56e-12	135	15333
seq.10463.23	10463-23	SL002514	3	Intestinal-type alkaline phosphatase	Alkaline phosphatase, intestine	ALPI	248	ENSG00000163295	HGNC:437	P09923	2	232456125	232460753	Protein	Human	123	6.78e-11	528	56812
seq.10464.6	10464-6	SL008696	3	Anthrax toxin receptor 1	ANTR1	ANTXR1	84168	ENSG00000169604	HGNC:21014	Q9H6X2	2	69013176	69249327	Protein	Human	201	3.62e-10	564	62789
seq.10467.58	10467-58	SL025418	3	Fc_MOUSE	Fc_MOUSE	Igh				NA	NA	NA	NA	Protein	Mouse	98	NA	NA	NA
seq.10470.34	10470-34	SL026024	3	Thioredoxin domain-containing protein 11:C-term	TXD11:N-term	TXNDC11	51061	ENSG00000153066	HGNC:28030	Q6PKC3	16	11679083	11742857	Protein	Human	52	2.06e-11	985	110529
seq.10471.25	10471-25	SL025418	3	Fc_MOUSE	Fc_MOUSE	Igh				NA	NA	NA	NA	Protein	Mouse	115	NA	NA	NA
seq.10472.53	10472-53	SL004145	3	Tumor necrosis factor receptor superfamily member 14	HVEM	TNFRSF14	8764	ENSG00000157873|ENSG00000273936	HGNC:11912	Q92956	1	2555639	2565382	Protein	Human	259	3.6e-10	283	30392
seq.10473.2	10473-2	SL002602	3	Trefoil factor 2	Trefoil factor 2	TFF2	7032	ENSG00000160181	HGNC:11756	Q03403	21	42346357	42350997	Protein	Human	72	7.32e-10	129	14284
seq.10476.23	10476-23	SL025418	3	Fc_MOUSE	Fc_MOUSE	Igh				NA	NA	NA	NA	Protein	Mouse	81	NA	NA	NA
seq.10477.162	10477-162	SL025418	3	Fc_MOUSE	Fc_MOUSE	Igh				NA	NA	NA	NA	Protein	Mouse	20	NA	NA	NA
seq.10479.18	10479-18	SL000645	3	Stromelysin-2	MMP-10	MMP10	4319	ENSG00000166670	HGNC:7156	P09238	11	102770502	102780628	Protein	Human	129	2.31e-11	476	54151
seq.10480.33	10480-33	SL004557	3	CD59 glycoprotein	CD59	CD59	966	ENSG00000085063	HGNC:1689	P13987	11	33703010	33736479	Protein	Human	93	2.27e-10	128	14177
seq.10485.56	10485-56	SL005064	3	Melanoma-associated antigen 4	MAGE-4	MAGEA4	4103	ENSG00000147381	HGNC:6802	P43358	X	151912495	151925171	Protein	Human	4	5.19e-11	317	34899
seq.10489.19	10489-19	SL025418	3	Fc_MOUSE	Fc_MOUSE	Igh				NA	NA	NA	NA	Protein	Mouse	34	NA	NA	NA
seq.10490.3	10490-3	SL025976	3	Dolichyl-diphosphooligosaccharide--protein glycosyltransferase subunit 1:Cytoplasmic domain	RPN1:CD	RPN1	6184	ENSG00000163902	HGNC:10381	P04843	3	128619969	128681075	Protein	Human	157	1.72e-12	607	68569
seq.10491.21	10491-21	SL025418	3	Fc_MOUSE	Fc_MOUSE	Igh				NA	NA	NA	NA	Protein	Mouse	54	NA	NA	NA
seq.10494.48	10494-48	SL025418	3	Fc_MOUSE	Fc_MOUSE	Igh				NA	NA	NA	NA	Protein	Mouse	163	NA	NA	NA
seq.10495.10	10495-10	SL025418	3	Fc_MOUSE	Fc_MOUSE	Igh				NA	NA	NA	NA	Protein	Mouse	52	NA	NA	NA
seq.10496.11	10496-11	SL009322	3	Calcium-activated chloride channel regulator 1	CaCC	CLCA1	1179	ENSG00000016490	HGNC:2015	A8K7I4	1	86468368	86500259	Protein	Human	145	3.05e-10	914	100226
seq.10497.242	10497-242	SL025418	3	Fc_MOUSE	Fc_MOUSE	Igh				NA	NA	NA	NA	Protein	Mouse	97	NA	NA	NA
seq.10499.1	10499-1	SL008733	3	Transmembrane protein 106A	T106A	TMEM106A	113277	ENSG00000184988	HGNC:28288	Q96A25	17	43211835	43220041	Protein	Human	44	1.22e-10	262	28920
seq.10501.3	10501-3	SL025418	3	Fc_MOUSE	Fc_MOUSE	Igh				NA	NA	NA	NA	Protein	Mouse	19	NA	NA	NA
seq.10502.15	10502-15	SL025418	3	Fc_MOUSE	Fc_MOUSE	Igh				NA	NA	NA	NA	Protein	Mouse	131	NA	NA	NA
seq.10503.55	10503-55	SL025418	3	Fc_MOUSE	Fc_MOUSE	Igh				NA	NA	NA	NA	Protein	Mouse	162	NA	NA	NA
seq.10504.6	10504-6	SL025418	3	Fc_MOUSE	Fc_MOUSE	Igh				NA	NA	NA	NA	Protein	Mouse	127	NA	NA	NA
seq.10505.12	10505-12	SL018629	3	E3 ubiquitin-protein ligase RNF43	RNF43	RNF43	54894	ENSG00000108375	HGNC:18505	Q68DV7	17	58353676	58417595	Protein	Human	235	1.92e-11	783	85722
seq.10506.53	10506-53	SL007962	3	Membrane-associated progesterone receptor component 2	PGRC2	PGRMC2	10424	ENSG00000164040	HGNC:16089	O15173	4	128269237	128288829	Protein	Human	171	3.06e-12	223	23818
seq.10507.166	10507-166	SL009308	3	Acrosomal protein SP-10	sperm protein 10	ACRV1	56	ENSG00000134940	HGNC:127	P26436	11	125671522	125680874	Protein	Human	61	1.14e-10	265	28156
seq.10510.62	10510-62	SL018612	3	SLP adapter and CSK-interacting membrane protein	SCIMP	SCIMP	388325	ENSG00000161929	HGNC:33504	Q6UWF3	17	5208920	5234860	Protein	Human	72	3.66e-10	145	16618
seq.10511.10	10511-10	SL025821	3	Collagen alpha-3(VI) chain:isoform 3	Collagen alpha-3(VI):isoform 3	COL6A3	1293	ENSG00000163359	HGNC:2213	P12111	2	237324003	237414328	Protein	Human	10	2.16e-11	3177	343669
seq.10512.13	10512-13	SL025888	3	Cytokine receptor common subunit beta:Extracellular domain	IL3RB:ECD	CSF2RB	1439	ENSG00000100368	HGNC:2436	P32927	22	36913628	36940439	Protein	Human	84	1.54e-11	897	97336
seq.10513.13	10513-13	SL018613	3	Calsenilin	CSEN	KCNIP3	30818	ENSG00000115041	HGNC:15523	Q9Y2W7	2	95297327	95386077	Protein	Human	103	3.62e-11	256	29231
seq.10514.5	10514-5	SL005360	3	Prostaglandin-H2 D-isomerase	PGD2 synthase	PTGDS	5730	ENSG00000107317	HGNC:9592	P41222	9	136975092	136981742	Protein	Human	93	1.87e-11	190	21029
seq.10516.53	10516-53	SL025418	3	Fc_MOUSE	Fc_MOUSE	Igh				NA	NA	NA	NA	Protein	Mouse	49	NA	NA	NA
seq.10518.14	10518-14	SL025418	3	Fc_MOUSE	Fc_MOUSE	Igh				NA	NA	NA	NA	Protein	Mouse	49	NA	NA	NA
seq.10521.10	10521-10	SL025939	3	Matrix-remodeling-associated protein 8:Extracellular domain	MXRA8:ECD	MXRA8	54587	ENSG00000162576	HGNC:7542	Q9BRK3	1	1352689	1361777	Protein	Human	68	3.4e-12	442	49132
seq.10522.167	10522-167	SL025418	3	Fc_MOUSE	Fc_MOUSE	Igh				NA	NA	NA	NA	Protein	Mouse	176	NA	NA	NA
seq.10527.22	10527-22	SL013075	3	ATP-dependent RNA helicase A	DHX9	DHX9	1660	ENSG00000135829	HGNC:2750	Q08211	1	182839347	182887982	Protein	Human	39	1.99e-11	1270	140958
seq.10528.2	10528-2	SL008734	3	Dipeptidase 1	DPEP1	DPEP1	1800	ENSG00000015413	HGNC:3002	P16444	16	89613308	89638456	Protein	Human	90	1.01e-09	411	45674
seq.10529.19	10529-19	SL025418	3	Fc_MOUSE	Fc_MOUSE	Igh				NA	NA	NA	NA	Protein	Mouse	144	NA	NA	NA
seq.10530.8	10530-8	SL016414	3	Proteasome subunit beta type-6	PSB6	PSMB6	5694	ENSG00000142507	HGNC:9543	P28072	17	4796144	4798502	Protein	Human	170	6.02e-10	239	25358
seq.10531.18	10531-18	SL010845	3	GTPase NRas	RASN	NRAS	4893	ENSG00000213281	HGNC:7989	P01111	1	114704469	114716771	Protein	Human	113	4.12e-11	189	21229
seq.10533.1	10533-1	SL025418	3	Fc_MOUSE	Fc_MOUSE	Igh				NA	NA	NA	NA	Protein	Mouse	27	NA	NA	NA
seq.10534.40	10534-40	SL025953	3	Poly [ADP-ribose] polymerase 1:BRCA1 C-terminal:BRCA1 C-terminus domian	PARP:BRCT domain	PARP1	142	ENSG00000143799	HGNC:270	P09874	1	226360210	226408154	Protein	Human	143	5.63e-11	1014	113084
seq.10535.25	10535-25	SL018731	3	Cytochrome c oxidase subunit 6A2, mitochondrial	CX6A2	COX6A2	1339	ENSG00000156885	HGNC:2279	Q02221	16	31427731	31428360	Protein	Human	21	2.61e-11	97	10815
seq.10539.30	10539-30	SL014293	3	CD99 antigen-like protein 2	C99L2	CD99L2	83692	ENSG00000102181	HGNC:18237	Q8TCZ2	X	150766336	150898816	Protein	Human	95	7.19e-10	262	27986
seq.10546.2	10546-2	SL012744	3	Thrombospondin-type laminin G domain and EAR repeat-containing protein	TSEAR	TSPEAR	54084	ENSG00000175894	HGNC:1268	Q8WU66	21	44497893	44711572	Protein	Human	118	2.71e-10	669	74924
seq.10547.42	10547-42	SL025418	3	Fc_MOUSE	Fc_MOUSE	Igh				NA	NA	NA	NA	Protein	Mouse	149	NA	NA	NA
seq.10548.35	10548-35	SL025418	3	Fc_MOUSE	Fc_MOUSE	Igh				NA	NA	NA	NA	Protein	Mouse	80	NA	NA	NA
seq.10550.37	10550-37	SL004132	3	Bone morphogenetic protein receptor type-1B	BMP RIB	BMPR1B	658	ENSG00000138696	HGNC:1077	O00238	4	94757955	95158448	Protein	Human	121	3.62e-10	502	56930
seq.10551.7	10551-7	SL007008	3	Linker for activation of T-cells family member 1	LAT	LAT	27040	ENSG00000213658	HGNC:18874	O43561	16	28984826	28990784	Protein	Human	76	1.76e-10	262	27930
seq.10552.88	10552-88	SL017983	3	NKG2-F type II integral membrane protein	NKG2F	KLRC4	8302	ENSG00000183542	HGNC:6377	O43908	12	10403059	10409757	Protein	Human	100	6.02e-12	158	18234
seq.10553.8	10553-8	SL017988	3	Torsin-1A-interacting protein 2	TOIP2	TOR1AIP2	163590	ENSG00000169905	HGNC:24055	Q8NFQ8	1	179839967	179877803	Protein	Human	189	1.53e-11	470	51263
seq.10554.23	10554-23	SL009072	3	Beta-galactosidase	BGAL	GLB1	2720	ENSG00000170266	HGNC:4298	P16278	3	32996609	33097202	Protein	Human	3	7.73e-11	677	76075
seq.10557.6	10557-6	SL018003	3	Testis-expressed sequence 29 protein	TEX29	TEX29	121793	ENSG00000153495	HGNC:20370	Q8N6K0	13	111316184	111344249	Protein	Human	70	7.22e-12	151	16649
seq.10558.26	10558-26	SL008436	3	Protocadherin-9	PCDH9	PCDH9	5101	ENSG00000184226	HGNC:8661	Q9HC56	13	66302834	67230445	Protein	Human	99	1.33e-10	1237	136064
seq.10560.1	10560-1	SL025895	3	Integral membrane protein 2C:N-term	ITM2C:N-term	ITM2C	81618	ENSG00000135916	HGNC:6175	Q9NQX7	2	230864639	230879248	Protein	Human	58	6.84e-12	267	30224
seq.10561.5	10561-5	SL004512	3	Peptidoglycan recognition protein 3	PGRP-I-alpha	PGLYRP3	114771	ENSG00000159527	HGNC:30014	Q96LB9	1	153297116	153312952	Protein	Human	61	2.49e-11	341	37611
seq.10562.42	10562-42	SL015086	3	Neuropilin and tolloid-like protein 2	NETO2	NETO2	81831	ENSG00000171208	HGNC:14644	Q8NC67	16	47077703	47143945	Protein	Human	63	5e-11	525	59393
seq.10563.13	10563-13	SL018021	3	LysM and putative peptidoglycan-binding domain-containing protein 3	LYSM3	LYSMD3	116068	ENSG00000176018	HGNC:26969	Q7Z3D4	5	90515611	90529584	Protein	Human	72	5.51e-11	306	34538
seq.10565.19	10565-19	SL017951	3	SLIT and NTRK-like protein 3	SLIK3	SLITRK3	22865	ENSG00000121871	HGNC:23501	O94933	3	165186720	165197109	Protein	Human	231	8.96e-12	977	108934
seq.10569.28	10569-28	SL012443	3	Microfibrillar-associated protein 2	MFAP2	MFAP2	4237	ENSG00000117122	HGNC:7033	P55001	1	16974502	16980632	Protein	Human	119	1.34e-10	183	20826
seq.10571.14	10571-14	SL018096	3	Alpha-1,3-mannosyl-glycoprotein 2-beta-N-acetylglucosaminyltransferase	MGAT1	MGAT1	4245	ENSG00000131446	HGNC:7044	P26572	5	180784780	180815652	Protein	Human	56	1.03e-11	445	50878
seq.10572.65	10572-65	SL012372	3	Cystatin-8	CST8	CST8	10047	ENSG00000125815	HGNC:2480	O60676	20	23491101	23496010	Protein	Human	139	6.87e-11	142	16275
seq.10574.10	10574-10	SL000283	3	Beta-2-microglobulin	b2-Microglobulin	B2M	567	ENSG00000166710|ENSG00000273686	HGNC:914	P61769	15	44711358	44718851	Protein	Human	62	3.86e-12	119	13715
seq.10575.31	10575-31	SL018139	3	Poly(U)-binding-splicing factor PUF60	PUF60	PUF60	22827	ENSG00000274081|ENSG00000179950	HGNC:17042	Q9UHX1	8	143816344	143830709	Protein	Human	104	3.79e-12	559	59875
seq.10576.7	10576-7	SL025965	3	Plexin domain-containing protein 2:Extracellular domain	PXDC2:ECD	PLXDC2	84898	ENSG00000120594	HGNC:21013	Q6UX71	10	19816239	20289856	Protein	Human	55	1.17e-10	529	59583
seq.10580.14	10580-14	SL012586	3	Surfactant-associated protein 2	SFTA2	SFTA2	389376	ENSG00000237814|ENSG00000225454|ENSG00000230072|ENSG00000206465|ENSG00000196260	HGNC:18386	Q6UW10	6	30931353	30955636	Protein	Human	87	2.49e-11	78	8396
seq.10582.36	10582-36	SL018286	3	Protein O-mannose kinase	SG196	POMK	84197	ENSG00000185900	HGNC:26267	Q9H5K3	8	43093498	43131180	Protein	Human	62	1.34e-10	350	40050
seq.10583.1	10583-1	SL018282	3	Transmembrane protein 108	TM108	TMEM108	66000	ENSG00000144868	HGNC:28451	Q6UXF1	3	133038391	133397775	Protein	Human	92	1.61e-10	575	59948
seq.10584.7	10584-7	SL018289	3	NADH dehydrogenase [ubiquinone] iron-sulfur protein 4, mitochondrial	NDUS4	NDUFS4	4724	ENSG00000164258	HGNC:7711	O43181	5	53560633	53683338	Protein	Human	152	2.43e-11	175	20108
seq.10588.39	10588-39	SL011395	3	Lactosylceramide alpha-2,3-sialyltransferase	SIAT9	ST3GAL5	8869	ENSG00000115525	HGNC:10872	Q9UNP4	2	85837120	85905199	Protein	Human	92	4.33e-11	418	47990
seq.10589.7	10589-7	SL018354	3	Retinoic acid early transcript 1L protein	RET1L	RAET1L	154064	ENSG00000155918	HGNC:16798	Q5VY80	6	150018334	150025532	Protein	Human	55	2.19e-10	246	27509
seq.10593.14	10593-14	SL025418	3	Fc_MOUSE	Fc_MOUSE	Igh				NA	NA	NA	NA	Protein	Mouse	7	NA	NA	NA
seq.10600.24	10600-24	SL017410	3	Calmegin	CLGN	CLGN	1047	ENSG00000153132	HGNC:2060	O14967	4	140388453	140427661	Protein	Human	56	6.3e-11	610	70039
seq.10603.1	10603-1	SL012419	3	Histatin-3	HIS3	HTN3	3347	ENSG00000282967|ENSG00000205649	HGNC:5284	P15516	4	70028455	70036538	Protein	Human	182	1.07e-11	51	6149
seq.10605.22	10605-22	SL004748	3	Adipocyte plasma membrane-associated protein	APMAP	APMAP	57136	ENSG00000101474	HGNC:13238	Q9HDC9	20	24962925	24992751	Protein	Human	22	5.63e-11	416	46480
seq.10606.34	10606-34	SL026012	3	Torsin-1A-interacting protein 1:Perinuclear domain	TOIP1:Perinuclear	TOR1AIP1	26092	ENSG00000143337	HGNC:29456	Q5JTV8	1	179882042	179920077	Protein	Human	59	1.55e-12	583	66248
seq.10607.4	10607-4	SL025418	3	Fc_MOUSE	Fc_MOUSE	Igh				NA	NA	NA	NA	Protein	Mouse	5	NA	NA	NA
seq.10608.9	10608-9	SL012418	3	Histatin-1	HIS1	HTN1	3346	ENSG00000126550|ENSG00000283046	HGNC:5283	P15515	4	70050438	70058848	Protein	Human	83	4.5e-10	57	6963
seq.10610.8	10610-8	SL025418	3	Fc_MOUSE	Fc_MOUSE	Igh				NA	NA	NA	NA	Protein	Mouse	226	NA	NA	NA
seq.10612.18	10612-18	SL008694	3	Procollagen-lysine,2-oxoglutarate 5-dioxygenase 3	PLOD3	PLOD3	8985	ENSG00000106397	HGNC:9083	O60568	7	101205977	101218420	Protein	Human	46	9.43e-13	738	84785
seq.10613.33	10613-33	SL018589	3	Protein CASC4	CASC4	GOLM2	113201	ENSG00000166734	HGNC:24892	Q6P4E1	15	44288719	44415758	Protein	Human	48	2.74e-11	436	49498
seq.10615.18	10615-18	SL008066	3	Myelin protein P0	MYP0	MPZ	4359	ENSG00000158887	HGNC:7225	P25189	1	161304735	161309968	Protein	Human	80	6.13e-12	248	27555
seq.10616.67	10616-67	SL017477	3	Podocalyxin-like protein 2	PDXL2	PODXL2	50512	ENSG00000114631	HGNC:17936	Q9NZ53	3	127629185	127672802	Protein	Human	125	4.3e-12	605	65076
seq.10618.190	10618-190	SL004439	3	Low-density lipoprotein receptor-related protein 2	megalin	LRP2	4036	ENSG00000081479	HGNC:6694	P98164	2	169127109	169362534	Protein	Human	151	7.81e-12	4655	521958
seq.10620.21	10620-21	SL000548	3	Beta-microseminoprotein	PSP-94	MSMB	4477	ENSG00000263639	HGNC:7372	P08118	10	46033307	46048180	Protein	Human	181	8.15e-13	114	12865
seq.10621.26	10621-26	SL018592	3	Protein Largen	PRR16	PRR16	51334	ENSG00000184838	HGNC:29654	Q569H4	5	120464300	120687332	Protein	Human	77	3.87e-11	304	32812
seq.10622.9	10622-9	SL025418	3	Fc_MOUSE	Fc_MOUSE	Igh				NA	NA	NA	NA	Protein	Mouse	23	NA	NA	NA
seq.10623.19	10623-19	SL025933	3	Mucin-1:region 1	MUC1:region 1	MUC1	4582	ENSG00000185499	HGNC:7508	P15941	1	155185824	155192916	Protein	Human	55	2.39e-12	1255	122102
seq.10624.45	10624-45	SL018582	3	Serine protease inhibitor Kazal-type 13	ISK13	SPINK13	153218	ENSG00000214510	HGNC:27200	Q1W4C9	5	148268180	148286255	Protein	Human	69	3.1e-12	94	11051
seq.10626.116	10626-116	SL018611	3	Alpha-N-acetylgalactosaminide alpha-2,6-sialyltransferase 3	SIA7C	ST6GALNAC3	256435	ENSG00000184005	HGNC:19343	Q8NDV1	1	76074746	76634603	Protein	Human	237	2.36e-11	305	35395
seq.10627.87	10627-87	SL007366	3	Amyloid-like protein 2	APLP2	APLP2	334	ENSG00000084234	HGNC:598	Q06481	11	130068147	130144811	Protein	Human	53	3.52e-13	763	86956
seq.10630.5	10630-5	SL007633	3	Oxidoreductase HTATIP2	HTAI2	HTATIP2	10553	ENSG00000109854	HGNC:16637	Q9BUP3	11	20363685	20383782	Protein	Human	80	2.92e-11	242	27049
seq.10631.9	10631-9	SL007962	3	Membrane-associated progesterone receptor component 2	PGRC2	PGRMC2	10424	ENSG00000164040	HGNC:16089	O15173	4	128269237	128288829	Protein	Human	134	5.15e-12	223	23818
seq.10636.1	10636-1	SL025932	3	Cell surface glycoprotein CD200 receptor 1:Isoform 4, Cytoplasmic Domain	MO2R1:CD	CD200R1	131450	ENSG00000163606	HGNC:24235	Q8TD46	3	112921205	112975103	Protein	Human	84	3.84e-11	348	39041
seq.10637.50	10637-50	SL025903	3	UPF0577 protein KIAA1324:Extracellular domain	K1324:ECD	ELAPOR1	57535	ENSG00000116299	HGNC:29618	Q6UXG2	1	109113679	109206781	Protein	Human	55	6.85e-12	1013	111382
seq.10638.1	10638-1	SL018685	3	TERF1-interacting nuclear factor 2	TINF2	TINF2	26277	ENSG00000092330|ENSG00000284915	HGNC:11824	Q9BSI4	14	24238286	24242663	Protein	Human	20	5.43e-12	451	50023
seq.10639.1	10639-1	SL025418	3	Fc_MOUSE	Fc_MOUSE	Igh				NA	NA	NA	NA	Protein	Mouse	71	NA	NA	NA
seq.10640.9	10640-9	SL025418	3	Fc_MOUSE	Fc_MOUSE	Igh				NA	NA	NA	NA	Protein	Mouse	62	NA	NA	NA
seq.10643.16	10643-16	SL025948	3	Noelin-3:Isoform 2, C-term	NOE3:C-term	OLFM3	118427	ENSG00000118733	HGNC:17990	Q96PB7	1	101802560	101996926	Protein	Human	201	3.85e-12	478	54930
seq.10645.72	10645-72	SL025418	3	Fc_MOUSE	Fc_MOUSE	Igh				NA	NA	NA	NA	Protein	Mouse	201	NA	NA	NA
seq.10647.18	10647-18	SL017894	3	Activating signal cointegrator 1 complex subunit 1	ASCC1	ASCC1	51008	ENSG00000138303	HGNC:24268	Q8N9N2	10	72096032	72217134	Protein	Human	73	3.04e-11	400	45509
seq.10655.43	10655-43	SL025418	3	Fc_MOUSE	Fc_MOUSE	Igh				NA	NA	NA	NA	Protein	Mouse	8	NA	NA	NA
seq.10658.28	10658-28	SL025418	3	Fc_MOUSE	Fc_MOUSE	Igh				NA	NA	NA	NA	Protein	Mouse	65	NA	NA	NA
seq.10659.49	10659-49	SL025418	3	Fc_MOUSE	Fc_MOUSE	Igh				NA	NA	NA	NA	Protein	Mouse	72	NA	NA	NA
seq.10660.33	10660-33	SL025418	3	Fc_MOUSE	Fc_MOUSE	Igh				NA	NA	NA	NA	Protein	Mouse	85	NA	NA	NA
seq.10661.4	10661-4	SL025418	3	Fc_MOUSE	Fc_MOUSE	Igh				NA	NA	NA	NA	Protein	Mouse	46	NA	NA	NA
seq.10663.42	10663-42	SL018014	3	Insulin-induced gene 1 protein	INSI1	INSIG1	3638	ENSG00000186480	HGNC:6083	O15503	7	155297776	155310235	Protein	Human	95	2.07e-11	277	29987
seq.10665.30	10665-30	SL025418	3	Fc_MOUSE	Fc_MOUSE	Igh				NA	NA	NA	NA	Protein	Mouse	93	NA	NA	NA
seq.10666.7	10666-7	SL012791	3	N-acetylglucosamine-1-phosphotransferase subunit gamma	GNPTG	GNPTG	84572	ENSG00000090581	HGNC:23026	Q9UJJ9	16	1351931	1365737	Protein	Human	84	2.8e-12	305	33974
seq.10667.78	10667-78	SL018036	3	Uncharacterized protein C1orf185	CA185	C1orf185	284546	ENSG00000204006	HGNC:28096	Q5T7R7	1	51102221	51148086	Protein	Human	76	1.1e-11	199	22411
seq.10668.5	10668-5	SL007377	3	Syntaxin-4	STX4	STX4	6810	ENSG00000103496	HGNC:11439	Q12846	16	31032889	31042975	Protein	Human	51	1.66e-11	297	34180
seq.10670.26	10670-26	SL010470	3	Semaphorin-3E	Semaphorin 3E	SEMA3E	9723	ENSG00000170381	HGNC:10727	O15041	7	83363238	83649139	Protein	Human	6	1.1e-11	775	89228
seq.10671.67	10671-67	SL025418	3	Fc_MOUSE	Fc_MOUSE	Igh				NA	NA	NA	NA	Protein	Mouse	58	NA	NA	NA
seq.10672.75	10672-75	SL004483	3	Pulmonary surfactant-associated protein B	SP-B	SFTPB	6439	ENSG00000168878	HGNC:10801	P07988	2	85657314	85668741	Protein	Human	26	6.51e-11	381	42117
seq.10675.223	10675-223	SL018343	3	Thioredoxin-related transmembrane protein 2	TMX2	TMX2	51075	ENSG00000213593	HGNC:30739	Q9Y320	11	57712580	57742987	Protein	Human	10	1.04e-10	296	34038
seq.10677.9	10677-9	SL007990	3	NADH dehydrogenase [ubiquinone] 1 beta subcomplex subunit 4	NDUB4	NDUFB4	4710	ENSG00000065518	HGNC:7699	O95168	3	120596328	120602507	Protein	Human	49	3.25e-11	129	15209
seq.10692.48	10692-48	SL025418	3	Fc_MOUSE	Fc_MOUSE	Igh				NA	NA	NA	NA	Protein	Mouse	173	NA	NA	NA
seq.10693.43	10693-43	SL025910	3	Killer cell lectin-like receptor subfamily G member 2:C-term	KLRG2:C-term	KLRG2	346689	ENSG00000188883	HGNC:24778	A4D1S0	7	139452690	139483673	Protein	Human	80	4.77e-11	409	42851
seq.10695.12	10695-12	SL012662	3	Protein WFDC10B	WF10B	WFDC10B	280664	ENSG00000182931	HGNC:20479	Q8IUB3	20	45684651	45705019	Protein	Human	82	1.6e-11	73	8325
seq.10699.52	10699-52	SL018603	3	Prolow-density lipoprotein receptor-related protein 1	LRP1	LRP1	4035	ENSG00000123384	HGNC:6692	Q07954	12	57128483	57213361	Protein	Human	66	4.13e-11	4544	504606
seq.10700.10	10700-10	SL025885	3	Immunoglobulin superfamily member 11:Cytoplasmic domain	IGS11:CD	IGSF11	152404	ENSG00000144847	HGNC:16669	Q5DX21	3	118900557	119146068	Protein	Human	71	2e-11	431	46120
seq.10701.30	10701-30	SL025418	3	Fc_MOUSE	Fc_MOUSE	Igh				NA	NA	NA	NA	Protein	Mouse	218	NA	NA	NA
seq.10702.1	10702-1	SL012521	3	Collagen alpha-1(XXVIII) chain	COSA1	COL28A1	340267	ENSG00000215018	HGNC:22442	Q2UY09	7	7356203	7535873	Protein	Human	54	2.27e-11	1125	116657
seq.10703.203	10703-203	SL006737	3	Sin3 histone deacetylase corepressor complex component SDS3	SDS3	SUDS3	64426	ENSG00000111707	HGNC:29545	Q9H7L9	12	118376555	118418033	Protein	Human	94	1.14e-11	328	38136
seq.10704.91	10704-91	SL018605	3	Lymphoid-restricted membrane protein	LRMP	IRAG2	4033	ENSG00000118308	HGNC:6690	Q12912	12	25004342	25108335	Protein	Human	36	1.55e-11	555	62122
seq.10705.14	10705-14	SL018611	3	Alpha-N-acetylgalactosaminide alpha-2,6-sialyltransferase 3	SIA7C	ST6GALNAC3	256435	ENSG00000184005	HGNC:19343	Q8NDV1	1	76074746	76634603	Protein	Human	100	2.61e-11	305	35395
seq.10708.3	10708-3	SL007007	3	Progonadoliberin-2	GON2	GNRH2	2797	ENSG00000125787	HGNC:4420	O43555	20	3043622	3045747	Protein	Human	68	4.01e-11	120	12918
seq.10710.23	10710-23	SL012618	3	Zona pellucida-binding protein 2	ZPBP2	ZPBP2	124626	ENSG00000186075	HGNC:20678	Q6X784	17	39868202	39877896	Protein	Human	42	4.66e-12	338	38652
seq.10713.151	10713-151	SL017073	3	CMRF35-like molecule 7	CLM7	CD300LB	124599	ENSG00000178789	HGNC:30811	A8K4G0	17	74519000	74531475	Protein	Human	53	7.04e-12	201	22689
seq.10714.7	10714-7	SL000269	3	Angiotensin-converting enzyme	ACE	ACE	1636	ENSG00000159640	HGNC:2707	P12821	17	63477061	63498380	Protein	Human	54	4.05e-10	1306	149715
seq.10715.5	10715-5	SL025418	3	Fc_MOUSE	Fc_MOUSE	Igh				NA	NA	NA	NA	Protein	Mouse	82	NA	NA	NA
seq.10716.35	10716-35	SL010942	3	26S proteasome non-ATPase regulatory subunit 5	PSMD5	PSMD5	5711	ENSG00000095261	HGNC:9563	Q16401	9	120815496	120842951	Protein	Human	96	2.37e-11	504	56196
seq.10721.76	10721-76	SL000451	3	Heat shock 70 kDa protein 1A	HSP 70	HSPA1A	3303	ENSG00000234475|ENSG00000204389|ENSG00000215328|ENSG00000235941|ENSG00000237724	HGNC:5232	P0DMV8	6	31815543	31817946	Protein	Human	108	5.84e-11	641	70052
seq.10722.13	10722-13	SL025912	3	Tyrosine-protein kinase SYK:Protein kinase domain	KSYK:Protein Kinase	SYK	6850	ENSG00000165025	HGNC:11491	P43405	9	90801787	90898549	Protein	Human	136	7.51e-12	635	72066
seq.10723.41	10723-41	SL025418	3	Fc_MOUSE	Fc_MOUSE	Igh				NA	NA	NA	NA	Protein	Mouse	132	NA	NA	NA
seq.10724.45	10724-45	SL025418	3	Fc_MOUSE	Fc_MOUSE	Igh				NA	NA	NA	NA	Protein	Mouse	109	NA	NA	NA
seq.10731.10	10731-10	SL018028	3	Heparan sulfate glucosamine 3-O-sulfotransferase 5	HS3S5	HS3ST5	222537	ENSG00000249853	HGNC:19419	Q8IZT8	6	114055596	114343023	Protein	Human	127	5.03e-11	346	40408
seq.10734.339	10734-339	SL018126	3	Galactose-3-O-sulfotransferase 2	G3ST2	GAL3ST2	64090	ENSG00000154252	HGNC:24869	Q9H3Q3	2	241776822	241804287	Protein	Human	20	1.42e-10	398	46110
seq.10737.96	10737-96	SL005397	3	Leukocyte elastase inhibitor	Serpin B1	SERPINB1	1992	ENSG00000021355	HGNC:3311	P30740	6	2832332	2841959	Protein	Human	217	1e-11	379	42742
seq.10738.11	10738-11	SL004460	3	Fibulin-5	fibulin 5	FBLN5	10516	ENSG00000140092	HGNC:3602	Q9UBX5	14	91869411	91947987	Protein	Human	107	1.97e-10	448	50180
seq.10741.22	10741-22	SL002684	3	Macrophage colony-stimulating factor 1	CSF-1	CSF1	1435	ENSG00000184371	HGNC:2432	P09603	1	109910242	109930992	Protein	Human	6	5.45e-11	554	60179
seq.10743.13	10743-13	SL008760	3	SLIT and NTRK-like protein 1	SLIK1	SLITRK1	114798		HGNC:20297	Q96PX8	13	83877205	83882474	Protein	Human	56	3.92e-11	696	77735
seq.10746.24	10746-24	SL009412	3	Dickkopf-related protein 3	DKK3	DKK3	27122	ENSG00000050165	HGNC:2893	Q9UBP4	11	11956207	12009769	Protein	Human	28	1.43e-10	350	38390
seq.10748.216	10748-216	SL018468	3	Protocadherin beta-2	PCDB2	PCDHB2	56133	ENSG00000112852	HGNC:8687	Q9Y5E7	5	141094606	141098703	Protein	Human	86	2.04e-11	798	87254
seq.10749.18	10749-18	SL000451	3	Heat shock 70 kDa protein 1A	HSP 70	HSPA1A	3303	ENSG00000234475|ENSG00000204389|ENSG00000215328|ENSG00000235941|ENSG00000237724	HGNC:5232	P0DMV8	6	31815543	31817946	Protein	Human	27	8.18e-11	641	70052
seq.10752.8	10752-8	SL018591	3	Chromodomain Y-like protein 2	CDYL2	CDYL2	124359	ENSG00000166446	HGNC:23030	Q8N8U2	16	80597907	80804598	Protein	Human	53	1.78e-11	506	56500
seq.10753.31	10753-31	SL018585	3	Disintegrin and metalloproteinase domain-containing protein 7	ADAM7	ADAM7	8756	ENSG00000069206	HGNC:214	Q9H2U9	8	24440930	24526970	Protein	Human	81	1.9e-12	754	85669
seq.10754.113	10754-113	SL005237	3	Prokineticin-2	Prokineticin-2	PROK2	60675	ENSG00000163421	HGNC:18455	Q9HC23	3	71771655	71785206	Protein	Human	87	9.85e-11	129	14314
seq.10756.34	10756-34	SL012761	3	Urocortin-3	UCN3	UCN3	114131	ENSG00000178473	HGNC:17781	Q969E3	10	5364966	5374692	Protein	Human	71	1.53e-10	161	17961
seq.10758.2	10758-2	SL012375	3	Keratocan	KERA	KERA	11081	ENSG00000139330	HGNC:6309	O60938	12	91050491	91058024	Protein	Human	35	5.93e-11	352	40509
seq.10760.107	10760-107	SL018367	3	Glutamate receptor 4	GRIA4	GRIA4	2893	ENSG00000152578	HGNC:4574	P48058	11	105609535	105982090	Protein	Human	145	8.57e-11	902	100871
seq.10761.5	10761-5	SL006541	3	Transmembrane emp24 domain-containing protein 2	TMED2	TMED2	10959	ENSG00000086598	HGNC:16996	Q15363	12	123584533	123598582	Protein	Human	121	5.48e-10	201	22761
seq.10762.2	10762-2	SL025911	3	Killer cell lectin-like receptor subfamily G member 2:N-term	KLRG2:N-term	KLRG2	346689	ENSG00000188883	HGNC:24778	A4D1S0	7	139452690	139483673	Protein	Human	22	1.36e-10	409	42851
seq.10767.52	10767-52	SL018836	3	G-protein coupled receptor 64	GPR64	ADGRG2	10149	ENSG00000173698	HGNC:4516	Q8IZP9	X	18989307	19122637	Protein	Human	76	8.68e-11	1017	111593
seq.10772.21	10772-21	SL017976	3	Chondroitin sulfate N-acetylgalactosaminyltransferase 2	CGAT2	CSGALNACT2	55454	ENSG00000169826	HGNC:24292	Q8N6G5	10	43138445	43185302	Protein	Human	65	2.17e-11	542	62572
seq.10780.10	10780-10	SL008723	3	Ras-related protein Rab-3D	RAB3D	RAB3D	9545	ENSG00000105514	HGNC:9779	O95716	19	11322068	11346270	Protein	Human	49	3.63e-10	219	24267
seq.10781.19	10781-19	SL008886	3	C-type lectin domain family 4 member G	CLC4G	CLEC4G	339390	ENSG00000182566	HGNC:24591	Q6UXB4	19	7728957	7733906	Protein	Human	234	3.75e-11	293	32562
seq.10785.8	10785-8	SL018337	3	Leucine-rich repeat-containing protein 52	LRC52	LRRC52	440699	ENSG00000162763	HGNC:32156	Q8N7C0	1	165544000	165563957	Protein	Human	54	2.41e-10	313	35126
seq.10791.21	10791-21	SL025418	3	Fc_MOUSE	Fc_MOUSE	Igh				NA	NA	NA	NA	Protein	Mouse	33	NA	NA	NA
seq.10798.4	10798-4	SL018456	3	CMRF35-like molecule 2	CLM2	CD300E	342510	ENSG00000186407	HGNC:28874	Q496F6	17	74609878	74623738	Protein	Human	106	4.9e-12	205	22918
seq.10800.15	10800-15	SL003668	3	Serpin H1	Collagen-binding protein	SERPINH1	871	ENSG00000149257	HGNC:1546	P50454	11	75562056	75572783	Protein	Human	57	4.44e-11	418	46441
seq.10801.11	10801-11	SL004843	3	Ephrin-A2	Ephrin-A2	EFNA2	1943	ENSG00000099617	HGNC:3222	O43921	19	1285873	1301431	Protein	Human	221	1.6e-10	213	23878
seq.10803.22	10803-22	SL000451	3	Heat shock 70 kDa protein 1A	HSP 70	HSPA1A	3303	ENSG00000234475|ENSG00000204389|ENSG00000215328|ENSG00000235941|ENSG00000237724	HGNC:5232	P0DMV8	6	31815543	31817946	Protein	Human	109	5.67e-11	641	70052
seq.10809.14	10809-14	SL018479	3	Killer cell lectin-like receptor subfamily B member 1	KLRB1	KLRB1	3820	ENSG00000111796	HGNC:6373	Q12918	12	9594551	9607916	Protein	Human	45	5.43e-11	225	25415
seq.10814.7	10814-7	SL016708	3	T-cell surface glycoprotein CD1a	CD1A	CD1A	909	ENSG00000158477	HGNC:1634	P06126	1	158254424	158258269	Protein	Human	207	1.66e-10	327	37077
seq.10815.2	10815-2	SL018601	3	Intracellular hyaluronan-binding protein 4	HABP4	HABP4	22927	ENSG00000130956	HGNC:17062	Q5JVS0	9	96450169	96491336	Protein	Human	109	3.47e-11	413	45785
seq.10816.150	10816-150	SL022717	3	Paired immunoglobulin-like type 2 receptor alpha isoform FDF03-M14	PILRA isoform FDF03-M14	PILRA	29992	ENSG00000085514	HGNC:20396	Q9UKJ1	7	100367530	100400096	Protein	Human	224	1.84e-11	303	34005
seq.10817.26	10817-26	SL018588	3	TOMM20-like protein 1	TO20L	TOMM20L	387990	ENSG00000196860	HGNC:33752	Q6UXN7	14	58395928	58408702	Protein	Human	374	3.74e-11	152	17700
seq.10818.36	10818-36	SL008921	3	Sphingomyelin phosphodiesterase	ASM	SMPD1	6609	ENSG00000166311	HGNC:11120	P17405	11	6390440	6394998	Protein	Human	89	1.09e-10	631	69936
seq.10819.108	10819-108	SL004461	3	Fibulin-1	fibulin 1	FBLN1	2192	ENSG00000077942	HGNC:3600	P23142	22	45502238	45601135	Protein	Human	101	7.58e-11	703	77214
seq.10823.19	10823-19	SL025418	3	Fc_MOUSE	Fc_MOUSE	Igh				NA	NA	NA	NA	Protein	Mouse	139	NA	NA	NA
seq.10825.12	10825-12	SL018584	3	V-set and immunoglobulin domain-containing protein 10	VSI10	VSIG10	54621	ENSG00000176834	HGNC:26078	Q8N0Z9	12	118063593	118136026	Protein	Human	93	7.16e-11	540	59217
seq.10827.67	10827-67	SL018590	3	Leucine-rich repeat and immunoglobulin-like domain-containing nogo receptor-interacting protein 3	LIGO3	LINGO3	645191	ENSG00000220008	HGNC:21206	P0C6S8	19	2287164	2308154	Protein	Human	79	2.11e-11	592	64881
seq.10830.5	10830-5	SL025899	3	EF-hand calcium-binding domain-containing protein 14:N-term	K0494:N-term	EFCAB14	9813	ENSG00000159658	HGNC:29051	O75071	1	46674659	46719146	Protein	Human	150	1.23e-11	495	55031
seq.10832.24	10832-24	SL018597	3	Beta-1,4-galactosyltransferase 6	B4GT6	B4GALT6	9331	ENSG00000118276	HGNC:929	Q9UBX8	18	31622246	31685836	Protein	Human	89	5.91e-11	382	44914
seq.10833.64	10833-64	SL012788	3	Hedgehog-interacting protein	HHIP	HHIP	64399	ENSG00000164161	HGNC:14866	Q96QV1	4	144646156	144745271	Protein	Human	84	5.79e-11	700	78851
seq.10835.25	10835-25	SL018593	3	Alpha-1,4-N-acetylglucosaminyltransferase	A4GCT	A4GNT	51146	ENSG00000118017	HGNC:17968	Q9UNA3	3	138123713	138132390	Protein	Human	88	5.86e-11	340	39497
seq.10837.131	10837-131	SL025418	3	Fc_MOUSE	Fc_MOUSE	Igh				NA	NA	NA	NA	Protein	Mouse	94	NA	NA	NA
seq.10842.7	10842-7	SL018620	3	Beta-1,3-galactosyl-O-glycosyl-glycoprotein beta-1,6-N-acetylglucosaminyltransferase 4	GCNT4	GCNT4	51301	ENSG00000176928	HGNC:17973	Q9P109	5	75025346	75052558	Protein	Human	160	3.38e-11	453	53052
seq.10847.1	10847-1	SL018624	3	Sialic acid-binding Ig-like lectin 15	SIG15	SIGLEC15	284266	ENSG00000197046	HGNC:27596	Q6ZMC9	18	45825675	45844094	Protein	Human	189	4.2e-12	328	35653
seq.10848.137	10848-137	SL018632	3	Butyrophilin-like protein 3	BTNL3	BTNL3	10917	ENSG00000168903	HGNC:1143	Q6UXE8	5	180988846	181006727	Protein	Human	148	1.53e-10	466	52251
seq.10851.77	10851-77	SL007417	3	Interleukin-27 subunit beta	IL27B	EBI3	10148	ENSG00000105246	HGNC:3129	Q14213	19	4229523	4237528	Protein	Human	71	2.84e-11	229	25396
seq.10852.114	10852-114	SL012987	3	Heterogeneous nuclear ribonucleoprotein D-like	HNRDL	HNRNPDL	9987	ENSG00000152795	HGNC:5037	O14979	4	82422565	82430462	Protein	Human	62	1.75e-12	420	46438
seq.10854.15	10854-15	SL018620	3	Beta-1,3-galactosyl-O-glycosyl-glycoprotein beta-1,6-N-acetylglucosaminyltransferase 4	GCNT4	GCNT4	51301	ENSG00000176928	HGNC:17973	Q9P109	5	75025346	75052558	Protein	Human	223	4.28e-11	453	53052
seq.10855.55	10855-55	SL009948	3	Plexin-B2	PLXB2	PLXNB2	23654	ENSG00000196576	HGNC:9104	O15031	22	50274979	50307646	Protein	Human	108	6.32e-11	1838	205127
seq.10866.60	10866-60	SL018833	3	Serine/threonine-protein phosphatase 4 regulatory subunit 3A	P4R3A	PPP4R3A	55671	ENSG00000100796	HGNC:20219	Q6IN85	14	91457508	91510554	Protein	Human	144	1.53e-10	833	95368
seq.10870.32	10870-32	SL025990	3	Spastin:Microtubule interacting and trafficking domain	Spastin:MIT	SPAST	6683	ENSG00000021574	HGNC:11233	Q9UBP0	2	32063556	32157637	Protein	Human	103	1.98e-11	616	67197
seq.10876.300	10876-300	SL018839	3	BRCA1-associated ATM activator 1	BRAT1	BRAT1	221927	ENSG00000106009	HGNC:21701	Q6PJG6	7	2537810	2555694	Protein	Human	118	3.12e-10	821	88119
seq.10880.38	10880-38	SL018034	3	Protein FAM163B	F163B	FAM163B	642968	ENSG00000196990	HGNC:33277	P0C2L3	9	133577081	133609389	Protein	Human	328	4.51e-11	166	18190
seq.10882.12	10882-12	SL005718	3	Desmocollin-1	Desmocollin-1	DSC1	1823	ENSG00000134765	HGNC:3035	Q08554	18	31129236	31162856	Protein	Human	143	2.02e-11	894	99987
seq.10885.36	10885-36	SL016472	3	Bombesin receptor-activated protein C6orf89	CF089	C6orf89	221477	ENSG00000198663	HGNC:21114	Q6UWU4	6	36871870	36928964	Protein	Human	175	1.44e-11	347	39870
seq.10888.4	10888-4	SL025418	3	Fc_MOUSE	Fc_MOUSE	Igh				NA	NA	NA	NA	Protein	Mouse	45	NA	NA	NA
seq.10889.2	10889-2	SL017998	3	Melanocortin-2 receptor accessory protein 2	MRAP2	MRAP2	112609	ENSG00000135324	HGNC:21232	Q96G30	6	84033772	84090881	Protein	Human	97	1.27e-10	205	23548
seq.10890.135	10890-135	SL018026	3	Lactase-like protein	LCTL	LCTL	197021	ENSG00000188501	HGNC:15583	Q6UWM7	15	66547179	66565998	Protein	Human	210	6.45e-11	567	65088
seq.10892.8	10892-8	SL007619	3	Oncostatin-M-specific receptor subunit beta	OSMR	OSMR	9180	ENSG00000145623	HGNC:8507	Q99650	5	38845858	38945596	Protein	Human	138	8.08e-11	979	110509
seq.10894.25	10894-25	SL005696	3	Secretagogin	Secretagogin	SCGN	10590	ENSG00000079689	HGNC:16941	O76038	6	25652201	25701783	Protein	Human	48	7.53e-12	276	32040
seq.10895.28	10895-28	SL017961	3	Transmembrane protease serine 11B	TM11B	TMPRSS11B	132724	ENSG00000185873	HGNC:25398	Q86T26	4	68226653	68245694	Protein	Human	170	8.55e-12	416	46337
seq.10900.272	10900-272	SL013230	3	Stathmin-2	STMN2	STMN2	11075	ENSG00000104435	HGNC:10577	Q93045	8	79611117	79666158	Protein	Human	67	1.74e-10	179	20828
seq.10902.53	10902-53	SL018040	3	Retroviral-like aspartic protease 1	APRV1	ASPRV1	151516	ENSG00000244617	HGNC:26321	Q53RT3	2	69960089	69961631	Protein	Human	804	3.08e-11	343	36991
seq.10903.50	10903-50	SL017987	3	Syntaxin-8	STX8	STX8	9482	ENSG00000170310	HGNC:11443	Q9UNK0	17	9250471	9576591	Protein	Human	203	3.13e-12	236	26907
seq.10907.116	10907-116	SL009074	3	Neurotrimin	NTRI	NTM	50863	ENSG00000182667	HGNC:17941	Q9P121	11	131370478	132336822	Protein	Human	155	4.04e-11	344	37971
seq.10908.2	10908-2	SL017992	3	Polypeptide N-acetylgalactosaminyltransferase 13	GLT13	GALNT13	114805	ENSG00000144278	HGNC:23242	Q8IUC8	2	153871922	154453979	Protein	Human	213	4.06e-11	556	64051
seq.10910.6	10910-6	SL018022	3	Carcinoembryonic antigen-related cell adhesion molecule 4	CEAM4	CEACAM4	1089	ENSG00000105352|ENSG00000274131	HGNC:1816	O75871	19	41619015	41627074	Protein	Human	67	1.23e-10	244	25909
seq.10914.4	10914-4	SL025418	3	Fc_MOUSE	Fc_MOUSE	Igh				NA	NA	NA	NA	Protein	Mouse	176	NA	NA	NA
seq.10916.44	10916-44	SL013523	3	Secretory phospholipase A2 receptor	PLA2R	PLA2R1	22925	ENSG00000153246	HGNC:9042	Q13018	2	159932006	160062615	Protein	Human	66	2.01e-11	1463	168600
seq.10917.40	10917-40	SL006983	3	Guanine nucleotide-binding protein G(I)/G(S)/G(O) subunit gamma-T2	GBGT2	GNGT2	2793	ENSG00000167083	HGNC:4412	O14610	17	49202791	49210574	Protein	Human	111	1.05e-10	69	7747
seq.10924.258	10924-258	SL018077	3	Neuferricin	NEUFC	CYB5D2	124936	ENSG00000167740	HGNC:28471	Q8WUJ1	17	4143168	4187310	Protein	Human	21	4.09e-11	264	28690
seq.10927.65	10927-65	SL025418	3	Fc_MOUSE	Fc_MOUSE	Igh				NA	NA	NA	NA	Protein	Mouse	112	NA	NA	NA
seq.10928.7	10928-7	SL025418	3	Fc_MOUSE	Fc_MOUSE	Igh				NA	NA	NA	NA	Protein	Mouse	235	NA	NA	NA
seq.10933.107	10933-107	SL018094	3	Calcium-binding protein 8	CABP8	CALN1	83698	ENSG00000183166	HGNC:13248	Q9BXU9	7	71779491	72447151	Protein	Human	356	2.86e-10	261	29324
seq.10938.13	10938-13	SL003442	3	Lymphocyte function-associated antigen 3	sLFA-3	CD58	965	ENSG00000116815	HGNC:1688	P19256	1	116514534	116571039	Protein	Human	162	1e-11	250	28147
seq.10939.16	10939-16	SL018105	3	Pleckstrin homology domain-containing family A member 4	PKHA4	PLEKHA4	57664	ENSG00000105559	HGNC:14339	Q9H4M7	19	48837092	48868617	Protein	Human	55	1.52e-11	779	85401
seq.10940.25	10940-25	SL008242	3	Sarcalumenin	SRCA	SRL	6345	ENSG00000185739	HGNC:11295	Q86TD4	16	4189374	4242080	Protein	Human	113	3.87e-10	473	54431
seq.10943.36	10943-36	SL025418	3	Fc_MOUSE	Fc_MOUSE	Igh				NA	NA	NA	NA	Protein	Mouse	127	NA	NA	NA
seq.10945.11	10945-11	SL006065	3	Syntaxin-6	Syntaxin-6	STX6	10228	ENSG00000135823	HGNC:11441	O43752	1	180972712	181023121	Protein	Human	185	1.79e-11	255	29176
seq.10948.14	10948-14	SL008958	3	Phospholipase D3	PLD3	PLD3	23646	ENSG00000105223	HGNC:17158	Q8IV08	19	40348456	40389472	Protein	Human	80	1.08e-11	490	54705
seq.10949.59	10949-59	SL008009	3	60S acidic ribosomal protein P2	RLA2	RPLP2	6181	ENSG00000177600	HGNC:10377	P05387	11	805438	812883	Protein	Human	89	7.83e-12	115	11665
seq.10953.14	10953-14	SL018252	3	C-type lectin domain family 2 member A	CLC2A	CLEC2A	387836	ENSG00000188393	HGNC:24191	Q6UVW9	12	9898673	9932370	Protein	Human	111	2.37e-11	174	19972
seq.10955.4	10955-4	SL014095	3	C-type lectin domain family 10 member A	CLC10	CLEC10A	10462	ENSG00000132514	HGNC:16916	Q8IUN9	17	7074537	7080307	Protein	Human	128	5.62e-10	316	35446
seq.10956.82	10956-82	SL009212	3	Glycine cleavage system H protein, mitochondrial	GCSH	GCSH	2653	ENSG00000140905	HGNC:4208	P23434	16	81081945	81096395	Protein	Human	72	1.39e-10	173	18885
seq.10959.125	10959-125	SL005478	3	BET1-like protein	BET1L	BET1L	51272	ENSG00000177951	HGNC:19348	Q9NYM9	11	167784	207399	Protein	Human	85	7.5e-11	111	12388
seq.10961.15	10961-15	SL015329	3	Retinoic acid receptor responder protein 3	TIG3	PLAAT4	5920	ENSG00000133321	HGNC:9869	Q9UL19	11	63536808	63548808	Protein	Human	139	3.26e-12	164	18179
seq.10962.46	10962-46	SL025418	3	Fc_MOUSE	Fc_MOUSE	Igh				NA	NA	NA	NA	Protein	Mouse	123	NA	NA	NA
seq.10966.1	10966-1	SL000251	3	Alpha-2-HS-glycoprotein	a2-HS-Glycoprotein	AHSG	197	ENSG00000145192	HGNC:349	P02765	3	186613060	186621318	Protein	Human	93	5.56e-10	367	39341
seq.10967.12	10967-12	SL000546	3	Prolactin	PRL	PRL	5617	ENSG00000172179	HGNC:9445	P01236	6	22287244	22302826	Protein	Human	202	8.94e-11	227	25876
seq.10970.3	10970-3	SL018330	3	Ecto-ADP-ribosyltransferase 3	NAR3	ART3	419	ENSG00000156219	HGNC:725	Q13508	4	76011184	76114048	Protein	Human	47	1.1e-10	389	43923
seq.10974.20	10974-20	SL012454	3	Serine protease inhibitor Kazal-type 7	ISK7	SPINK7	84651	ENSG00000145879	HGNC:24643	P58062	5	148312419	148315922	Protein	Human	141	1.63e-10	85	9232
seq.10975.59	10975-59	SL008738	3	Mucin-like protein 1	MUCL1	MUCL1	118430	ENSG00000172551	HGNC:30588	Q96DR8	12	54830518	54896008	Protein	Human	110	2.37e-10	90	9039
seq.10976.44	10976-44	SL025935	3	Mucin-1:region 3	MUC1:region 3	MUC1	4582	ENSG00000185499	HGNC:7508	P15941	1	155185824	155192916	Protein	Human	183	2.09e-10	1255	122102
seq.10977.55	10977-55	SL017252	3	Unique cartilage matrix-associated protein	UCMA	UCMA	221044	ENSG00000165623	HGNC:25205	Q8WVF2	10	13221766	13234374	Protein	Human	86	1.03e-12	138	16563
seq.10978.39	10978-39	SL009327	3	Growth hormone variant	SOM2	GH2	2689	ENSG00000136487	HGNC:4262	P01242	17	63880215	63881944	Protein	Human	130	8.32e-12	217	25000
seq.10980.11	10980-11	SL007155	3	Acetylcholinesterase	ACES	ACHE	43	ENSG00000087085	HGNC:108	P22303	7	100889994	100896974	Protein	Human	65	6.54e-11	614	67796
seq.10981.56	10981-56	SL013799	3	Pro-neuregulin-3, membrane-bound isoform	NRG3	NRG3	10718	ENSG00000185737	HGNC:7999	P56975	10	81875194	82987179	Protein	Human	104	1.95e-11	720	77901
seq.10990.21	10990-21	SL017128	3	Leucine-rich repeat serine/threonine-protein kinase 2	LRRK2	LRRK2	120892	ENSG00000188906	HGNC:18618	Q5S007	12	40196744	40369285	Protein	Human	121	1.3e-10	2527	286103
seq.11067.13	11067-13	SL001791	3	Osteocalcin	Osteocalcin	BGLAP	632	ENSG00000242252	HGNC:1043	P02818	1	156242184	156243317	Protein	Human	112	3.89e-11	100	10963
seq.11071.1	11071-1	SL000481	3	Interleukin-5	IL-5	IL5	3567	ENSG00000113525	HGNC:6016	P05113	5	132541445	132556838	Protein	Human	113	2.15e-10	134	15238
seq.11081.1	11081-1	SL007151	3	Glycerol-3-phosphate dehydrogenase [NAD(+)], cytoplasmic	GPDA	GPD1	2819	ENSG00000167588	HGNC:4455	P21695	12	50103982	50111313	Protein	Human	79	7.15e-11	349	37568
seq.11083.23	11083-23	SL001731	3	Gamma-enolase	NSE	ENO2	2026	ENSG00000111674	HGNC:3353	P09104	12	6913745	6923698	Protein	Human	63	1.38e-09	434	47269
seq.11089.7	11089-7	SL000459	3	Immunoglobulin A	IgA	IGHA2|IGHA1	3494|3493	ENSG00000211890|ENSG00000282633|ENSG00000211895	HGNC:5479|HGNC:5478	P01877	14	105703995	105708665	Protein	Human	239	1.85e-10	391	42334
seq.11089.7	11089-7	SL000459	3	Immunoglobulin A	IgA	IGHA2|IGHA1	3494|3493	ENSG00000211890|ENSG00000282633|ENSG00000211895	HGNC:5479|HGNC:5478	P01877	14	105583731	105588395	Protein	Human	239	1.85e-10	391	42334
seq.11094.104	11094-104	SL007361	3	Galectin-10	LPPL	CLC	1178	ENSG00000105205	HGNC:2014	Q05315	19	39731255	39738029	Protein	Human	148	1.64e-10	142	16453
seq.11096.57	11096-57	SL018921	3	HemK methyltransferase family member 2	HEMK2	N6AMT1	29104	ENSG00000156239	HGNC:16021	Q9Y5N5	21	28872191	28885371	Protein	Human	170	1.97e-10	214	22957
seq.11098.1	11098-1	SL007953	3	Pyridoxal kinase	PDXK	PDXK	8566	ENSG00000160209	HGNC:8819	O00764	21	43719094	43762307	Protein	Human	105	3.68e-11	312	35102
seq.11101.18	11101-18	SL004489	3	Toll-like receptor 4	TLR4	TLR4	7099	ENSG00000136869	HGNC:11850	O00206	9	117704175	117724735	Protein	Human	56	3.03e-11	839	95680
seq.11102.22	11102-22	SL012561	3	Regenerating islet-derived protein 4	REG4	REG4	83998	ENSG00000134193	HGNC:22977	Q9BYZ8	1	119794017	119811580	Protein	Human	83	2.92e-12	158	18230
seq.11103.24	11103-24	SL000448	3	Heat shock protein beta-1	HSP 27	HSPB1	3315	ENSG00000106211	HGNC:5246	P04792	7	76302673	76305813	Protein	Human	68	1.85e-10	205	22783
seq.11104.13	11104-13	SL003340	3	Chitinase-3-like protein 1	YKL-40	CHI3L1	1116	ENSG00000133048	HGNC:1932	P36222	1	203178931	203186704	Protein	Human	107	1.33e-12	383	42625
seq.11105.171	11105-171	SL003650	3	Alpha-enolase	Alpha enolase	ENO1	2023	ENSG00000074800	HGNC:3350	P06733	1	8861000	8879190	Protein	Human	97	5.04e-12	434	47169
seq.11107.25	11107-25	SL007735	3	Teneurin-3	TEN3	TENM3	55714	ENSG00000218336	HGNC:29944	Q9P273	4	182143987	182803024	Protein	Human	201	1.54e-11	2699	300950
seq.11109.56	11109-56	SL025995	3	Sushi, von Willebrand factor type A, EGF and pentraxin domain-containing protein 1:Sushi 15-18	SVEP1:Sushi 15-18	SVEP1	79987	ENSG00000165124	HGNC:15985	Q4LDE5	9	110365248	110579880	Protein	Human	153	7.96e-12	3571	390170
seq.11110.4	11110-4	SL019320	3	Transmembrane protein 119	TM119	TMEM119	338773	ENSG00000183160	HGNC:27884	Q4V9L6	12	108589851	108598320	Protein	Human	101	8.43e-12	283	29203
seq.11112.18	11112-18	SL016490	3	Protein kish-A	KISHA	TMEM167A	153339	ENSG00000174695	HGNC:28330	Q8TBQ9	5	83052846	83077863	Protein	Human	113	7.73e-12	72	8060
seq.11116.16	11116-16	SL018991	3	Uncharacterized protein C11orf87	CK087	C11orf87	399947	ENSG00000185742	HGNC:33788	Q6NUJ2	11	109422190	109429167	Protein	Human	92	1.61e-10	197	20623
seq.11117.2	11117-2	SL009460	3	Spermatogenesis-associated protein 20	SPT20	SPATA20	64847	ENSG00000006282	HGNC:26125	Q8TB22	17	50543058	50555852	Protein	Human	127	5.42e-12	786	87899
seq.11118.107	11118-107	SL019321	3	Ras-related protein Rab-17	RAB17	RAB17	64284	ENSG00000124839	HGNC:16523	Q9H0T7	2	237574322	237601614	Protein	Human	468	2.68e-10	212	23491
seq.11120.49	11120-49	SL019329	3	N-acetyltransferase 14	NAT14	NAT14	57106	ENSG00000090971	HGNC:28918	Q8WUY8	19	55485188	55487568	Protein	Human	141	8.4e-12	206	21650
seq.11121.56	11121-56	SL012520	3	Brorin	VWC2	VWC2	375567	ENSG00000188730	HGNC:30200	Q2TAL6	7	49773638	49921950	Protein	Human	62	5.46e-12	325	35282
seq.11122.97	11122-97	SL019337	3	Maspardin	SPG21	SPG21	51324	ENSG00000090487	HGNC:20373	Q9NZD8	15	64963022	64990310	Protein	Human	97	1.39e-11	308	34960
seq.11126.102	11126-102	SL007986	3	Triple functional domain protein	TRIO	TRIO	7204	ENSG00000038382	HGNC:12303	O75962	5	14143342	14532128	Protein	Human	146	6.74e-12	3097	346900
seq.11128.29	11128-29	SL026000	3	Transmembrane protein 132C:Cytoplasmic domain	T132C:CD	TMEM132C	92293	ENSG00000181234	HGNC:25436	Q8N3T6	12	128267170	128707911	Protein	Human	71	3.77e-11	1108	121787
seq.11129.66	11129-66	SL007065	3	Bone morphogenetic protein 15	BMP15	BMP15	9210	ENSG00000130385	HGNC:1068	O95972	X	50910735	50916641	Protein	Human	103	1.25e-10	392	45055
seq.11130.158	11130-158	SL019338	3	Voltage-dependent L-type calcium channel subunit beta-4	CACB4	CACNB4	785	ENSG00000182389	HGNC:1404	O00305	2	151832771	152099167	Protein	Human	134	3.26e-12	520	58169
seq.11134.30	11134-30	SL019322	3	Peptide chain release factor 1-like, mitochondrial	RF1ML	MTRF1L	54516	ENSG00000112031	HGNC:21051	Q9UGC7	6	152987362	153002709	Protein	Human	215	4.41e-11	380	43600
seq.11135.5	11135-5	SL012643	3	39S ribosomal protein L55, mitochondrial	RM55	MRPL55	128308	ENSG00000162910	HGNC:16686	Q7Z7F7	1	228106679	228109312	Protein	Human	59	1.1e-11	128	15128
seq.11137.43	11137-43	SL025889	3	Cytokine receptor common subunit beta:Cytoplasmic domain	IL3RB:CD	CSF2RB	1439	ENSG00000100368	HGNC:2436	P32927	22	36913628	36940439	Protein	Human	109	3.17e-11	897	97336
seq.11138.16	11138-16	SL006056	3	Runt-related transcription factor 3	RUNX3	RUNX3	864	ENSG00000020633	HGNC:10473	Q13761	1	24899511	24965121	Protein	Human	122	1.76e-11	415	44356
seq.11139.4	11139-4	SL025418	3	Fc_MOUSE	Fc_MOUSE	Igh				NA	NA	NA	NA	Protein	Mouse	175	NA	NA	NA
seq.11140.56	11140-56	SL025819	3	Collagen alpha-1(I) chain:C-term propeptide	CO1A1:C-term propeptide	COL1A1	1277	ENSG00000108821	HGNC:2197	P02452	17	50184101	50201632	Protein	Human	107	7.31e-12	1464	138911
seq.11142.11	11142-11	SL025792	3	Angiopoietin-related protein 1:C-Term, Fibrinogen domian	ANGL1:C-term	ANGPTL1	9068	ENSG00000116194	HGNC:489	O95841	1	178849535	178871077	Protein	Human	81	7.06e-12	491	56720
seq.11143.32	11143-32	SL025949	3	Noelin-3:Isoform 2, N-term	NOE3:N-term	OLFM3	118427	ENSG00000118733	HGNC:17990	Q96PB7	1	101802560	101996926	Protein	Human	216	5.43e-11	478	54930
seq.11144.10	11144-10	SL012527	3	Beta-defensin 116	DB116	DEFB116	245930	ENSG00000215545	HGNC:18097	Q30KQ4	20	31303212	31308585	Protein	Human	131	1.56e-11	102	11544
seq.11145.72	11145-72	SL019333	3	UPF0606 protein KIAA1549L	K154L	KIAA1549L	25758	ENSG00000110427	HGNC:24836	Q6ZVL6	11	33376108	33674102	Protein	Human	153	4.96e-12	1849	198999
seq.11146.4	11146-4	SL019339	3	T-box transcription factor TBX22	TBX22	TBX22	50945	ENSG00000277800|ENSG00000122145	HGNC:11600	Q9Y458	X	80014753	80031774	Protein	Human	209	1.32e-12	520	57910
seq.11147.17	11147-17	SL026020	3	Trem-like transcript 1 protein:immunoreceptor tyrosine-based inhibition motif	TRML1:ITIM	TREML1	340205	ENSG00000161911	HGNC:20434	Q86YW5	6	41149337	41154347	Protein	Human	98	8.46e-12	311	32679
seq.11149.3	11149-3	SL026003	3	Toll-like receptor 1:Cytoplasmic domain	TLR1:CD	TLR1	7096	ENSG00000174125	HGNC:11847	Q15399	4	38787555	38856817	Protein	Human	134	3.71e-11	786	90291
seq.11150.3	11150-3	SL002657	3	Collagen alpha-1(VI) chain	Collagen a1(VI)	COL6A1	1291	ENSG00000142156	HGNC:2211	P12109	21	45981770	46005050	Protein	Human	130	9.73e-11	1028	108529
seq.11152.46	11152-46	SL003918	3	Kallikrein-13	kallikrein 13	KLK13	26085	ENSG00000167759	HGNC:6361	Q9UKR3	19	51055626	51065114	Protein	Human	114	2.59e-12	277	30570
seq.11154.3	11154-3	SL007421	3	Nuclear factor erythroid 2-related factor 1	NF2L1	NFE2L1	4779	ENSG00000082641	HGNC:7781	Q14494	17	48048329	48061545	Protein	Human	86	6.73e-12	772	84704
seq.11155.16	11155-16	SL019315	3	Collagen alpha-5(VI) chain	CO6A5	COL6A5	256076	ENSG00000172752	HGNC:26674	A8TX70	3	130345516	130484846	Protein	Human	89	4.6e-11	2615	289926
seq.11157.35	11157-35	SL000451	3	Heat shock 70 kDa protein 1A	HSP 70	HSPA1A	3303	ENSG00000234475|ENSG00000204389|ENSG00000215328|ENSG00000235941|ENSG00000237724	HGNC:5232	P0DMV8	6	31815543	31817946	Protein	Human	197	1.15e-11	641	70052
seq.11158.40	11158-40	SL019326	3	Bicaudal D-related protein 1	BICR1	BICDL1	92558	ENSG00000135127	HGNC:28095	Q6ZP65	12	119989236	120094494	Protein	Human	259	1.13e-10	573	64841
seq.11159.14	11159-14	SL025937	3	Mitochondrial ubiquitin ligase activator of NFKB 1:Cytoplasmic domain	MUL1:CD	MUL1	79594	ENSG00000090432	HGNC:25762	Q969V5	1	20499448	20508151	Protein	Human	78	1.31e-10	352	39800
seq.11160.56	11160-56	SL019335	3	RING finger protein 122	RN122	RNF122	79845	ENSG00000133874	HGNC:21147	Q9H9V4	8	33547754	33567128	Protein	Human	157	1.4e-11	155	17475
seq.11161.5	11161-5	SL019340	3	Spartin	SPG20	SPART	23111	ENSG00000133104	HGNC:18514	Q8N0X7	13	36301638	36370180	Protein	Human	90	6.51e-12	666	72833
seq.11162.37	11162-37	SL019313	3	Equatorin	EQTN	EQTN	54586	ENSG00000120160	HGNC:1359	Q9NQ60	9	27284654	27297150	Protein	Human	63	2.79e-10	294	32840
seq.11163.7	11163-7	SL019316	3	Protein FAM162B	F162B	FAM162B	221303	ENSG00000183807	HGNC:21549	Q5T6X4	6	116752197	116765719	Protein	Human	361	5.38e-11	162	17685
seq.11164.7	11164-7	SL019319	3	Teneurin-2	TEN2	TENM2	57451	ENSG00000145934	HGNC:29943	Q9NT68	5	166979029	168264157	Protein	Human	388	1.67e-11	2774	307787
seq.11167.6	11167-6	SL019330	3	Myotubularin-related protein 1	MTMR1	MTMR1	8776	ENSG00000063601	HGNC:7449	Q13613	X	150692971	150765108	Protein	Human	97	6.96e-12	665	74678
seq.11168.3	11168-3	SL019053	3	Multiple epidermal growth factor-like domains protein 10	MEG10	MEGF10	84466	ENSG00000145794	HGNC:29634	Q96KG7	5	127290796	127465737	Protein	Human	66	1.17e-11	1140	122205
seq.11171.25	11171-25	SL025862	3	Filamin-A:Calponin Homology 2	filamin A:CH2	FLNA	2316	ENSG00000196924	HGNC:3754	P21333	X	154348524	154374634	Protein	Human	104	2.09e-12	2647	280739
seq.11173.29	11173-29	SL019119	3	Allergin-1	MILR1	MILR1	284021	ENSG00000271605	HGNC:27570	Q7Z6M3	17	64449037	64492770	Protein	Human	80	1.65e-11	343	38735
seq.11174.8	11174-8	SL026002	3	Thrombospondin type-1 domain-containing protein 7A:Thrombospondin type-1 domain 6	THS7A:TSP type-1 domain 6	THSD7A	221981	ENSG00000005108	HGNC:22207	Q9UPZ6	7	11370365	11832198	Protein	Human	69	1.53e-11	1657	185363
seq.11175.45	11175-45	SL018606	3	Lysophosphatidylcholine acyltransferase 2	PCAT2	LPCAT2	54947	ENSG00000087253	HGNC:26032	Q7L5N7	16	55509072	55586666	Protein	Human	281	1.24e-10	544	60208
seq.11177.16	11177-16	SL006465	3	Keratin, type II cytoskeletal 5	K2C5	KRT5	3852	ENSG00000186081	HGNC:6442	P13647	12	52514575	52520530	Protein	Human	403	4.45e-12	590	62378
seq.11178.21	11178-21	SL025996	3	Sushi, von Willebrand factor type A, EGF and pentraxin domain-containing protein 1:EGF-like domains 4-6	SVEP1:EGF-like domains 4-6	SVEP1	79987	ENSG00000165124	HGNC:15985	Q4LDE5	9	110365248	110579880	Protein	Human	109	1.75e-11	3571	390170
seq.11179.7	11179-7	SL006717	3	Testis-specific serine/threonine-protein kinase 1	TSSK1	TSSK1B	83942	ENSG00000212122	HGNC:14968	Q9BXA7	5	113432553	113434989	Protein	Human	125	6.27e-11	367	41618
seq.11180.17	11180-17	SL019318	3	SWI/SNF complex subunit SMARCC1	SMRC1	SMARCC1	6599	ENSG00000173473	HGNC:11104	Q92922	3	47585269	47782106	Protein	Human	123	1.99e-11	1105	122867
seq.11184.51	11184-51	SL002762	3	Chromogranin-A	CgA	CHGA	1113	ENSG00000276781|ENSG00000100604	HGNC:1929	P10645	14	92923150	92935285	Protein	Human	66	2.89e-12	457	50688
seq.11185.145	11185-145	SL019341	3	GTP cyclohydrolase 1	GCH1	GCH1	2643	ENSG00000131979	HGNC:4193	P30793	14	54842008	54902826	Protein	Human	137	1.1e-11	250	27903
seq.11186.12	11186-12	SL019314	3	Transmembrane protein 52	TMM52	TMEM52	339456	ENSG00000178821	HGNC:27916	Q8NDY8	1	1917590	1919279	Protein	Human	104	8.89e-11	209	22122
seq.11187.11	11187-11	SL018579	3	C-type lectin domain family 12 member A	CL12A	CLEC12A	160364	ENSG00000172322	HGNC:31713	Q5QGZ9	12	9951316	9995694	Protein	Human	124	2.25e-12	265	30762
seq.11190.129	11190-129	SL019328	3	ATP-dependent zinc metalloprotease YME1L1	YMEL1	YME1L1	10730	ENSG00000136758	HGNC:12843	Q96TA2	10	27110088	27155266	Protein	Human	239	7.29e-11	773	86455
seq.11192.168	11192-168	SL008302	3	Tubulointerstitial nephritis antigen-like	TINAL	TINAGL1	64129	ENSG00000142910	HGNC:19168	Q9GZM7	1	31576485	31587686	Protein	Human	142	7.36e-13	467	52387
seq.11193.27	11193-27	SL019342	3	Hepatocyte nuclear factor 1-alpha	HNF1A	HNF1A	6927	ENSG00000135100	HGNC:11621	P20823	12	120978543	121002512	Protein	Human	70	2.27e-12	631	67356
seq.11194.6	11194-6	SL007783	3	Signaling threshold-regulating transmembrane adapter 1	SIT1	SIT1	27240	ENSG00000137078	HGNC:17710	Q9Y3P8	9	35649295	35650931	Protein	Human	98	4.02e-11	196	21126
seq.11196.31	11196-31	SL025822	3	Collagen alpha-3(VI) chain:Bovine pancreatic trypsin inhibitor/Kunitz inhibitor domain, isoform 1	Collagen alpha-3(VI):BPTI/Kunitz inhibitor	COL6A3	1293	ENSG00000163359	HGNC:2213	P12111	2	237324003	237414328	Protein	Human	92	2.68e-11	3177	343669
seq.11198.37	11198-37	SL012768	3	Cyclic AMP-responsive element-binding protein 3-like protein 1	CR3L1	CREB3L1	90993	ENSG00000157613	HGNC:18856	Q96BA8	11	46277662	46321409	Protein	Human	172	4.27e-11	519	57005
seq.11200.52	11200-52	SL007696	3	Complement component C1q receptor	C1QR1	CD93	22918	ENSG00000125810	HGNC:15855	Q9NPY3	20	23065139	23086324	Protein	Human	187	2.23e-10	652	68560
seq.11201.19	11201-19	SL019343	3	tRNA pseudouridine synthase A, mitochondrial	TRUA	PUS1	80324	ENSG00000177192	HGNC:15508	Q9Y606	12	131929200	131945896	Protein	Human	52	1.64e-11	427	47470
seq.11202.70	11202-70	SL019350	3	T-box transcription factor TBX5	TBX5	TBX5	6910	ENSG00000089225	HGNC:11604	Q99593	12	114353911	114408442	Protein	Human	101	5.47e-12	518	57711
seq.11203.97	11203-97	SL009203	3	Pyruvate kinase PKLR	KPYR	PKLR	5313	ENSG00000143627|ENSG00000262785	HGNC:9020	P30613	1	155289293	155301438	Protein	Human	104	1.01e-10	574	61830
seq.11204.80	11204-80	SL009892	3	Coxsackievirus and adenovirus receptor	CXAR	CXADR	1525	ENSG00000154639	HGNC:2559	P78310	21	17513043	17593579	Protein	Human	187	6.54e-11	365	40030
seq.11205.10	11205-10	SL004571	3	Integrin beta-7	Integrin beta-7	ITGB7	3695	ENSG00000139626	HGNC:6162	P26010	12	53191323	53207282	Protein	Human	226	9.25e-12	798	86903
seq.11207.3	11207-3	SL025927	3	Macrophage scavenger receptor types I and II:Cytoplasmic domain	Macrophage scavenger receptor:CD	MSR1	4481	ENSG00000038945	HGNC:7376	P21757	8	16107878	16567490	Protein	Human	143	1.5e-11	451	49762
seq.11208.15	11208-15	SL019369	3	N-acetylglucosamine-1-phosphodiester alpha-N-acetylglucosaminidase	NAGPA	NAGPA	51172	ENSG00000103174	HGNC:17378	Q9UK23	16	5024844	5034141	Protein	Human	119	1.63e-11	515	56073
seq.11211.7	11211-7	SL019355	3	Tubulin-specific chaperone E	TBCE	TBCE	6905	ENSG00000285053|ENSG00000282984|ENSG00000284770	HGNC:11582	Q15813	1	235367360	235452443	Protein	Human	91	3.52e-12	527	59346
seq.11212.7	11212-7	SL008805	3	Thioredoxin domain-containing protein 5	TXND5	TXNDC5	81567	ENSG00000239264	HGNC:21073	Q8NBS9	6	7881517	7910788	Protein	Human	166	1.95e-12	432	47629
seq.11214.40	11214-40	SL019363	3	DnaJ homolog subfamily B member 9	DNJB9	DNAJB9	4189	ENSG00000128590	HGNC:6968	Q9UBS3	7	108569867	108574850	Protein	Human	223	7.62e-12	223	25518
seq.11215.6	11215-6	SL025808	3	Cadherin-15:Cytoplasmic domain	CAD15:CD	CDH15	1013	ENSG00000129910	HGNC:1754	P55291	16	89171748	89195492	Protein	Human	91	1.69e-11	814	88916
seq.11217.16	11217-16	SL007405	3	C-terminal-binding protein 1	CTBP1	CTBP1	1487	ENSG00000159692	HGNC:2494	Q13363	4	1211445	1250333	Protein	Human	234	2.84e-10	440	47535
seq.11218.84	11218-84	SL019351	3	Thiopurine S-methyltransferase	TPMT	TPMT	7172	ENSG00000137364	HGNC:12014	P51580	6	18128311	18155077	Protein	Human	122	9.12e-12	245	28180
seq.11219.95	11219-95	SL012727	3	Fibroblast growth factor-binding protein 3	FGFP3	FGFBP3	143282	ENSG00000174721	HGNC:23428	Q8TAT2	10	91906584	91909486	Protein	Human	219	1.31e-10	258	27590
seq.11220.53	11220-53	SL019359	3	Uncharacterized protein C10orf105	CJ105	C10orf105	414152	ENSG00000214688	HGNC:20304	Q8TEF2	10	71711701	71737824	Protein	Human	145	2.38e-10	133	14519
seq.11222.62	11222-62	SL025418	3	Fc_MOUSE	Fc_MOUSE	Igh				NA	NA	NA	NA	Protein	Mouse	83	NA	NA	NA
seq.11223.1	11223-1	SL018407	3	Transmembrane protein 154	TM154	TMEM154	201799	ENSG00000170006	HGNC:26489	Q6P9G4	4	152618628	152680012	Protein	Human	157	4.61e-12	183	20498
seq.11226.16	11226-16	SL019352	3	Ubiquitin-protein ligase E3A	UBE3A	UBE3A	7337	ENSG00000114062	HGNC:12496	Q05086	15	25333728	25439051	Protein	Human	366	4.13e-12	875	100688
seq.11227.31	11227-31	SL019356	3	Transducin beta-like protein 2	TBL2	TBL2	26608	ENSG00000106638	HGNC:11586	Q9Y4P3	7	73567537	73578791	Protein	Human	131	5.56e-11	447	49798
seq.11228.37	11228-37	SL018079	3	Protein RIC-3	RIC3	RIC3	79608	ENSG00000166405	HGNC:30338	Q7Z5B4	11	8106056	8169055	Protein	Human	349	3.24e-10	369	41092
seq.11229.16	11229-16	SL007036	3	Serine/threonine-protein kinase/endoribonuclease IRE1	ERN1	ERN1	2081	ENSG00000178607	HGNC:3449	O75460	17	64039080	64130819	Protein	Human	130	2.71e-11	977	109735
seq.11230.12	11230-12	SL025418	3	Fc_MOUSE	Fc_MOUSE	Igh				NA	NA	NA	NA	Protein	Mouse	160	NA	NA	NA
seq.11231.12	11231-12	SL019364	3	Adrenodoxin-like protein, mitochondrial	ADXL	FDX2	112812	ENSG00000267673	HGNC:30546	Q6P4F2	19	10309916	10316015	Protein	Human	62	3.43e-11	183	19521
seq.11232.46	11232-46	SL003164	3	Transcobalamin-1	Holo-TC I	TCN1	6947	ENSG00000134827	HGNC:11652	P20061	11	59852800	59866489	Protein	Human	171	1.12e-10	433	48207
seq.11237.49	11237-49	SL006539	3	Procollagen C-endopeptidase enhancer 1	PCOC1	PCOLCE	5118	ENSG00000106333	HGNC:8738	Q15113	7	100602363	100608175	Protein	Human	182	3.63e-12	449	47972
seq.11239.49	11239-49	SL019365	3	Transmembrane protease serine 6	TMPS6	TMPRSS6	164656	ENSG00000187045	HGNC:16517	Q8IU80	22	37065436	37109713	Protein	Human	103	1.75e-10	811	90000
seq.11241.8	11241-8	SL011173	3	Argininosuccinate lyase	ARLY	ASL	435	ENSG00000126522	HGNC:746	P04424	7	66075800	66094697	Protein	Human	84	1.2e-11	464	51658
seq.11242.33	11242-33	SL019353	3	Protein-glutamine gamma-glutamyltransferase K	TGM1	TGM1	7051	ENSG00000092295|ENSG00000285348	HGNC:11777	P22735	14	24249114	24264432	Protein	Human	95	1.35e-10	817	89787
seq.11243.90	11243-90	SL019357	3	Adhesion G-protein coupled receptor F1	GPR110	ADGRF1	266977	ENSG00000153292	HGNC:18990	Q5T601	6	46997708	47042350	Protein	Human	107	4.53e-11	910	101365
seq.11245.43	11245-43	SL025863	3	Filamin-A:Calponin Homology 1	filamin A:CH1	FLNA	2316	ENSG00000196924	HGNC:3754	P21333	X	154348524	154374634	Protein	Human	200	2.8e-10	2647	280739
seq.11246.3	11246-3	SL012736	3	BPI fold-containing family B member 1	LPLC1	BPIFB1	92747	ENSG00000125999	HGNC:16108	Q8TDL5	20	33273480	33309871	Protein	Human	163	2.29e-11	484	52442
seq.11247.20	11247-20	SL019366	3	N-acetylglutamate synthase, mitochondrial	NAGS	NAGS	162417	ENSG00000161653	HGNC:17996	Q8N159	17	44004622	44009068	Protein	Human	115	3.98e-12	534	58156
seq.11248.43	11248-43	SL019345	3	Uroporphyrinogen-III synthase	HEM4	UROS	7390	ENSG00000188690	HGNC:12592	P10746	10	125784980	125823288	Protein	Human	177	3.88e-12	265	28628
seq.11252.30	11252-30	SL025921	3	Leucine-rich repeat and calponin homology domain-containing protein 4:Calponin Homology	LRCH4:CH	LRCH4	4034	ENSG00000077454	HGNC:6691	O75427	7	100574011	100586129	Protein	Human	247	1.06e-11	683	73450
seq.11254.13	11254-13	SL012393	3	Papilin	PPN	PAPLN	89932	ENSG00000100767	HGNC:19262	O95428	14	73237497	73274640	Protein	Human	241	4.3e-11	1278	137700
seq.11257.1	11257-1	SL007095	3	Dihydropteridine reductase	DHPR	QDPR	5860	ENSG00000151552	HGNC:9752	P09417	4	17460261	17512206	Protein	Human	162	1.95e-12	244	25790
seq.11258.41	11258-41	SL004569	3	Mucosal addressin cell adhesion molecule 1	MAdCAM-1	MADCAM1	8174	ENSG00000099866	HGNC:6765	Q13477	19	489176	505343	Protein	Human	118	1.36e-10	382	40155
seq.11260.47	11260-47	SL012729	3	SUN domain-containing protein 5	SPA4L	SUN5	140732	ENSG00000167098	HGNC:16252	Q8TC36	20	32983773	33004433	Protein	Human	87	1.08e-10	379	43081
seq.11262.39	11262-39	SL019367	3	TraB domain-containing protein	TRABD	TRABD	80305	ENSG00000170638	HGNC:28805	Q9H4I3	22	50185913	50199598	Protein	Human	94	1.17e-10	376	42321
seq.11263.57	11263-57	SL019372	3	Calsequestrin-1	CASQ1	CASQ1	844	ENSG00000143318	HGNC:1512	P31415	1	160190575	160201886	Protein	Human	489	4.34e-10	396	45160
seq.11264.33	11264-33	SL019346	3	Xanthine dehydrogenase/oxidase	XDH	XDH	7498	ENSG00000158125	HGNC:12805	P47989	2	31334321	31414742	Protein	Human	30	1e-11	1333	146424
seq.11265.8	11265-8	SL005674	3	Retinal dehydrogenase 1	Retinal dehydrogenase 1	ALDH1A1	216	ENSG00000165092	HGNC:402	P00352	9	72900671	73080442	Protein	Human	117	2.37e-11	501	54862
seq.11266.8	11266-8	SL025980	3	P-selectin glycoprotein ligand 1:Extracellular domain	SELPL:ECD	SELPLG	6404	ENSG00000110876	HGNC:10722	Q14242	12	108620413	108633894	Protein	Human	70	4.61e-11	412	43201
seq.11270.17	11270-17	SL019368	3	Coiled-coil-helix-coiled-coil-helix domain-containing protein 10, mitochondrial	CHC10	CHCHD10	400916	ENSG00000250479|ENSG00000273607	HGNC:15559	Q8WYQ3	22	23765834	23767972	Protein	Human	132	4.43e-12	142	14149
seq.11273.176	11273-176	SL013030	3	Glutathione S-transferase theta-2B	GSTT2	GSTT2B	653689	ENSG00000133433|ENSG00000278695	HGNC:33437	P0CG30	22	23957414	23961195	Protein	Human	173	3.22e-10	244	27507
seq.11275.94	11275-94	SL013872	3	Low-density lipoprotein receptor-related protein 1B	LRP1B	LRP1B	53353	ENSG00000168702	HGNC:6693	Q9NZR2	2	140231423	142131016	Protein	Human	139	2.07e-11	4599	515498
seq.11277.23	11277-23	SL014732	3	Cyclic AMP-dependent transcription factor ATF-6 alpha	ATF6A	ATF6	22926	ENSG00000118217	HGNC:791	P18850	1	161766298	161977574	Protein	Human	199	1.46e-12	670	74585
seq.11278.4	11278-4	SL009488	3	Collagen alpha-2(XI) chain	COL11A2	COL11A2	1302	ENSG00000204248|ENSG00000227801|ENSG00000235708|ENSG00000230930|ENSG00000206290	HGNC:2187	P13942	6	33162681	33192499	Protein	Human	101	7.4e-12	1736	171791
seq.11279.42	11279-42	SL019373	3	Gamma-aminobutyric acid type B receptor subunit 1	GABR1	GABBR1	2550	ENSG00000237051|ENSG00000204681|ENSG00000237112|ENSG00000232569|ENSG00000232632|ENSG00000206511|ENSG00000206466	HGNC:4070	Q9UBS5	6	29555629	29633976	Protein	Human	180	8.63e-12	961	108320
seq.11280.6	11280-6	SL019348	3	Glutamate decarboxylase 1	DCE1	GAD1	2571	ENSG00000128683	HGNC:4092	Q99259	2	170813213	170861151	Protein	Human	111	9.59e-11	594	66897
seq.11281.6	11281-6	SL002520	3	Growth factor receptor-bound protein 7	GRB7	GRB7	2886	ENSG00000141738	HGNC:4567	Q14451	17	39737927	39747291	Protein	Human	347	7.34e-12	532	59681
seq.11282.16	11282-16	SL025926	3	Macrophage scavenger receptor types I and II:Extracellular domain	Macrophage scavenger receptor:ECD	MSR1	4481	ENSG00000038945	HGNC:7376	P21757	8	16107878	16567490	Protein	Human	90	9.99e-12	451	49762
seq.11283.13	11283-13	SL019361	3	DDB1- and CUL4-associated factor 5	DCAF5	DCAF5	8816	ENSG00000139990	HGNC:20224	Q96JK2	14	69050881	69153150	Protein	Human	112	1.14e-12	942	103963
seq.11284.24	11284-24	SL005432	3	Leukocyte-associated immunoglobulin-like receptor 1	LAIR1	LAIR1	3903	ENSG00000278154|ENSG00000274110|ENSG00000276053|ENSG00000167613|ENSG00000276163	HGNC:6477	Q6GTX8	19	54351384	54370558	Protein	Human	175	1.56e-12	287	31469
seq.11285.8	11285-8	SL004572	3	Hematopoietic progenitor cell antigen CD34	CD34	CD34	947	ENSG00000174059	HGNC:1662	P28906	1	207880972	207911402	Protein	Human	148	2.11e-10	385	40716
seq.11286.78	11286-78	SL007632	3	Selenoprotein S	SELS	SELENOS	55829	ENSG00000131871	HGNC:30396	Q9BQE4	15	101270531	101277500	Protein	Human	122	6.06e-12	189	21163
seq.11287.14	11287-14	SL005251	3	Cytochrome b5	Cytochrome b5	CYB5A	1528	ENSG00000166347	HGNC:2570	P00167	18	74250846	74291973	Protein	Human	144	2.33e-11	134	15330
seq.11288.26	11288-26	SL019349	3	Cytosolic purine 5'-nucleotidase	5NTC	NT5C2	22978	ENSG00000076685	HGNC:8022	P49902	10	103087185	103277605	Protein	Human	184	9.05e-11	561	64970
seq.11289.31	11289-31	SL019354	3	Casein kinase I isoform delta	KC1D	CSNK1D	1453	ENSG00000141551	HGNC:2452	P48730	17	82239023	82273700	Protein	Human	196	2.27e-11	415	47330
seq.11291.73	11291-73	SL025418	3	Fc_MOUSE	Fc_MOUSE	Igh				NA	NA	NA	NA	Protein	Mouse	185	NA	NA	NA
seq.11292.13	11292-13	SL025978	3	Scavenger receptor class A member 3:region 2	SCAR3:region 2	SCARA3	51435	ENSG00000168077	HGNC:19000	Q6AZY7	8	27633868	27676776	Protein	Human	196	4.57e-11	606	65137
seq.11293.14	11293-14	SL025922	3	Leucine-rich repeat neuronal protein 1:Cytoplasmic domain	LRRN1:CD	LRRN1	57633	ENSG00000175928	HGNC:20980	Q6UXK5	3	3799431	3849834	Protein	Human	150	1.24e-11	716	80716
seq.11294.7	11294-7	SL026006	3	Transmembrane and coiled-coil domains protein 3:region 2	TMCC3:region 2	TMCC3	57458	ENSG00000057704	HGNC:29199	Q9ULS5	12	94567122	94650557	Protein	Human	236	6.41e-10	477	53785
seq.11297.54	11297-54	SL007356	3	Neurogenic locus notch homolog protein 2	NOTC2	NOTCH2	4853	ENSG00000134250	HGNC:7882	Q04721	1	119911553	120100779	Protein	Human	65	1.74e-11	2471	265405
seq.11300.32	11300-32	SL008851	3	Sortilin	SORT	SORT1	6272	ENSG00000134243	HGNC:11186	Q99523	1	109309568	109397918	Protein	Human	154	3.85e-11	831	92068
seq.11302.237	11302-237	SL008783	3	Tenascin-R	TENR	TNR	7143	ENSG00000116147	HGNC:11953	Q92752	1	175315194	175743595	Protein	Human	132	8.09e-11	1358	149562
seq.11303.7	11303-7	SL008335	3	Deoxynucleoside triphosphate triphosphohydrolase SAMHD1	SAMH1	SAMHD1	25939	ENSG00000101347	HGNC:15925	Q9Y3Z3	20	36890229	36951893	Protein	Human	136	9.93e-12	626	72201
seq.11307.33	11307-33	SL007655	3	NEDD4-like E3 ubiquitin-protein ligase WWP1	WWP1	WWP1	11059	ENSG00000123124	HGNC:17004	Q9H0M0	8	86342547	86478420	Protein	Human	167	5.15e-12	922	105202
seq.11308.8	11308-8	SL019414	3	Cyclic AMP-responsive element-binding protein 3-like protein 4	CR3L4	CREB3L4	148327	ENSG00000143578	HGNC:18854	Q8TEY5	1	153967534	153974361	Protein	Human	198	2.66e-11	395	43432
seq.11310.8	11310-8	SL004969	3	Desmoglein-3	Desmoglein-3	DSG3	1830	ENSG00000134757	HGNC:3050	P32926	18	31447741	31478702	Protein	Human	106	4.65e-11	999	107533
seq.11311.79	11311-79	SL004573	3	V(D)J recombination-activating protein 1	RAG-1	RAG1	5896	ENSG00000166349	HGNC:9831	P15918	11	36510372	36593156	Protein	Human	200	8.86e-10	1043	119097
seq.11312.40	11312-40	SL019432	3	Mismatch repair endonuclease PMS2	PMS2	PMS2	5395	ENSG00000122512	HGNC:9122	P54278	7	5970925	6009130	Protein	Human	87	1.5e-11	862	95797
seq.11313.100	11313-100	SL008857	3	Pterin-4-alpha-carbinolamine dehydratase	PHS	PCBD1	5092	ENSG00000166228	HGNC:8646	P61457	10	70882280	70888565	Protein	Human	62	3.72e-11	104	12000
seq.11315.148	11315-148	SL013714	3	Protein phosphatase 1D	PPM1D	PPM1D	8493	ENSG00000170836	HGNC:9277	O15297	17	60600193	60666280	Protein	Human	160	4.3e-12	605	66675
seq.11318.20	11318-20	SL004840	3	Apolipoprotein A-V	Apo A-V	APOA5	116519	ENSG00000110243	HGNC:17288	Q6Q788	11	116789367	116792420	Protein	Human	119	4.59e-11	366	41213
seq.11319.106	11319-106	SL013791	3	Double-strand break repair protein MRE11	MRE11	MRE11	4361	ENSG00000020922	HGNC:7230	P49959	11	94415570	94493885	Protein	Human	188	1.07e-11	708	80593
seq.11320.29	11320-29	SL013858	3	E3 ubiquitin-protein ligase CHFR	CHFR	CHFR	55743	ENSG00000072609	HGNC:20455	Q96EP1	12	132822187	132956304	Protein	Human	151	3.83e-11	664	73386
seq.11324.3	11324-3	SL006952	3	Peroxidasin-like protein	PXDNL	PXDNL	137902	ENSG00000147485	HGNC:26359	A1KZ92	8	51319577	51809445	Protein	Human	150	1.02e-11	1463	163686
seq.11325.8	11325-8	SL007329	3	Protein BTG2	BTG2	BTG2	7832	ENSG00000159388	HGNC:1131	P78543	1	203305491	203309602	Protein	Human	31	1.01e-10	158	17416
seq.11327.56	11327-56	SL019430	3	Dual specificity protein kinase CLK2	CLK2	CLK2	1196	ENSG00000261893|ENSG00000176444	HGNC:2069	P49760	1	155262868	155278491	Protein	Human	73	3.88e-11	499	60090
seq.11328.9	11328-9	SL019433	3	U6 snRNA phosphodiesterase	USB1	USB1	79650	ENSG00000103005	HGNC:25792	Q9BQ65	16	57999546	58021618	Protein	Human	115	2.37e-11	265	30268
seq.11330.15	11330-15	SL013806	3	Casein kinase II subunit beta	CSK2B	CSNK2B	1460	ENSG00000224398|ENSG00000224774|ENSG00000232960|ENSG00000206406|ENSG00000204435|ENSG00000230700|ENSG00000228875	HGNC:2460	P67870	6	31665227	31670343	Protein	Human	49	1.2e-10	215	24942
seq.11333.82	11333-82	SL006485	3	Rho GTPase-activating protein 25	RHG25	ARHGAP25	9938	ENSG00000163219	HGNC:28951	P42331	2	68679601	68826833	Protein	Human	145	1.49e-12	645	73435
seq.11334.7	11334-7	SL019428	3	Leukocyte immunoglobulin-like receptor subfamily B member 3	LIRB3	LILRB3	102725035	ENSG00000274587|ENSG00000275019|ENSG00000204577	HGNC:6607	O75022	19	54216278	54223506	Protein	Human	91	6.26e-12	631	69386
seq.11336.9	11336-9	SL019434	3	Fanconi anemia group F protein	FANCF	FANCF	2188	ENSG00000183161	HGNC:3587	Q9NPI8	11	22622533	22625823	Protein	Human	236	8.48e-13	374	42254
seq.11338.49	11338-49	SL013793	3	Tyrosine-protein kinase BLK	BLK	BLK	640	ENSG00000136573	HGNC:1057	P51451	8	11486894	11564599	Protein	Human	70	7.46e-12	505	57706
seq.11342.59	11342-59	SL025966	3	Plexin domain-containing protein 2:Cytoplasmic domain	PXDC2:CD	PLXDC2	84898	ENSG00000120594	HGNC:21013	Q6UX71	10	19816239	20289856	Protein	Human	67	4.49e-12	529	59583
seq.11347.9	11347-9	SL006113	3	Transaldolase	Transaldolase	TALDO1	6888	ENSG00000177156	HGNC:11559	P37837	11	747415	765012	Protein	Human	143	3.35e-12	337	37540
seq.11348.132	11348-132	SL012364	3	Prolyl 4-hydroxylase subunit alpha-2	P4HA2	P4HA2	8974	ENSG00000072682	HGNC:8547	O15460	5	132190147	132295315	Protein	Human	202	3.99e-11	535	60902
seq.11350.30	11350-30	SL019100	3	E3 ubiquitin-protein ligase CHIP	CHIP	STUB1	10273	ENSG00000103266	HGNC:11427	Q9UNE7	16	680224	682870	Protein	Human	117	6.54e-12	303	34856
seq.11351.233	11351-233	SL019435	3	Non-homologous end-joining factor 1	NHEJ1	NHEJ1	79840	ENSG00000187736	HGNC:25737	Q9H9Q4	2	219069355	219160869	Protein	Human	110	1.51e-10	299	33337
seq.11352.42	11352-42	SL006679	3	Titin	TITIN	TTN	7273	ENSG00000155657	HGNC:12403	Q8WZ42	2	178525989	178830802	Protein	Human	178	2.45e-11	34350	3816030
seq.11353.143	11353-143	SL004101	3	Mothers against decapentaplegic homolog 2	SMAD2	SMAD2	4087	ENSG00000175387	HGNC:6768	Q15796	18	47808957	47931146	Protein	Human	153	1.24e-10	467	52306
seq.11354.21	11354-21	SL006829	3	1-phosphatidylinositol 4,5-bisphosphate phosphodiesterase beta-1	Phospholipase C-beta-1	PLCB1	23236	ENSG00000182621	HGNC:15917	Q9NQ66	20	8077251	8968360	Protein	Human	78	1.99e-11	1216	138567
seq.11355.10	11355-10	SL008435	3	Eukaryotic translation initiation factor 5A-2	IF5A2	EIF5A2	56648	ENSG00000163577	HGNC:3301	Q9GZV4	3	170888418	170908644	Protein	Human	49	4.03e-11	153	16793
seq.11356.19	11356-19	SL019423	3	Protein DGCR14	DGC14	ESS2	8220	ENSG00000100056	HGNC:16817	Q96DF8	22	19130279	19144684	Protein	Human	78	3.23e-12	476	52568
seq.11358.15	11358-15	SL013823	3	Growth factor receptor-bound protein 10	GRB10	GRB10	2887	ENSG00000106070	HGNC:4564	Q13322	7	50590063	50793462	Protein	Human	120	2.51e-12	594	67231
seq.11360.39	11360-39	SL009588	3	Ribonucleoside-diphosphate reductase large subunit	RRM1	RRM1	6240	ENSG00000167325	HGNC:10451	P23921	11	4094707	4138932	Protein	Human	87	4.87e-12	792	90070
seq.11361.73	11361-73	SL000155	3	Thymidine phosphorylase	TP	TYMP	1890	ENSG00000025708	HGNC:3148	P19971	22	50525752	50530032	Protein	Human	182	1.55e-11	482	49955
seq.11363.58	11363-58	SL019418	3	Aquaporin-4	AQP4	AQP4	361	ENSG00000171885	HGNC:637	P55087	18	26852043	26865771	Protein	Human	145	1.47e-10	323	34830
seq.11364.18	11364-18	SL019424	3	Mitofusin-1	MFN1	MFN1	55669	ENSG00000171109	HGNC:18262	Q8IWA4	3	179347709	179394936	Protein	Human	110	2.14e-11	741	84160
seq.11365.17	11365-17	SL009091	3	Teneurin-4	TEN4	TENM4	26011	ENSG00000149256	HGNC:29945	Q6N022	11	78652829	79441030	Protein	Human	200	1.35e-11	2769	307957
seq.11368.32	11368-32	SL008133	3	Adenylate kinase 2, mitochondrial	KAD2	AK2	204	ENSG00000004455	HGNC:362	P54819	1	33007986	33080996	Protein	Human	64	7.47e-12	239	26478
seq.11369.23	11369-23	SL008855	3	Alcohol dehydrogenase class-3	ADHX	ADH5	128	ENSG00000197894	HGNC:253	P11766	4	99070978	99088801	Protein	Human	188	6.48e-12	374	39724
seq.11370.20	11370-20	SL019445	3	72 kDa inositol polyphosphate 5-phosphatase	INP5E	INPP5E	56623	ENSG00000148384	HGNC:21474	Q9NRR6	9	136428619	136439845	Protein	Human	190	3.35e-11	644	70205
seq.11371.1	11371-1	SL019419	3	Probable G-protein coupled receptor 101	GP101	GPR101	83550	ENSG00000165370	HGNC:14963	Q96P66	X	137023929	137033995	Protein	Human	94	8.33e-12	508	56716
seq.11372.2	11372-2	SL019425	3	Zinc finger protein 18	ZNF18	ZNF18	7566	ENSG00000154957	HGNC:12969	P17022	17	11977439	11997475	Protein	Human	168	1.01e-11	549	62288
seq.11375.49	11375-49	SL019436	3	Forkhead box protein L2	FOXL2	FOXL2	668	ENSG00000183770	HGNC:1092	P58012	3	138944224	138947137	Protein	Human	137	3.69e-12	376	38772
seq.11377.19	11377-19	SL019442	3	Alcohol dehydrogenase class 4 mu/sigma chain	ADH7	ADH7	131	ENSG00000196344	HGNC:256	P40394	4	99412261	99435510	Protein	Human	262	8.26e-12	386	41481
seq.11378.37	11378-37	SL025913	3	Tyrosine-protein kinase SYK:Src Homology domain	KSYK:SH2, 1 and 2	SYK	6850	ENSG00000165025	HGNC:11491	P43405	9	90801787	90898549	Protein	Human	41	2.61e-11	635	72066
seq.11380.84	11380-84	SL019426	3	RNA-binding protein 24	RBM24	RBM24	221662	ENSG00000112183	HGNC:21539	Q9BX46	6	17281361	17293871	Protein	Human	162	3.92e-12	236	24776
seq.11381.56	11381-56	SL010934	3	Ribose-phosphate pyrophosphokinase 1	PRPS1	PRPS1	5631	ENSG00000147224	HGNC:9462	P60891	X	107628428	107651993	Protein	Human	67	1.64e-10	318	34834
seq.11382.5	11382-5	SL006491	3	Biliverdin reductase A	BIEA	BLVRA	644	ENSG00000106605	HGNC:1062	P53004	7	43758680	43807342	Protein	Human	104	4.66e-12	296	33428
seq.11383.41	11383-41	SL001732	3	Keratin, type II cytoskeletal 7	Keratin 7	KRT7	3855	ENSG00000135480	HGNC:6445	P08729	12	52232520	52252186	Protein	Human	81	3.77e-11	469	51386
seq.11387.3	11387-3	SL019420	3	Cyclic AMP-dependent transcription factor ATF-6 beta	ATF6B	ATF6B	1388	ENSG00000228628|ENSG00000213676|ENSG00000234539|ENSG00000168468	HGNC:2349	Q99941	6	32115264	32128253	Protein	Human	52	5.34e-11	703	76709
seq.11388.75	11388-75	SL001690	3	WAP four-disulfide core domain protein 2	HE4	WFDC2	10406	ENSG00000101443	HGNC:15939	Q14508	20	45469753	45481532	Protein	Human	142	4.23e-11	124	12993
seq.11390.24	11390-24	SL004870	3	Carbonic anhydrase-related protein	Carbonic Anhydrase VIII	CA8	767	ENSG00000178538	HGNC:1382	P35219	8	60185412	60281400	Protein	Human	98	1.52e-10	290	32973
seq.11391.69	11391-69	SL015949	3	Mevalonate kinase	MVK	MVK	4598	ENSG00000110921	HGNC:7530	Q03426	12	109573255	109598125	Protein	Human	158	1.01e-10	396	42451
seq.11395.5	11395-5	SL025855	3	Protein-tyrosine kinase 2-beta:4.1 protein, ezrin, radixin, moesin domain	FAK2:FERM	PTK2B	2185	ENSG00000120899	HGNC:9612	Q14289	8	27311482	27459391	Protein	Human	219	2.22e-11	1009	115875
seq.11396.39	11396-39	SL019451	3	Dynein intermediate chain 1, axonemal	DNAI1	DNAI1	27019	ENSG00000122735	HGNC:2954	Q9UI46	9	34457414	34520988	Protein	Human	164	1.21e-10	699	79283
seq.11401.181	11401-181	SL019468	3	E3 ubiquitin-protein ligase RNF146	RN146	RNF146	81847	ENSG00000118518	HGNC:21336	Q9NTX7	6	127266726	127288567	Protein	Human	183	1.35e-11	359	38950
seq.11402.17	11402-17	SL019475	3	Histone-lysine N-methyltransferase 2C	KMT2C	KMT2C	58508	ENSG00000055609	HGNC:13726	Q8NEZ4	7	152134922	152436644	Protein	Human	49	7.48e-13	4911	541370
seq.11405.150	11405-150	SL007659	3	Caspase recruitment domain-containing protein 9	CARD9	CARD9	64170	ENSG00000187796	HGNC:16391	Q9H257	9	136363956	136373681	Protein	Human	61	5.48e-11	536	62241
seq.11406.82	11406-82	SL019452	3	Isobutyryl-CoA dehydrogenase, mitochondrial	ACAD8	ACAD8	27034	ENSG00000151498	HGNC:87	Q9UKU7	11	134253548	134265855	Protein	Human	247	8.82e-11	415	45070
seq.11407.57	11407-57	SL015269	3	Phospholipid scramblase 3	PLS3	PLSCR3	57048	ENSG00000187838|ENSG00000284009	HGNC:16495	Q9NRY6	17	7389727	7394842	Protein	Human	152	1.91e-10	295	31648
seq.11416.23	11416-23	SL025857	3	F-box/LRR-repeat protein 4:Leucine-rich repeats 4 and 5	FBXL4:LRR4 and LRR5	FBXL4	26235	ENSG00000112234	HGNC:13601	Q9UKA2	6	98868535	98948006	Protein	Human	70	3.4e-11	621	70097
seq.11421.10	11421-10	SL008304	3	EH domain-containing protein 4	EHD4	EHD4	30844	ENSG00000103966	HGNC:3245	Q9H223	15	41895933	41972557	Protein	Human	434	1.95e-12	541	61175
seq.11422.2	11422-2	SL019446	3	Homeobox protein DLX-3	DLX3	DLX3	1747	ENSG00000064195	HGNC:2916	O60479	17	49990005	49995224	Protein	Human	71	2.26e-11	287	31738
seq.11424.4	11424-4	SL008049	3	Fumarylacetoacetase	FAAA	FAH	2184	ENSG00000103876	HGNC:3579	P16930	15	80152490	80186946	Protein	Human	133	1.52e-11	419	46374
seq.11425.31	11425-31	SL019064	3	RUN and FYVE domain-containing protein 1	RUFY1	RUFY1	80230	ENSG00000284260|ENSG00000176783	HGNC:19760	Q96T51	5	179550554	179610012	Protein	Human	135	8.88e-11	708	79818
seq.11428.31	11428-31	SL006955	3	PDZ and LIM domain protein 1	PDLI1	PDLIM1	9124	ENSG00000107438	HGNC:2067	O00151	10	95237572	95291012	Protein	Human	171	1.51e-11	329	36072
seq.11429.80	11429-80	SL004923	3	Heterogeneous nuclear ribonucleoproteins C1/C2	hnRNP C1/C2	HNRNPC	3183	ENSG00000092199	HGNC:5035	P07910	14	21209136	21269494	Protein	Human	147	3e-10	306	33670
seq.11430.49	11430-49	SL007518	3	E3 ubiquitin-protein ligase DTX1	DTX1	DTX1	1840	ENSG00000135144	HGNC:3060	Q86Y01	12	113056730	113098028	Protein	Human	228	1.66e-10	620	67368
seq.11431.235	11431-235	SL019447	3	ATP-dependent DNA helicase Q1	RECQ1	RECQL	5965	ENSG00000004700	HGNC:9948	P46063	12	21468910	21501669	Protein	Human	109	6.15e-12	649	73457
seq.11432.11	11432-11	SL019453	3	Polyglutamine-binding protein 1	PQBP1	PQBP1	10084	ENSG00000102103	HGNC:9330	O60828	X	48890197	48903402	Protein	Human	18	4.91e-11	265	30472
seq.11433.11	11433-11	SL019456	3	Tectonic-2	TECT2	TCTN2	79867	ENSG00000168778	HGNC:25774	Q96GX1	12	123671110	123708399	Protein	Human	58	2.8e-10	697	76871
seq.11436.6	11436-6	SL008211	3	Alpha-internexin	AINX	INA	9118	ENSG00000148798	HGNC:6057	Q16352	10	103277138	103290346	Protein	Human	110	1.2e-10	499	55391
seq.11438.6	11438-6	SL019476	3	DnaJ homolog subfamily B member 2	DNJB2	DNAJB2	3300	ENSG00000135924	HGNC:5228	P25686	2	219279342	219286898	Protein	Human	377	4.4e-12	324	35580
seq.11439.88	11439-88	SL019482	3	Rhophilin-2	RHPN2	RHPN2	85415	ENSG00000131941	HGNC:19974	Q8IUC4	19	32978592	33064888	Protein	Human	107	2e-11	686	76993
seq.11440.58	11440-58	SL004268	3	Suppressor of cytokine signaling 3	SOCS-3	SOCS3	9021	ENSG00000184557	HGNC:19391	O14543	17	78356778	78360077	Protein	Human	93	1.82e-11	225	24770
seq.11441.11	11441-11	SL007082	3	Glycogen phosphorylase, liver form	PYGL	PYGL	5836	ENSG00000100504	HGNC:9725	P06737	14	50857891	50944483	Protein	Human	100	6.14e-12	847	97149
seq.11442.1	11442-1	SL025837	3	Delta and Notch-like epidermal growth factor-related receptor:Cytoplasmic domain	DNER:CD	DNER	92737	ENSG00000187957	HGNC:24456	Q8NFT8	2	229357629	229714555	Protein	Human	330	7.91e-11	737	78475
seq.11444.49	11444-49	SL019460	3	DNA-directed RNA polymerase III subunit RPC6	RPC6	POLR3F	10621	ENSG00000132664	HGNC:15763	Q9H1D9	20	18466878	18484648	Protein	Human	207	1.09e-11	316	35684
seq.11448.34	11448-34	SL016433	3	Galactokinase	GALK1	GALK1	2584	ENSG00000108479	HGNC:4118	P51570	17	75751594	75765236	Protein	Human	154	7.34e-11	392	42272
seq.11449.22	11449-22	SL008129	3	F-actin-capping protein subunit alpha-1	CAZA1	CAPZA1	829	ENSG00000116489	HGNC:1488	P52907	1	112619805	112671616	Protein	Human	168	1.7e-11	286	32923
seq.11450.110	11450-110	SL004901	3	Protein disulfide-isomerase	Protein disulfide-isomerase	P4HB	5034	ENSG00000185624	HGNC:8548	P07237	17	81843159	81860856	Protein	Human	83	3.3e-10	508	57116
seq.11454.87	11454-87	SL012996	3	Eukaryotic translation initiation factor 3 subunit G	EIF3G	EIF3G	8666	ENSG00000130811	HGNC:3274	O75821	19	10115014	10119918	Protein	Human	104	1.35e-12	320	35611
seq.11456.2	11456-2	SL019448	3	Melanoma-associated antigen B10	MAGBA	MAGEB10	139422	ENSG00000177689	HGNC:25377	Q96LZ2	X	27807990	27823014	Protein	Human	42	4.19e-10	347	38971
seq.11457.53	11457-53	SL014942	3	UDP-glucose 4-epimerase	GALE	GALE	2582	ENSG00000117308	HGNC:4116	Q14376	1	23795599	23800781	Protein	Human	65	5.46e-10	348	38282
seq.11458.30	11458-30	SL016460	3	Poly(rC)-binding protein 1	PCBP1	PCBP1	5093	ENSG00000169564	HGNC:8647	Q15365	2	70087477	70089203	Protein	Human	125	5.15e-12	356	37498
seq.11459.81	11459-81	SL007290	3	RNA polymerase II elongation factor ELL	ELL	ELL	8178	ENSG00000105656	HGNC:23114	P55199	19	18442663	18522116	Protein	Human	337	9.5e-11	621	68265
seq.11462.8	11462-8	SL011160	3	RNA binding protein fox-1 homolog 2	RBM9	RBFOX2	23543	ENSG00000277564|ENSG00000100320	HGNC:9906	O43251	22	35738736	36028824	Protein	Human	109	2.98e-12	390	41374
seq.11464.9	11464-9	SL013813	3	Transcription factor RelB	RELB	RELB	5971	ENSG00000104856	HGNC:9956	Q01201	19	45001461	45038192	Protein	Human	63	2.13e-10	579	62134
seq.11465.4	11465-4	SL019454	3	Probable G-protein coupled receptor 135	GP135	GPR135	64582	ENSG00000181619	HGNC:19991	Q8IZ08	14	59429022	59465380	Protein	Human	46	2.55e-11	494	51736
seq.11468.15	11468-15	SL019467	3	Probable RNA-binding protein 19	RBM19	RBM19	9904	ENSG00000122965	HGNC:29098	Q9Y4C8	12	113816738	113966325	Protein	Human	91	4.33e-12	960	107332
seq.11476.43	11476-43	SL009023	3	Vacuolar protein sorting-associated protein 4A	VPS4A	VPS4A	27183	ENSG00000132612	HGNC:13488	Q9UN37	16	69311336	69326939	Protein	Human	201	3.52e-12	437	48898
seq.11480.1	11480-1	SL006130	3	Aldehyde dehydrogenase, dimeric NADP-preferring	Aldehyde dehydrogenase, class 3	ALDH3A1	218	ENSG00000108602	HGNC:405	P30838	17	19737984	19748943	Protein	Human	123	9.85e-12	453	50395
seq.11481.25	11481-25	SL007547	3	Hepatitis A virus cellular receptor 2	TIMD3	HAVCR2	84868	ENSG00000135077	HGNC:18437	Q8TDQ0	5	157085422	157142869	Protein	Human	101	1.02e-11	301	33394
seq.11486.26	11486-26	SL019479	3	Zinc finger protein 174	ZN174	ZNF174	7727	ENSG00000103343	HGNC:12963	Q15697	16	3401215	3409364	Protein	Human	157	4.63e-12	407	46455
seq.11487.4	11487-4	SL010384	3	Testican-1	Testican-1	SPOCK1	6695	ENSG00000152377	HGNC:11251	Q08629	5	136975298	137598379	Protein	Human	260	7.6e-11	439	49124
seq.11490.42	11490-42	SL019457	3	Ubiquitin-like protein 4A	UBL4A	UBL4A	8266	ENSG00000102178	HGNC:12505	P11441	X	154483717	154486615	Protein	Human	197	1.18e-12	157	17777
seq.11493.169	11493-169	SL019474	3	Dynein light chain 2, cytoplasmic	DYL2	DYNLL2	140735	ENSG00000264364	HGNC:24596	Q96FJ2	17	58083419	58095542	Protein	Human	96	1.49e-12	89	10350
seq.11494.4	11494-4	SL019480	3	RNA polymerase II elongation factor ELL2	ELL2	ELL2	22936	ENSG00000118985	HGNC:17064	O00472	5	95885098	95961851	Protein	Human	115	6.62e-12	640	72324
seq.11510.31	11510-31	SL005699	3	Apolipoprotein L1	Apo L1	APOL1	8542	ENSG00000100342	HGNC:618	O14791	22	36253071	36267530	Protein	Human	135	1.21e-09	398	43974
seq.11510.51	11510-51	SL005699	3	Apolipoprotein L1	Apo L1	APOL1	8542	ENSG00000100342	HGNC:618	O14791	22	36253071	36267530	Protein	Human	80	3.21e-09	398	43974
seq.11513.92	11513-92	SL002722	3	ADP-ribosyl cyclase/cyclic ADP-ribose hydrolase 1	CD38	CD38	952	ENSG00000004468	HGNC:1667	P28907	4	15778275	15853232	Protein	Human	116	9.91e-13	300	34328
seq.11514.196	11514-196	SL004557	3	CD59 glycoprotein	CD59	CD59	966	ENSG00000085063	HGNC:1689	P13987	11	33703010	33736479	Protein	Human	83	2.15e-11	128	14177
seq.11516.7	11516-7	SL006131	3	Fatty acid-binding protein, liver	FABPL	FABP1	2168	ENSG00000163586	HGNC:3555	P07148	2	88122982	88128062	Protein	Human	146	1.12e-10	127	14208
seq.11530.37	11530-37	SL010978	3	Porphobilinogen deaminase	HEM3	HMBS	3145	ENSG00000256269	HGNC:4982	P08397	11	119084866	119093834	Protein	Human	87	2.72e-12	361	39330
seq.11531.24	11531-24	SL025872	3	V-type immunoglobulin domain-containing suppressor of T-cell activation:Cytoplasmic domain	GI24:CD	VSIR	64115	ENSG00000107738	HGNC:30085	Q9H7M9	10	71747556	71773520	Protein	Human	140	1.86e-11	311	33908
seq.11534.6	11534-6	SL019063	3	Leucine-rich repeat, immunoglobulin-like domain and transmembrane domain-containing protein 3	LRIT3	LRIT3	345193	ENSG00000183423	HGNC:24783	Q3SXY7	4	109848107	109872315	Protein	Human	132	1.89e-10	679	74754
seq.11536.9	11536-9	SL019540	3	Histone H2A deubiquitinase MYSM1	MYSM1	MYSM1	114803	ENSG00000162601	HGNC:29401	Q5VVJ2	1	58643440	58700090	Protein	Human	199	2.67e-11	828	95032
seq.11537.12	11537-12	SL008830	3	Transferrin receptor protein 2	TFR2	TFR2	7036	ENSG00000106327	HGNC:11762	Q9UP52	7	100620416	100642779	Protein	Human	103	4.02e-10	801	88755
seq.11538.216	11538-216	SL019512	3	Malonyl-CoA decarboxylase, mitochondrial	DCMC	MLYCD	23417	ENSG00000103150	HGNC:7150	O95822	16	83899115	83951445	Protein	Human	181	9.87e-11	493	55003
seq.11539.4	11539-4	SL008136	3	ATP synthase subunit f, mitochondrial	ATPK	ATP5MF	9551	ENSG00000241468	HGNC:848	P56134	7	99448475	99466186	Protein	Human	172	3.21e-10	94	10918
seq.11540.37	11540-37	SL012328	3	Forkhead box protein O3	FOXO3A	FOXO3	2309	ENSG00000118689	HGNC:3821	O43524	6	108559835	108684774	Protein	Human	93	1.19e-11	673	71277
seq.11542.11	11542-11	SL019529	3	Transmembrane protein 230	TM230	TMEM230	29058	ENSG00000089063	HGNC:15876	Q96A57	20	5068232	5113087	Protein	Human	339	6.82e-11	120	13188
seq.11543.84	11543-84	SL006779	3	LIM domain and actin-binding protein 1	LIMA1	LIMA1	51474	ENSG00000050405	HGNC:24636	Q9UHB6	12	50175788	50283520	Protein	Human	94	4.25e-10	759	85226
seq.11544.39	11544-39	SL010933	3	PHD finger protein 3	PHF3	PHF3	23469	ENSG00000118482	HGNC:8921	Q92576	6	63635802	63779336	Protein	Human	111	1.74e-11	2039	229481
seq.11545.9	11545-9	SL004145	3	Tumor necrosis factor receptor superfamily member 14	HVEM	TNFRSF14	8764	ENSG00000157873|ENSG00000273936	HGNC:11912	Q92956	1	2555639	2565382	Protein	Human	228	7.29e-11	283	30392
seq.11546.7	11546-7	SL007558	3	Cytoglobin	CYGB	CYGB	114757	ENSG00000161544	HGNC:16505	Q8WWM9	17	76527356	76551175	Protein	Human	154	2.87e-11	190	21405
seq.11547.84	11547-84	SL019518	3	Muscle, skeletal receptor tyrosine-protein kinase	MUSK	MUSK	4593	ENSG00000030304	HGNC:7525	O15146	9	110668779	110806558	Protein	Human	117	9.38e-12	869	97056
seq.11548.84	11548-84	SL007184	3	M-phase inducer phosphatase 1	MPIP1	CDC25A	993	ENSG00000164045	HGNC:1725	P30304	3	48157146	48188417	Protein	Human	58	2.6e-11	524	59087
seq.11549.6	11549-6	SL007314	3	Insulin gene enhancer protein ISL-1	ISL1	ISL1	3670	ENSG00000016082	HGNC:6132	P61371	5	51383448	51394730	Protein	Human	133	3.23e-11	349	39036
seq.11551.16	11551-16	SL019534	3	SWI/SNF-related matrix-associated actin-dependent regulator of chromatin subfamily E member 1-related	HM20B	HMG20B	10362	ENSG00000064961	HGNC:5002	Q9P0W2	19	3572777	3579088	Protein	Human	109	1.31e-11	317	35813
seq.11556.19	11556-19	SL015077	3	ADP-ribosylation factor GTPase-activating protein 1	ARFG1	ARFGAP1	55738	ENSG00000101199	HGNC:15852	Q8N6T3	20	63272785	63289790	Protein	Human	118	6.21e-11	406	44668
seq.11557.3	11557-3	SL007679	3	E3 ubiquitin-protein ligase SMURF1	SMUF1	SMURF1	57154	ENSG00000198742|ENSG00000284126	HGNC:16807	Q9HCE7	7	99027440	99144108	Protein	Human	193	1.23e-10	757	86114
seq.11560.76	11560-76	SL007428	3	Nuclear factor of activated T-cells, cytoplasmic 4	NFAC4	NFATC4	4776	ENSG00000100968|ENSG00000285485	HGNC:7778	Q14934	14	24365673	24379604	Protein	Human	151	9.2e-12	902	95449
seq.11561.32	11561-32	SL025418	3	Fc_MOUSE	Fc_MOUSE	Igh				NA	NA	NA	NA	Protein	Mouse	155	NA	NA	NA
seq.11562.9	11562-9	SL014854	3	DNA polymerase epsilon subunit 2	DPOE2	POLE2	5427	ENSG00000100479	HGNC:9178	P56282	14	49643555	49688422	Protein	Human	165	2.5e-12	527	59537
seq.11563.51	11563-51	SL025998	3	Synaptotagmin-like protein 4:Ca2+-dependent membrane-targeting module 2	SYTL4:C2 2	SYTL4	94121	ENSG00000102362	HGNC:15588	Q96C24	X	100671783	100732123	Protein	Human	311	2.94e-11	671	76024
seq.11565.58	11565-58	SL019525	3	Zinc finger protein 23	ZNF23	ZNF23	7571	ENSG00000167377	HGNC:13023	P17027	16	71447597	71463095	Protein	Human	66	2.75e-11	643	73059
seq.11566.48	11566-48	SL009148	3	Keratin, type II cytoskeletal 72	Keratin 72	KRT72	140807	ENSG00000170486	HGNC:28932	Q14CN4	12	52585589	52601538	Protein	Human	133	9.12e-12	511	55877
seq.11567.23	11567-23	SL019535	3	Zinc finger protein 10	ZNF10	ZNF10	7556	ENSG00000256223	HGNC:12879	P21506	12	133130575	133159465	Protein	Human	491	3.62e-11	573	66455
seq.11568.2	11568-2	SL007323	3	Peptidyl-prolyl cis-trans isomerase FKBP1B	FKB1B	FKBP1B	2281	ENSG00000119782	HGNC:3712	P68106	2	24049701	24063681	Protein	Human	113	1.28e-11	108	11783
seq.11570.94	11570-94	SL019514	3	B-cell receptor-associated protein 29	BAP29	BCAP29	55973	ENSG00000075790	HGNC:24131	Q9UHQ4	7	107580246	107629170	Protein	Human	95	2.17e-11	241	28320
seq.11571.75	11571-75	SL025943	3	NKG2-E type II integral membrane protein:Isoform E, Extracellular domain	NKG2E:ECD	KLRC3	3823	ENSG00000205810	HGNC:6376	Q07444	12	10412315	10420595	Protein	Human	73	1.3e-10	240	27100
seq.11572.4	11572-4	SL010968	3	Dynamin-2	DYN2	DNM2	1785	ENSG00000079805	HGNC:2974	P50570	19	10718055	10833488	Protein	Human	162	1.08e-11	870	98064
seq.11573.3	11573-3	SL017909	3	Serine/arginine-rich splicing factor 6	SRSF6	SRSF6	6431	ENSG00000124193	HGNC:10788	Q13247	20	43457893	43466046	Protein	Human	48	4.14e-11	344	39587
seq.11582.63	11582-63	SL007975	3	DnaJ homolog subfamily A member 2	DNJA2	DNAJA2	10294	ENSG00000069345	HGNC:14884	O60884	16	46955362	46973674	Protein	Human	153	4.48e-11	412	45746
seq.11586.2	11586-2	SL025923	3	Leucine-rich repeat neuronal protein 1:Extracellular domain	LRRN1:ECD	LRRN1	57633	ENSG00000175928	HGNC:20980	Q6UXK5	3	3799431	3849834	Protein	Human	427	1.67e-10	716	80716
seq.11587.5	11587-5	SL019521	3	MAX gene-associated protein	MGAP	MGA	23269	ENSG00000174197	HGNC:14010	Q8IWI9	15	41621134	41773081	Protein	Human	268	6e-11	3065	336159
seq.11590.5	11590-5	SL019537	3	Probable RNA-binding protein 23	RBM23	RBM23	55147	ENSG00000100461	HGNC:20155	Q86U06	14	22893204	22919182	Protein	Human	129	2.88e-12	439	48731
seq.11591.43	11591-43	SL007011	3	Protein regulator of cytokinesis 1	PRC1	PRC1	9055	ENSG00000198901	HGNC:9341	O43663	15	90966040	90995629	Protein	Human	79	1.32e-11	620	71607
seq.11592.1	11592-1	SL011997	3	ELAV-like protein 1	ELAV1	ELAVL1	1994	ENSG00000066044	HGNC:3312	Q15717	19	7958573	8005659	Protein	Human	110	1.17e-11	326	36092
seq.11593.21	11593-21	SL003188	3	C-X-C motif chemokine 9	MIG	CXCL9	4283	ENSG00000138755	HGNC:7098	Q07325	4	76001275	76007509	Protein	Human	289	3.58e-11	125	14019
seq.11596.47	11596-47	SL019527	3	Zinc finger protein 75D	ZN75D	ZNF75D	7626	ENSG00000186376	HGNC:13145	P51815	X	135248590	135344109	Protein	Human	177	1.41e-11	510	59298
seq.11601.26	11601-26	SL019516	3	ATP-dependent RNA helicase DHX8	DHX8	DHX8	1659	ENSG00000067596	HGNC:2749	Q14562	17	43483865	43610338	Protein	Human	147	4.48e-12	1220	139315
seq.11602.12	11602-12	SL025824	3	Copine-1:Von Willebrand factor type A domain	CPNE1:VWFA	CPNE1	8904	ENSG00000214078	HGNC:2314	Q99829	20	35626031	35664956	Protein	Human	166	8.54e-10	537	59059
seq.11606.22	11606-22	SL019538	3	DnaJ homolog subfamily B member 6	DNJB6	DNAJB6	10049	ENSG00000105993	HGNC:14888	O75190	7	157335381	157417439	Protein	Human	152	2.27e-11	326	36087
seq.11607.15	11607-15	SL016389	3	Bromodomain-containing protein 1	BRD1	BRD1	23774	ENSG00000100425	HGNC:1102	O95696	22	49773278	49827873	Protein	Human	163	3.32e-12	1058	119520
seq.11608.5	11608-5	SL019511	3	Microtubule-associated proteins 1A/1B light chain 3B	MLP3B	MAP1LC3B	81631	ENSG00000140941	HGNC:13352	Q9GZQ8	16	87383953	87404779	Protein	Human	89	2.1e-12	125	14688
seq.11614.29	11614-29	SL013071	3	Enhancer of rudimentary homolog	ERH	ERH	2079	ENSG00000100632	HGNC:3447	P84090	14	69380128	69398299	Protein	Human	170	2.8e-12	104	12259
seq.11615.16	11615-16	SL016537	3	Dual adapter for phosphotyrosine and 3-phosphotyrosine and 3-phosphoinositide	DAPP1	DAPP1	27071	ENSG00000070190	HGNC:16500	Q9UN19	4	99816827	99870190	Protein	Human	42	2.19e-12	280	32194
seq.11616.9	11616-9	SL013812	3	Heat shock factor protein 1	HSF1	HSF1	3297	ENSG00000185122|ENSG00000284774	HGNC:5224	Q00613	8	144291591	144314720	Protein	Human	217	6.9e-13	529	57260
seq.11617.1	11617-1	SL004121	3	Integrin alpha-L	LFA-1 alpha-L chain	ITGAL	3683	ENSG00000005844	HGNC:6148	P20701	16	30472658	30523567	Protein	Human	275	8.03e-12	1170	128770
seq.11618.83	11618-83	SL007101	3	Transcriptional activator Myb	MYB	MYB	4602	ENSG00000118513	HGNC:7545	P10242	6	135181308	135219173	Protein	Human	126	4.14e-11	640	72341
seq.11626.7	11626-7	SL008563	3	Ubiquitin-conjugating enzyme E2 variant 1	UB2V1	UBE2V1	387522	ENSG00000244687	HGNC:12494	Q13404	20	50081124	50115959	Protein	Human	81	1.09e-11	147	16495
seq.11629.36	11629-36	SL007634	3	TNF receptor-associated factor 4	TRAF4	TRAF4	9618	ENSG00000076604	HGNC:12034	Q9BUZ4	17	28744011	28750956	Protein	Human	79	NA	470	53543
seq.11633.89	11633-89	SL013002	3	Activator of 90 kDa heat shock protein ATPase homolog 1	AHSA1	AHSA1	10598	ENSG00000100591	HGNC:1189	O95433	14	77457870	77469472	Protein	Human	223	1.45e-11	338	38274
seq.11634.32	11634-32	SL016376	3	Regulator of G-protein signaling 10	RGS10	RGS10	6001	ENSG00000148908	HGNC:9992	O43665	10	119499817	119542719	Protein	Human	142	9.69e-12	181	21210
seq.11636.33	11636-33	SL004811	3	Transgelin-2	Transgelin-2	TAGLN2	8407	ENSG00000158710	HGNC:11554	P37802	1	159918107	159925507	Protein	Human	232	1.8e-11	199	22391
seq.11638.42	11638-42	SL019577	3	Beta-1,3-galactosyltransferase 2	B3GT2	B3GALT2	8707	ENSG00000162630	HGNC:917	O43825	1	193178730	193186613	Protein	Human	109	2.38e-11	422	49213
seq.11643.73	11643-73	SL019554	3	E3 ubiquitin-protein ligase DTX3L	DTX3L	DTX3L	151636	ENSG00000163840	HGNC:30323	Q8TDB6	3	122564338	122575203	Protein	Human	148	1.08e-11	740	83554
seq.11645.9	11645-9	SL012417	3	Prolyl 4-hydroxylase subunit alpha-1	P4HA1	P4HA1	5033	ENSG00000122884	HGNC:8546	P13674	10	73007217	73096974	Protein	Human	470	4.51e-11	534	61049
seq.11646.4	11646-4	SL005434	3	Carbohydrate sulfotransferase 9	Carbohydrate sulfotransferase 9	CHST9	83539	ENSG00000154080	HGNC:19898	Q7L1S5	18	26906481	27185308	Protein	Human	97	1.95e-11	443	52055
seq.11647.6	11647-6	SL025866	3	Frizzled-10:Cytoplasmic domain	Frizzled-10:CD	FZD10	11211	ENSG00000111432	HGNC:4039	Q9ULW2	12	130162459	130165740	Protein	Human	152	3.3e-11	581	65336
seq.11649.3	11649-3	SL019547	3	Stromal membrane-associated protein 1	SMAP1	SMAP1	60682	ENSG00000112305	HGNC:19651	Q8IYB5	6	70667776	70862011	Protein	Human	110	2.63e-11	467	50386
seq.11651.24	11651-24	SL019555	3	Protein argonaute-1	AGO1	AGO1	26523	ENSG00000092847	HGNC:3262	Q9UL18	1	35869808	35930532	Protein	Human	111	2.79e-11	857	97214
seq.11653.69	11653-69	SL019569	3	Sodium- and chloride-dependent glycine transporter 1	SC6A9	SLC6A9	6536	ENSG00000196517	HGNC:11056	P48067	1	43991500	44031467	Protein	Human	70	1.57e-11	706	78260
seq.11654.77	11654-77	SL019578	3	Neurensin-1	NRSN1	NRSN1	140767	ENSG00000152954	HGNC:17881	Q8IZ57	6	24126186	24154900	Protein	Human	102	2.03e-11	195	21475
seq.11656.110	11656-110	SL007751	3	Ena/VASP-like protein	EVL	EVL	51466	ENSG00000196405	HGNC:20234	Q9UI08	14	99971449	100144236	Protein	Human	110	2.65e-11	416	44620
seq.11657.86	11657-86	SL006979	3	Suppressor of cytokine signaling 7	SOCS7	SOCS7	30837	ENSG00000274229|ENSG00000274211	HGNC:29846	O14512	17	38351844	38405593	Protein	Human	187	1.69e-11	581	62969
seq.11659.31	11659-31	SL011224	3	Clathrin interactor 1	EPN4	CLINT1	9685	ENSG00000113282	HGNC:23186	Q14677	5	157785743	157859145	Protein	Human	81	7.43e-12	625	68259
seq.11661.11	11661-11	SL019570	3	NACHT, LRR and PYD domains-containing protein 1	NALP1	NLRP1	22861	ENSG00000091592	HGNC:14374	Q9C000	17	5499415	5619424	Protein	Human	134	1.21e-11	1473	165866
seq.11664.32	11664-32	SL019543	3	ADP-ribosylation factor GTPase-activating protein 2	ARFG2	ARFGAP2	84364	ENSG00000149182	HGNC:13504	Q8N6H7	11	47164299	47177125	Protein	Human	128	1.1e-11	521	56720
seq.11666.72	11666-72	SL019551	3	Regulator of G-protein signaling 8	RGS8	RGS8	85397	ENSG00000135824	HGNC:16810	P57771	1	182641816	182684587	Protein	Human	217	9.67e-12	180	20917
seq.11667.29	11667-29	SL019556	3	Tensin-2	TENC1	TNS2	23371	ENSG00000111077	HGNC:19737	Q63HR2	12	53046969	53064379	Protein	Human	139	8.09e-12	1409	152580
seq.11669.39	11669-39	SL019571	3	Solute carrier organic anion transporter family member 5A1	SO5A1	SLCO5A1	81796	ENSG00000137571	HGNC:19046	Q9H2Y9	8	69667046	69834978	Protein	Human	89	1.9e-11	848	91864
seq.11670.18	11670-18	SL019419	3	Probable G-protein coupled receptor 101	GP101	GPR101	83550	ENSG00000165370	HGNC:14963	Q96P66	X	137023929	137033995	Protein	Human	104	1.65e-11	508	56716
seq.11671.19	11671-19	SL019544	3	Peregrin	BRPF1	BRPF1	7862	ENSG00000156983	HGNC:14255	P55201	3	9731729	9748019	Protein	Human	150	6.54e-12	1214	137499
seq.11672.17	11672-17	SL019549	3	Kinesin-like protein KIF16B	KI16B	KIF16B	55614	ENSG00000089177	HGNC:15869	Q96L93	20	16272104	16573448	Protein	Human	471	1.45e-11	1317	152011
seq.11677.17	11677-17	SL019579	3	Probable palmitoyltransferase ZDHHC14	ZDH14	ZDHHC14	79683	ENSG00000175048	HGNC:20341	Q8IZN3	6	157381133	157678157	Protein	Human	61	1.79e-11	488	53388
seq.11678.105	11678-105	SL019586	3	Gap junction delta-2 protein	CXD2	GJD2	57369	ENSG00000159248	HGNC:19154	Q9UKL4	15	34751032	34754998	Protein	Human	90	2.88e-11	321	36093
seq.11681.8	11681-8	SL007271	3	Arf-GAP domain and FG repeat-containing protein 1	NUPL	AGFG1	3267	ENSG00000173744	HGNC:5175	P52594	2	227472152	227561217	Protein	Human	169	1.19e-11	562	58260
seq.11682.7	11682-7	SL015231	3	Thioredoxin-interacting protein	TXNIP	TXNIP	10628	ENSG00000265972	HGNC:16952	Q9H3M7	1	145992435	145996579	Protein	Human	95	4.72e-11	391	43661
seq.11683.19	11683-19	SL019567	3	ADP-ribosylation factor-binding protein GGA3	GGA3	GGA3	23163	ENSG00000125447	HGNC:17079	Q9NZ52	17	75236599	75262363	Protein	Human	133	9.69e-12	723	78315
seq.11690.47	11690-47	SL019558	3	Anaphase-promoting complex subunit 7	APC7	ANAPC7	51434	ENSG00000196510	HGNC:17380	Q9UJX3	12	110372900	110403730	Protein	Human	256	1.3e-10	565	63133
seq.11692.21	11692-21	SL019573	3	SHC-transforming protein 4	SHC4	SHC4	399694	ENSG00000185634	HGNC:16743	Q6S5L8	15	48823741	48963919	Protein	Human	176	2.69e-10	630	68785
seq.11696.7	11696-7	SL008838	3	Cellular retinoic acid-binding protein 2	RABP2	CRABP2	1382	ENSG00000143320	HGNC:2339	P29373	1	156699606	156705816	Protein	Human	278	3.36e-12	138	15693
seq.11699.16	11699-16	SL014919	3	Protein tyrosine phosphatase type IVA 2	TP4A2	PTP4A2	8073	ENSG00000184007	HGNC:9635	Q12974	1	31906421	31944856	Protein	Human	43	4.43e-11	167	19127
seq.11708.2	11708-2	SL007868	3	Lipocalin-1	LCN1	LCN1	3933	ENSG00000160349	HGNC:6525	P31025	9	135521438	135526540	Protein	Human	118	2.05e-10	176	19250
seq.11709.29	11709-29	SL015112	3	Carnitine O-palmitoyltransferase 1, muscle isoform	CPT1B	CPT1B	1375	ENSG00000205560	HGNC:2329	Q92523	22	50568861	50578465	Protein	Human	194	2.01e-10	772	87801
seq.11712.207	11712-207	SL011294	3	Protein unc-45 homolog A	UN45A	UNC45A	55898	ENSG00000140553	HGNC:30594	Q9H3U1	15	90930180	90954093	Protein	Human	104	2.45e-11	944	103077
seq.11715.1	11715-1	SL019568	3	POU domain, class 2, transcription factor 1	PO2F1	POU2F1	5451	ENSG00000143190	HGNC:9212	P14859	1	167220876	167427345	Protein	Human	83	3.01e-11	743	76472
seq.11716.28	11716-28	SL019575	3	Leucine-rich repeat, immunoglobulin-like domain and transmembrane domain-containing protein 2	LRIT2	LRIT2	340745	ENSG00000204033	HGNC:23443	A6NDA9	10	84220571	84225544	Protein	Human	152	5.48e-11	550	60168
seq.11814.29	11814-29	SL000134	3	Hepatocyte growth factor receptor	Met	MET	4233	ENSG00000105976	HGNC:7029	P08581	7	116672196	116798377	Protein	Human	243	2.09e-11	1390	155541
seq.11816.84	11816-84	SL007025	3	Tyrosine-protein kinase JAK2	JAK2	JAK2	3717	ENSG00000096968	HGNC:6192	O60674	9	4984390	5129948	Protein	Human	209	3e-11	1132	130674
seq.11817.1	11817-1	SL018792	3	Ribosomal protein S6 kinase beta-1	KS6B1	RPS6KB1	6198	ENSG00000108443	HGNC:10436	P23443	17	59893046	59950574	Protein	Human	203	1.59e-11	525	59140
seq.11825.27	11825-27	SL013877	3	Peroxisome proliferator-activated receptor gamma coactivator 1-alpha	PRGC1	PPARGC1A	10891	ENSG00000109819	HGNC:9237	Q9UBK2	4	23755041	23904089	Protein	Human	136	1.88e-10	798	91027
seq.11827.7	11827-7	SL019486	3	Nuclear receptor ROR-gamma	RORG	RORC	6097	ENSG00000143365	HGNC:10260	P51449	1	151806071	151831845	Protein	Human	65	6.14e-13	518	58195
seq.11830.48	11830-48	SL010616	3	Tyrosine-protein phosphatase non-receptor type 11	SHP-2	PTPN11	5781	ENSG00000179295	HGNC:9644	Q06124	12	112418351	112509918	Protein	Human	94	5.56e-12	593	68011
seq.11833.83	11833-83	SL012513	3	Frataxin, mitochondrial	FRDA	FXN	2395	ENSG00000165060	HGNC:3951	Q16595	9	69035751	69079076	Protein	Human	131	1.2e-10	210	23135
seq.11836.144	11836-144	SL004119	3	Epithelial discoidin domain-containing receptor 1	discoidin domain receptor 1	DDR1	780	ENSG00000234078|ENSG00000215522|ENSG00000204580|ENSG00000137332|ENSG00000230456	HGNC:2730	Q08345	6	30876421	30900156	Protein	Human	68	1.85e-11	913	101128
seq.11837.7	11837-7	SL004859	3	Tumor necrosis factor receptor superfamily member 18	GITR	TNFRSF18	8784	ENSG00000186891	HGNC:11914	Q9Y5U5	1	1203508	1206592	Protein	Human	68	2.22e-11	241	26000
seq.11838.130	11838-130	SL010815	3	Piezo-type mechanosensitive ion channel component 1	FA38A	PIEZO1	9780	ENSG00000103335	HGNC:28993	Q92508	16	88715338	88785220	Protein	Human	93	5.43e-12	2521	286790
seq.11851.21	11851-21	SL017099	3	Triggering receptor expressed on myeloid cells 2	TREM2	TREM2	54209	ENSG00000095970	HGNC:17761	Q9NZC2	6	41158506	41163186	Protein	Human	132	1.79e-11	230	25447
seq.11860.3	11860-3	SL025418	3	Fc_MOUSE	Fc_MOUSE	Igh				NA	NA	NA	NA	Protein	Mouse	71	NA	NA	NA
seq.11872.9	11872-9	SL019027	3	Protocadherin gamma-B1	PCDGD	PCDHGB1	56104	ENSG00000254221	HGNC:8708	Q9Y5G3	5	141350099	141512975	Protein	Human	63	8.77e-11	927	100360
seq.11890.2	11890-2	SL025418	3	Fc_MOUSE	Fc_MOUSE	Igh				NA	NA	NA	NA	Protein	Mouse	90	NA	NA	NA
seq.11895.21	11895-21	SL025418	3	Fc_MOUSE	Fc_MOUSE	Igh				NA	NA	NA	NA	Protein	Mouse	82	NA	NA	NA
seq.11910.27	11910-27	SL019039	3	Homeobox protein DLX-4	DLX4	DLX4	1748	ENSG00000108813	HGNC:2917	Q92988	17	49968588	49974959	Protein	Human	64	7.65e-11	240	26263
seq.11911.13	11911-13	SL025919	3	Leucine-rich repeat-containing protein 4B:Cytoplasmic domain	LRC4B:CD	LRRC4B	94030	ENSG00000131409	HGNC:25042	Q9NT99	19	50516892	50568435	Protein	Human	78	1.15e-10	713	76434
seq.11912.45	11912-45	SL025418	3	Fc_MOUSE	Fc_MOUSE	Igh				NA	NA	NA	NA	Protein	Mouse	178	NA	NA	NA
seq.11917.8	11917-8	SL025418	3	Fc_MOUSE	Fc_MOUSE	Igh				NA	NA	NA	NA	Protein	Mouse	98	NA	NA	NA
seq.11918.54	11918-54	SL025418	3	Fc_MOUSE	Fc_MOUSE	Igh				NA	NA	NA	NA	Protein	Mouse	49	NA	NA	NA
seq.11919.84	11919-84	SL025418	3	Fc_MOUSE	Fc_MOUSE	Igh				NA	NA	NA	NA	Protein	Mouse	56	NA	NA	NA
seq.11926.23	11926-23	SL012582	3	Alpha- and gamma-adaptin-binding protein p34	P34	AAGAB	79719	ENSG00000103591	HGNC:25662	Q6PD74	15	67200667	67255195	Protein	Human	155	3.16e-11	315	34594
seq.11927.3	11927-3	SL025418	3	Fc_MOUSE	Fc_MOUSE	Igh				NA	NA	NA	NA	Protein	Mouse	39	NA	NA	NA
seq.11934.9	11934-9	SL015014	3	Integrator complex subunit 3	INT3	INTS3	65123	ENSG00000262826|ENSG00000143624	HGNC:26153	Q68E01	1	153728050	153774808	Protein	Human	72	1.36e-11	1043	118070
seq.11939.11	11939-11	SL025418	3	Fc_MOUSE	Fc_MOUSE	Igh				NA	NA	NA	NA	Protein	Mouse	75	NA	NA	NA
seq.11949.25	11949-25	SL025843	3	Epidermal growth factor:Cytoplasmic domain	EGF:CD	EGF	1950	ENSG00000138798	HGNC:3229	P01133	4	109912883	110013766	Protein	Human	186	4.77e-10	1207	133994
seq.11952.1	11952-1	SL025881	3	Immunoglobulin superfamily DCC subclass member 3:Cytoplasmic domain	IGDC3:CD	IGDCC3	9543	ENSG00000174498	HGNC:9700	Q8IVU1	15	65327127	65378002	Protein	Human	224	1.39e-10	814	86724
seq.11955.1	11955-1	SL025968	3	Rho GTPase-activating protein 1:Rho-GTPase activating protein domain	RHG01:Rho-GAP	ARHGAP1	392	ENSG00000175220	HGNC:673	Q07960	11	46677080	46700619	Protein	Human	63	6.29e-11	439	50436
seq.11967.23	11967-23	SL013765	3	Cellular retinoic acid-binding protein 1	RABP1	CRABP1	1381	ENSG00000166426	HGNC:2338	P29762	15	78340353	78348225	Protein	Human	167	2.43e-11	137	15566
seq.11969.5	11969-5	SL004807	3	Protein S100-A2	S100A2	S100A2	6273	ENSG00000196754	HGNC:10492	P29034	1	153561108	153567890	Protein	Human	125	1.09e-10	98	11117
seq.11986.30	11986-30	SL025418	3	Fc_MOUSE	Fc_MOUSE	Igh				NA	NA	NA	NA	Protein	Mouse	128	NA	NA	NA
seq.11988.24	11988-24	SL015251	3	Receptor-type tyrosine-protein phosphatase H	PTPRH	PTPRH	5794	ENSG00000080031	HGNC:9672	Q9HD43	19	55181247	55209506	Protein	Human	156	3.49e-11	1115	122353
seq.11989.35	11989-35	SL019200	3	ER membrane protein complex subunit 1	EMC1	EMC1	23065	ENSG00000127463	HGNC:28957	Q8N766	1	19215660	19251552	Protein	Human	106	1.68e-10	993	111759
seq.11993.227	11993-227	SL025418	3	Fc_MOUSE	Fc_MOUSE	Igh				NA	NA	NA	NA	Protein	Mouse	118	NA	NA	NA
seq.12001.7	12001-7	SL006520	3	Tight junction protein ZO-1	ZO1	TJP1	7082	ENSG00000277401|ENSG00000104067	HGNC:11827	Q07157	15	29699367	29968915	Protein	Human	68	3.44e-10	1748	195459
seq.12008.3	12008-3	SL007098	3	T-cell antigen CD7	CD7	CD7	924	ENSG00000173762	HGNC:1695	P09564	17	82313564	82317608	Protein	Human	73	4.02e-11	240	25409
seq.12012.33	12012-33	SL025418	3	Fc_MOUSE	Fc_MOUSE	Igh				NA	NA	NA	NA	Protein	Mouse	134	NA	NA	NA
seq.12014.19	12014-19	SL019226	3	6-pyruvoyl tetrahydrobiopterin synthase	PTPS	PTS	5805	ENSG00000150787	HGNC:9689	Q03393	11	112226367	112269955	Protein	Human	59	4.57e-11	145	16386
seq.12016.60	12016-60	SL013756	3	E3 ubiquitin-protein ligase CBL	CBL	CBL	867	ENSG00000110395	HGNC:1541	P22681	11	119206298	119313926	Protein	Human	90	1.5e-12	906	99633
seq.12018.84	12018-84	SL019230	3	Thiamin pyrophosphokinase 1	TPK1	TPK1	27010	ENSG00000196511	HGNC:17358	Q9H3S4	7	144451941	144836395	Protein	Human	209	1.51e-10	243	27265
seq.12020.39	12020-39	SL010883	3	Bisphosphoglycerate mutase	PMGE	BPGM	669	ENSG00000172331	HGNC:1093	P07738	7	134646811	134679816	Protein	Human	62	1.48e-11	259	30005
seq.12022.12	12022-12	SL000132	3	Mothers against decapentaplegic homolog 4	SMAD4	SMAD4	4089	ENSG00000141646	HGNC:6770	Q13485	18	51028528	51085045	Protein	Human	48	6.75e-11	552	60439
seq.12030.82	12030-82	SL004900	3	Desmin	Desmin	DES	1674	ENSG00000175084	HGNC:2770	P17661	2	219418377	219426735	Protein	Human	193	7.5e-12	470	53536
seq.12033.3	12033-3	SL007012	3	Mitotic checkpoint serine/threonine-protein kinase BUB1	BUB1	BUB1	699	ENSG00000169679	HGNC:1148	O43683	2	110637528	110678063	Protein	Human	99	4.27e-11	1085	122375
seq.12034.28	12034-28	SL004613	3	Adenylyl cyclase-associated protein 1	CAP 1	CAP1	10487	ENSG00000131236	HGNC:20040	Q01518	1	40040233	40072649	Protein	Human	15	1.99e-10	475	51901
seq.12041.33	12041-33	SL013773	3	Heat shock 70 kDa protein 1-like	HS71L	HSPA1L	3305	ENSG00000236251|ENSG00000204390|ENSG00000206383|ENSG00000234258	HGNC:5234	P34931	6	31809619	31815283	Protein	Human	23	5.13e-10	641	70375
seq.12046.51	12046-51	SL011216	3	TAR DNA-binding protein 43	TADBP	TARDBP	23435	ENSG00000120948	HGNC:11571	Q13148	1	11012344	11030528	Protein	Human	150	1.39e-10	414	44740
seq.12077.32	12077-32	SL004357	3	Growth/differentiation factor 8	Myostatin	MSTN	2660	ENSG00000138379	HGNC:4223	O14793	2	190055700	190062729	Protein	Human	338	3.31e-11	375	42750
seq.12329.21	12329-21	SL013834	3	Ribosomal protein S6 kinase alpha-1	KS6A1	RPS6KA1	6195	ENSG00000117676|ENSG00000281877	HGNC:10430	Q15418	1	26529761	26575030	Protein	Human	75	2.25e-10	735	82723
seq.12332.7	12332-7	SL019680	3	Eukaryotic elongation factor 2 kinase	EF2K	EEF2K	29904	ENSG00000103319	HGNC:24615	O00418	16	22206278	22288738	Protein	Human	104	2.7e-11	725	82144
seq.12333.87	12333-87	SL010958	3	Ribose-5-phosphate isomerase	RPIA	RPIA	22934	ENSG00000153574	HGNC:10297	P49247	2	88691673	88750929	Protein	Human	100	9.08e-11	311	33269
seq.12334.25	12334-25	SL004695	3	Serine hydroxymethyltransferase, cytosolic	cSHMT	SHMT1	6470	ENSG00000176974|ENSG00000284320	HGNC:10850	P34896	17	18327873	18363550	Protein	Human	83	8.21e-12	483	53083
seq.12338.27	12338-27	SL019671	3	Pikachurin	EGFLA	EGFLAM	133584	ENSG00000164318	HGNC:26810	Q63HQ2	5	38258409	38465480	Protein	Human	113	7.17e-12	1017	111271
seq.12340.17	12340-17	SL011196	3	Alanine--tRNA ligase, cytoplasmic	SYAC	AARS1	16	ENSG00000090861	HGNC:20	P49588	16	70251983	70289707	Protein	Human	114	1.5e-12	968	106810
seq.12341.8	12341-8	SL007465	3	Dual specificity protein phosphatase 6	DUS6	DUSP6	1848	ENSG00000139318	HGNC:3072	Q16828	12	89347235	89352501	Protein	Human	143	1.79e-10	381	42320
seq.12343.14	12343-14	SL011226	3	Arf-GAP with coiled-coil, ANK repeat and PH domain-containing protein 2	CENB2	ACAP2	23527	ENSG00000114331	HGNC:16469	Q15057	3	195274745	195443044	Protein	Human	197	1.34e-10	778	88029
seq.12345.4	12345-4	SL019703	3	Anaphase-promoting complex subunit 10	APC10	ANAPC10	10393	ENSG00000164162	HGNC:24077	Q9UM13	4	144831908	145098541	Protein	Human	249	7.28e-11	185	21252
seq.12347.29	12347-29	SL019675	3	Cerebral cavernous malformations 2 protein	CCM2	CCM2	83605	ENSG00000136280	HGNC:21708	Q9BSQ5	7	44999475	45076469	Protein	Human	236	2.94e-11	444	48837
seq.12348.46	12348-46	SL019681	3	Serine--tRNA ligase, mitochondrial	SYSM	SARS2	54938	ENSG00000283104|ENSG00000104835	HGNC:17697	Q9NP81	19	38915266	38930763	Protein	Human	247	1.82e-11	518	58283
seq.12350.86	12350-86	SL018899	3	Protein C-ets-2	ETS2	ETS2	2114	ENSG00000157557	HGNC:3489	P15036	21	38805183	38824955	Protein	Human	98	2.76e-12	469	53001
seq.12351.25	12351-25	SL004396	3	Signal transducer and activator of transcription 1-alpha/beta	STAT1	STAT1	6772	ENSG00000115415	HGNC:11362	P42224	2	190908460	191020960	Protein	Human	236	1.56e-11	750	87335
seq.12352.70	12352-70	SL019698	3	Arrestin domain-containing protein 3	ARRD3	ARRDC3	57561	ENSG00000113369	HGNC:29263	Q96B67	5	91368631	91383317	Protein	Human	70	4.62e-12	414	46395
seq.12355.223	12355-223	SL019676	3	Ribosome-recycling factor, mitochondrial	RRFM	MRRF	92399	ENSG00000148187	HGNC:7234	Q96E11	9	122264603	122331337	Protein	Human	280	7.62e-11	262	29277
seq.12356.65	12356-65	SL005002	3	Sorcin	Sorcin	SRI	6717	ENSG00000075142	HGNC:11292	P30626	7	88205115	88226993	Protein	Human	15	1.53e-10	198	21676
seq.12357.41	12357-41	SL016390	3	Synaptosomal-associated protein 29	SNP29	SNAP29	9342	ENSG00000099940	HGNC:11133	O95721	22	20859007	20891214	Protein	Human	125	1.23e-10	258	28970
seq.12358.6	12358-6	SL007325	3	Immunoglobulin-binding protein 1	IGBP1	IGBP1	3476	ENSG00000089289	HGNC:5461	P78318	X	70133447	70166324	Protein	Human	94	3.74e-12	339	39222
seq.12361.102	12361-102	SL008513	3	Ras-related protein R-Ras2	RRAS2	RRAS2	22800	ENSG00000133818	HGNC:17271	P62070	11	14277922	14364506	Protein	Human	220	4.7e-11	204	23400
seq.12363.70	12363-70	SL015111	3	Tribbles homolog 2	TRIB2	TRIB2	28951	ENSG00000071575	HGNC:30809	Q92519	2	12716910	12742734	Protein	Human	272	2.01e-11	343	38801
seq.12365.108	12365-108	SL009453	3	RuvB-like 1	RUVB1	RUVBL1	8607	ENSG00000175792|ENSG00000284901	HGNC:10474	Q9Y265	3	128064778	128153914	Protein	Human	137	5.32e-11	456	50228
seq.12366.16	12366-16	SL008832	3	Gamma-crystallin D	CRGD	CRYGD	1421	ENSG00000118231|ENSG00000285434	HGNC:2411	P07320	2	208121607	208124524	Protein	Human	150	3.5e-11	174	20738
seq.12367.52	12367-52	SL019694	3	Macoilin	MACOI	MACO1	55219	ENSG00000204178	HGNC:25572	Q8N5G2	1	25430858	25500209	Protein	Human	76	5.05e-11	664	76178
seq.12368.18	12368-18	SL013848	3	Histone acetyltransferase KAT2B	PCAF	KAT2B	8850		HGNC:8638	Q92831	3	20040446	20154404	Protein	Human	264	1.59e-11	832	93013
seq.12370.30	12370-30	SL006348	3	Apolipoprotein F	Apo F	APOF	319	ENSG00000175336	HGNC:615	Q13790	12	56360568	56362857	Protein	Human	65	2.04e-11	326	35399
seq.12372.50	12372-50	SL005671	3	Tropomyosin alpha-3 chain	Tropomyosin alpha-3 chain	TPM3	7170	ENSG00000143549	HGNC:12012	P06753	1	154155308	154194648	Protein	Human	59	2.08e-10	285	32950
seq.12373.73	12373-73	SL014875	3	Transformer-2 protein homolog beta	TRA2B	TRA2B	6434	ENSG00000136527	HGNC:10781	P62995	3	185914558	185938103	Protein	Human	96	1.7e-12	288	33666
seq.12374.8	12374-8	SL019686	3	Platelet-activating factor acetylhydrolase IB subunit gamma	PA1B3	PAFAH1B3	5050	ENSG00000079462	HGNC:8576	Q15102	19	42297033	42303546	Protein	Human	174	7.24e-12	231	25734
seq.12376.85	12376-85	SL003762	3	Cyclin-dependent kinase 4 inhibitor D	p19-INK4d	CDKN2D	1032	ENSG00000129355	HGNC:1790	P55273	19	10566460	10569059	Protein	Human	146	9.78e-12	166	17700
seq.12378.71	12378-71	SL012578	3	Tapasin	TPSN	TAPBP	6892	ENSG00000231925|ENSG00000112493|ENSG00000206208|ENSG00000206281|ENSG00000236490	HGNC:11566	O15533	6	33299694	33314284	Protein	Human	170	4.19e-11	448	47571
seq.12381.26	12381-26	SL008046	3	Carbonyl reductase [NADPH] 1	CBR1	CBR1	873	ENSG00000159228	HGNC:1548	P16152	21	36069941	36073166	Protein	Human	405	1.06e-11	277	30375
seq.12382.2	12382-2	SL019687	3	Probable ATP-dependent RNA helicase DDX58	DDX58	DDX58	23586	ENSG00000107201	HGNC:19102	O95786	9	32455302	32526348	Protein	Human	93	5.72e-12	925	106600
seq.12384.92	12384-92	SL019700	3	COP9 signalosome complex subunit 7b	CSN7B	COPS7B	64708	ENSG00000144524	HGNC:16760	Q9H9Q2	2	231781671	231809254	Protein	Human	66	5.61e-11	264	29622
seq.12385.4	12385-4	SL006471	3	Calpain-3	CAN3	CAPN3	825	ENSG00000092529	HGNC:1480	P20807	15	42359498	42412949	Protein	Human	154	6.45e-11	821	94254
seq.12386.11	12386-11	SL012837	3	Aminopeptidase B	AMPB	RNPEP	6051	ENSG00000176393	HGNC:10078	Q9H4A4	1	201982372	202006147	Protein	Human	227	4.95e-11	650	72596
seq.12387.7	12387-7	SL013045	3	PDZ and LIM domain protein 4	PDLI4	PDLIM4	8572	ENSG00000131435	HGNC:16501	P50479	5	132257696	132273454	Protein	Human	106	2.82e-12	330	35398
seq.12389.4	12389-4	SL007790	3	Origin recognition complex subunit 6	ORC6	ORC6	23594	ENSG00000091651	HGNC:17151	Q9Y5N6	16	46689643	46698394	Protein	Human	181	3.14e-12	252	28107
seq.12391.27	12391-27	SL019695	3	PDZ domain-containing protein 7	PDZD7	PDZD7	79955	ENSG00000186862	HGNC:26257	Q9H5P4	10	101007679	101032295	Protein	Human	107	6.55e-12	1033	111752
seq.12392.30	12392-30	SL019701	3	ADP-ribosylation factor-like protein 1	ARL1	ARL1	400	ENSG00000120805	HGNC:692	P40616	12	101393116	101407772	Protein	Human	108	9.03e-11	181	20418
seq.12394.53	12394-53	SL006601	3	Transmembrane protein C16orf54	CP054	C16orf54	283897	ENSG00000185905	HGNC:26649	Q6UWD8	16	29742463	29745990	Protein	Human	96	5.33e-11	224	24360
seq.12395.86	12395-86	SL019677	3	Aspartate--tRNA ligase, mitochondrial	SYDM	DARS2	55157	ENSG00000117593	HGNC:25538	Q6PI48	1	173824653	173858808	Protein	Human	55	1.14e-12	645	73563
seq.12396.19	12396-19	SL006368	3	3-hydroxyisobutyryl-CoA hydrolase, mitochondrial	HIBCH	HIBCH	26275	ENSG00000198130	HGNC:4908	Q6NVY1	2	190189735	190344193	Protein	Human	83	3.18e-12	386	43482
seq.12398.15	12398-15	SL019692	3	Paired box protein Pax-4	PAX4	PAX4		ENSG00000106331	HGNC:8618	O43316	7	127610292	127618142	Protein	Human	176	7.16e-12	350	37833
seq.12399.194	12399-194	SL013198	3	Coiled-coil domain-containing protein 50	CCD50	CCDC50	152137	ENSG00000152492	HGNC:18111	Q8IVM0	3	191329085	191398659	Protein	Human	92	3.57e-11	306	35822
seq.12400.25	12400-25	SL015259	3	Ubiquitin-conjugating enzyme E2 T	UBE2T	UBE2T	29089	ENSG00000077152	HGNC:25009	Q9NPD8	1	202331544	202341984	Protein	Human	126	1.01e-11	197	22521
seq.12401.3	12401-3	SL019706	3	AMSH-like protease	STALP	STAMBPL1	57559	ENSG00000138134	HGNC:24105	Q96FJ0	10	88879734	88975153	Protein	Human	274	1.2e-12	436	49783
seq.12403.30	12403-30	SL019678	3	Ras-related protein Rab-39B	RB39B	RAB39B	116442	ENSG00000155961	HGNC:16499	Q96DA2	X	155258235	155264491	Protein	Human	232	1.69e-11	213	24622
seq.12406.119	12406-119	SL000635	3	GTP-binding protein Di-Ras3	ARHI	DIRAS3	9077	ENSG00000162595	HGNC:687	O95661	1	68045886	68051717	Protein	Human	182	2.29e-11	229	25861
seq.12408.333	12408-333	SL015330	3	Ras-related protein Rab-22A	RB22A	RAB22A	57403	ENSG00000124209	HGNC:9764	Q9UL26	20	58309715	58367507	Protein	Human	112	1.16e-10	194	21855
seq.12409.90	12409-90	SL019707	3	Ras-related protein Rab-7b	RAB7B	RAB7B	338382	ENSG00000276600	HGNC:30513	Q96AH8	1	205976740	206003461	Protein	Human	143	5.22e-12	199	22511
seq.12411.60	12411-60	SL019679	3	Protein max	MAX	MAX	4149	ENSG00000125952	HGNC:6913	P61244	14	65006174	65102695	Protein	Human	130	4.3e-12	160	18275
seq.12414.31	12414-31	SL004815	3	14-3-3 protein beta/alpha	14-3-3 protein beta/alpha	YWHAB	7529	ENSG00000166913	HGNC:12849	P31946	20	44885702	44908532	Protein	Human	54	5.56e-11	246	28082
seq.12415.122	12415-122	SL011710	3	Endothelial differentiation-related factor 1	EDF1	EDF1	8721	ENSG00000107223	HGNC:3164	O60869	9	136862119	136866308	Protein	Human	314	1.74e-11	148	16369
seq.12417.46	12417-46	SL019708	3	EKC/KEOPS complex subunit TPRKB	TPRKB	TPRKB	51002	ENSG00000144034	HGNC:24259	Q9Y3C4	2	73729104	73737400	Protein	Human	75	5.68e-11	175	19661
seq.12420.10	12420-10	SL019684	3	Glycerol-3-phosphate dehydrogenase 1-like protein	GPD1L	GPD1L	23171	ENSG00000152642	HGNC:28956	Q8N335	3	32105689	32168709	Protein	Human	116	4.03e-11	351	38419
seq.12422.143	12422-143	SL019693	3	Arachidonate 15-lipoxygenase B	LX15B	ALOX15B	247	ENSG00000179593	HGNC:434	O15296	17	8039034	8049134	Protein	Human	59	3.19e-11	676	75857
seq.12423.38	12423-38	SL019697	3	APOBEC1 complementation factor	A1CF	A1CF	29974	ENSG00000148584	HGNC:24086	Q9NQ94	10	50799409	50885675	Protein	Human	149	2.13e-10	594	65202
seq.12424.107	12424-107	SL019702	3	Thymocyte nuclear protein 1	THYN1	THYN1	29087	ENSG00000151500	HGNC:29560	Q9P016	11	134248279	134253370	Protein	Human	159	2.9e-12	225	25697
seq.12425.104	12425-104	SL008834	3	ADP-ribosylation factor 6	ARF6	ARF6	382	ENSG00000165527	HGNC:659	P62330	14	49893079	49897054	Protein	Human	161	7.46e-11	175	20082
seq.12426.19	12426-19	SL016520	3	MOB kinase activator 1A	MOL1B	MOB1A	55233	ENSG00000114978	HGNC:16015	Q9H8S9	2	74152528	74178898	Protein	Human	161	6.28e-11	216	25080
seq.12427.8	12427-8	SL007185	3	M-phase inducer phosphatase 2	MPIP2	CDC25B	994	ENSG00000101224	HGNC:1726	P30305	20	3786772	3806121	Protein	Human	490	1.26e-10	580	64987
seq.12428.2	12428-2	SL015008	3	Lysophospholipase-like protein 1	LYPL1	LYPLAL1	127018	ENSG00000143353	HGNC:20440	Q5VWZ2	1	219173869	219212865	Protein	Human	162	2.49e-10	237	26316
seq.12430.78	12430-78	SL011150	3	Polyadenylate-binding protein-interacting protein 1	PAIP1	PAIP1	10605	ENSG00000172239	HGNC:16945	Q9H074	5	43526267	43557758	Protein	Human	166	1.9e-10	479	53525
seq.12431.13	12431-13	SL019737	3	Protein pelota homolog	PELO	PELO	53918	ENSG00000152684	HGNC:8829	Q9BRX2	5	52787916	52804044	Protein	Human	159	9.64e-12	385	43359
seq.12432.23	12432-23	SL010232	3	Calcyclin-binding protein	CYBP	CACYBP	27101	ENSG00000116161	HGNC:30423	Q9HB71	1	174999163	175012027	Protein	Human	119	3.6e-12	228	26210
seq.12433.8	12433-8	SL019709	3	ADP-ribosylation factor-like protein 11	ARL11	ARL11	115761	ENSG00000152213	HGNC:24046	Q969Q4	13	49628507	49633872	Protein	Human	201	5.56e-11	196	21391
seq.12434.25	12434-25	SL008617	3	IST1 homolog	K0174	IST1	9798	ENSG00000182149	HGNC:28977	P53990	16	71845996	71931199	Protein	Human	192	8.48e-12	364	39751
seq.12436.84	12436-84	SL005847	3	Glutathione S-transferase omega-1	GST omega-1	GSTO1	9446	ENSG00000148834	HGNC:13312	P78417	10	104235356	104267459	Protein	Human	90	5.07e-12	241	27566
seq.12437.18	12437-18	SL019726	3	Serine/threonine-protein kinase ULK3	ULK3	ULK3	25989	ENSG00000140474	HGNC:19703	Q6PHR2	15	74836118	74843346	Protein	Human	194	1.86e-11	472	53444
seq.12438.127	12438-127	SL014754	3	DNA-3-methyladenine glycosylase	3MG	MPG	4350	ENSG00000103152	HGNC:7211	P29372	16	77007	85851	Protein	Human	80	7.57e-12	298	32869
seq.12439.67	12439-67	SL004395	3	Interferon regulatory factor 9	ISGF3	IRF9	10379	ENSG00000285048|ENSG00000213928	HGNC:6131	Q00978	14	24161234	24168043	Protein	Human	160	2.33e-11	393	43696
seq.12442.4	12442-4	SL019715	3	Rho-related GTP-binding protein RhoD	RHOD	RHOD	29984	ENSG00000173156	HGNC:670	O00212	11	67056847	67072017	Protein	Human	65	1.94e-11	210	23466
seq.12444.39	12444-39	SL006967	3	Nuclear receptor subfamily 5 group A member 2	NR5A2	NR5A2	2494	ENSG00000116833	HGNC:7984	O00482	1	200027614	200177420	Protein	Human	98	1.38e-10	541	61331
seq.12445.50	12445-50	SL019727	3	Ankyrin repeat domain-containing protein 27	ANR27	ANKRD27	84079	ENSG00000105186	HGNC:25310	Q96NW4	19	32597006	32676597	Protein	Human	183	6.79e-12	1050	116984
seq.12446.49	12446-49	SL005253	3	Glutathione S-transferase A1	GST A1-1	GSTA1	2938	ENSG00000243955	HGNC:4626	P08263	6	52791371	52803860	Protein	Human	234	2.06e-11	222	25631
seq.12448.246	12448-246	SL006476	3	Glycylpeptide N-tetradecanoyltransferase 1	NMT1	NMT1	4836	ENSG00000136448	HGNC:7857	P30419	17	44957992	45109016	Protein	Human	165	3.01e-11	496	56806
seq.12449.16	12449-16	SL012991	3	Peptidyl-prolyl cis-trans isomerase H	PPIH	PPIH	10465	ENSG00000171960	HGNC:14651	O43447	1	42658335	42676758	Protein	Human	71	3.1e-11	177	19208
seq.12450.42	12450-42	SL016459	3	Phosphomevalonate kinase	PMVK	PMVK	10654	ENSG00000163344	HGNC:9141	Q15126	1	154924740	154936719	Protein	Human	130	2.76e-11	192	21995
seq.12451.62	12451-62	SL018858	3	Transcription regulator protein BACH1	BACH1	BACH1	571	ENSG00000156273	HGNC:935	O14867	21	29194071	29630751	Protein	Human	154	1.2e-10	736	81958
seq.12452.32	12452-32	SL019721	3	Histone-lysine N-methyltransferase SUV420H2	SV422	KMT5C	84787	ENSG00000133247	HGNC:28405	Q86Y97	19	55339853	55348121	Protein	Human	137	1.51e-11	462	52113
seq.12453.161	12453-161	SL019728	3	Nuclear RNA export factor 1	NXF1	NXF1	10482	ENSG00000162231	HGNC:8071	Q9UBU9	11	62792123	62806302	Protein	Human	162	2.26e-11	619	70182
seq.12454.105	12454-105	SL019732	3	N-terminal Xaa-Pro-Lys N-methyltransferase 1	NTM1A	NTMT1	28989	ENSG00000148335	HGNC:23373	Q9BV86	9	129608884	129636135	Protein	Human	159	1.39e-11	223	25387
seq.12455.48	12455-48	SL019739	3	Myoneurin	MYNN	MYNN	55892	ENSG00000085274	HGNC:14955	Q9NPC7	3	169773396	169789716	Protein	Human	95	8.31e-11	610	68682
seq.12456.5	12456-5	SL019744	3	6-phosphofructo-2-kinase/fructose-2,6-bisphosphatase 3	F263	PFKFB3	5209	ENSG00000170525	HGNC:8874	Q16875	10	6144934	6254644	Protein	Human	173	4.28e-11	520	59609
seq.12457.10	12457-10	SL019711	3	1,2-dihydroxy-3-keto-5-methylthiopentene dioxygenase	MTND	ADI1	55256	ENSG00000182551	HGNC:30576	Q9BV57	2	3497366	3519531	Protein	Human	52	9.92e-11	179	21498
seq.12458.79	12458-79	SL016506	3	Calcineurin B homologous protein 1	CHP1	CHP1	11261	ENSG00000187446	HGNC:17433	Q99653	15	41230839	41281887	Protein	Human	173	1.62e-11	195	22456
seq.12459.13	12459-13	SL007671	3	Pleckstrin homology domain-containing family A member 1	PKHA1	PLEKHA1	59338	ENSG00000107679	HGNC:14335	Q9HB21	10	122374696	122432354	Protein	Human	116	4.52e-12	404	45553
seq.12460.18	12460-18	SL008613	3	Proteasome subunit alpha type-7	PSA7	PSMA7	5688	ENSG00000101182	HGNC:9536	O14818	20	62136733	62143440	Protein	Human	113	7.26e-12	248	27887
seq.12461.8	12461-8	SL013283	3	NAD-dependent protein deacylase sirtuin-5, mitochondrial	SIRT5	SIRT5	23408	ENSG00000124523	HGNC:14933	Q9NXA8	6	13574227	13615158	Protein	Human	69	1.2e-10	310	33881
seq.12462.20	12462-20	SL019733	3	Histone-lysine N-methyltransferase SETMAR	SETMR	SETMAR	6419	ENSG00000170364	HGNC:10762	Q53H47	3	4303332	4317265	Protein	Human	174	1.65e-12	684	78034
seq.12463.7	12463-7	SL019740	3	Kelch-like protein 13	KLH13	KLHL13	90293	ENSG00000003096	HGNC:22931	Q9P2N7	X	117897813	118117340	Protein	Human	180	2.03e-11	655	73868
seq.12466.7	12466-7	SL008019	3	Heterogeneous nuclear ribonucleoprotein A1	ROA1	HNRNPA1	3178	ENSG00000135486	HGNC:5031	P09651	12	54280193	54287088	Protein	Human	114	2.74e-12	372	38747
seq.12469.19	12469-19	SL011230	3	Microtubule-associated protein RP/EB family member 1	MARE1	MAPRE1	22919	ENSG00000101367	HGNC:6890	Q15691	20	32819954	32850405	Protein	Human	55	8.98e-13	268	29999
seq.12471.47	12471-47	SL007061	3	Double-stranded RNA-binding protein Staufen homolog 1	STAU1	STAU1	6780	ENSG00000124214	HGNC:11370	O95793	20	49113339	49188367	Protein	Human	160	2.99e-12	577	63182
seq.12473.48	12473-48	SL015285	3	BTB/POZ domain-containing protein KCTD5	KCTD5	KCTD5	54442	ENSG00000167977	HGNC:21423	Q9NXV2	16	2682523	2709030	Protein	Human	173	1.1e-10	234	26093
seq.12475.48	12475-48	SL019722	3	Chloride intracellular channel protein 5	CLIC5	CLIC5	53405	ENSG00000112782	HGNC:13517	Q9NZA1	6	45880827	46080348	Protein	Human	67	4.28e-13	410	46503
seq.12476.50	12476-50	SL013278	3	Fructose-2,6-bisphosphatase TIGAR	TIGAR	TIGAR	57103	ENSG00000078237	HGNC:1185	Q9NQ88	12	4307763	4360028	Protein	Human	260	1.03e-11	270	30063
seq.12477.42	12477-42	SL019734	3	Translin	TSN	TSN	7247	ENSG00000211460	HGNC:12379	Q15631	2	121737103	121767853	Protein	Human	149	2.78e-11	228	26183
seq.12478.15	12478-15	SL008862	3	60S ribosomal protein L30	RL30	RPL30	6156	ENSG00000156482	HGNC:10333	P62888	8	98024851	98046469	Protein	Human	130	2.17e-11	115	12784
seq.12479.50	12479-50	SL014768	3	cAMP-dependent protein kinase type I-beta regulatory subunit	KAP1	PRKAR1B	5575	ENSG00000188191	HGNC:9390	P31321	7	549197	727650	Protein	Human	77	2.25e-11	381	43073
seq.12480.9	12480-9	SL019713	3	OTU domain-containing protein 5	OTUD5	OTUD5	55593	ENSG00000068308	HGNC:25402	Q96G74	X	48922024	48958386	Protein	Human	149	1.29e-10	571	60626
seq.12482.5	12482-5	SL007512	3	Nucleosome-remodeling factor subunit BPTF	BPTF	BPTF	2186	ENSG00000171634	HGNC:3581	Q12830	17	67825503	67984378	Protein	Human	374	5.78e-11	3046	338262
seq.12483.62	12483-62	SL007576	3	Nuclear receptor ROR-beta	RORB	RORB	6096	ENSG00000198963	HGNC:10259	Q92753	9	74497335	74693177	Protein	Human	97	4.44e-11	470	53220
seq.12484.67	12484-67	SL011194	3	Phosphatidylinositol transfer protein beta isoform	PIPNB	PITPNB	23760	ENSG00000180957	HGNC:9002	P48739	22	27851669	27920134	Protein	Human	208	2.26e-11	271	31540
seq.12486.8	12486-8	SL007708	3	Glutaredoxin-2, mitochondrial	GLRX2	GLRX2	51022	ENSG00000023572	HGNC:16065	Q9NS18	1	193090866	193106114	Protein	Human	193	5.53e-12	164	18052
seq.12488.9	12488-9	SL015331	3	Malignant T-cell-amplified sequence 1	MCTS1	MCTS1	28985	ENSG00000288295|ENSG00000232119	HGNC:23357	Q9ULC4	X	120594010	120621159	Protein	Human	138	6.61e-11	181	20555
seq.12490.92	12490-92	SL019720	3	Ragulator complex protein LAMTOR3	LTOR3	LAMTOR3	8649	ENSG00000109270	HGNC:15606	Q9UHA4	4	99878336	99894428	Protein	Human	61	2.27e-10	124	13623
seq.12491.23	12491-23	SL008340	3	Chloride intracellular channel protein 4	CLIC4	CLIC4	25932	ENSG00000169504	HGNC:13518	Q9Y696	1	24745382	24844321	Protein	Human	67	1.3e-12	253	28772
seq.12493.42	12493-42	SL019735	3	Ubiquitin thioesterase OTUB2	OTUB2	OTUB2	78990	ENSG00000089723|ENSG00000277276	HGNC:20351	Q96DC9	14	94026340	94048930	Protein	Human	129	1.16e-11	234	27213
seq.12494.99	12494-99	SL019741	3	Gamma-aminobutyric acid receptor-associated protein-like 2	GBRL2	GABARAPL2	11345	ENSG00000034713	HGNC:13291	P60520	16	75566375	75577881	Protein	Human	78	1.34e-12	117	13667
seq.12497.29	12497-29	SL015180	3	Tudor-interacting repair regulator protein	SDOS	NUDT16L1	84309	ENSG00000168101	HGNC:28154	Q9BRJ7	16	4693562	4695859	Protein	Human	114	4.07e-12	211	23338
seq.12498.12	12498-12	SL019719	3	Tax1-binding protein 3	TX1B3	TAX1BP3	30851	ENSG00000213977	HGNC:30684	O14907	17	3662895	3668679	Protein	Human	249	2.69e-11	124	13735
seq.12499.108	12499-108	SL015171	3	Endophilin-A1	SH3G2	SH3GL2	6456	ENSG00000107295	HGNC:10831	Q99962	9	17579066	17797124	Protein	Human	68	1.14e-11	352	39962
seq.12500.88	12500-88	SL019730	3	SUMO-activating enzyme subunit 2	SAE2	UBA2	10054	ENSG00000126261	HGNC:30661	Q9UBT2	19	34428352	34471251	Protein	Human	92	2.01e-11	640	71224
seq.12501.10	12501-10	SL008849	3	Tubulin-specific chaperone A	TBCA	TBCA	6902	ENSG00000171530	HGNC:11579	O75347	5	77691166	77868780	Protein	Human	173	1.57e-11	108	12855
seq.12503.5	12503-5	SL007451	3	Ovarian cancer G-protein coupled receptor 1	SPR1	GPR68	8111	ENSG00000119714	HGNC:4519	Q15743	14	91232532	91253925	Protein	Human	136	5.82e-11	365	41077
seq.12504.26	12504-26	SL008078	3	Leiomodin-1	LMOD1	LMOD1	25802	ENSG00000163431	HGNC:6647	P29536	1	201896456	201946548	Protein	Human	360	4.28e-12	600	67030
seq.12507.16	12507-16	SL019723	3	Inositol-trisphosphate 3-kinase C	IP3KC	ITPKC	80271	ENSG00000086544	HGNC:14897	Q96DU7	19	40717112	40740860	Protein	Human	114	1.04e-10	683	75207
seq.12508.9	12508-9	SL008756	3	Charged multivesicular body protein 3	CHMP3	CHMP3	100526767	ENSG00000115561	HGNC:29865	Q9Y3E7	2	86503430	86563479	Protein	Human	366	3.9e-12	222	25073
seq.12509.115	12509-115	SL019736	3	COMM domain-containing protein 1	COMD1	COMMD1	150684	ENSG00000173163	HGNC:23024	Q8N668	2	61888724	62147247	Protein	Human	120	2.72e-11	190	21178
seq.12510.3	12510-3	SL019742	3	Signal-transducing adaptor protein 1	STAP1	STAP1	26228	ENSG00000035720	HGNC:24133	Q9ULZ2	4	67558727	67607337	Protein	Human	325	4.25e-11	295	34291
seq.12511.83	12511-83	SL019747	3	Solute carrier family 41 member 2	S41A2	SLC41A2	84102	ENSG00000136052	HGNC:31045	Q96JW4	12	104801801	104958744	Protein	Human	155	1.5e-11	573	62473
seq.12513.8	12513-8	SL008826	3	Glycolipid transfer protein	GLTP	GLTP	51228	ENSG00000139433	HGNC:24867	Q9NZD2	12	109850945	109880541	Protein	Human	217	4.57e-12	209	23850
seq.12514.16	12514-16	SL004624	3	tRNA (guanine-N(7)-)-methyltransferase	METTL1	METTL1	4234	ENSG00000037897	HGNC:7030	Q9UBP6	12	57768471	57772119	Protein	Human	244	3.69e-12	276	31471
seq.12515.45	12515-45	SL019724	3	Uridine-cytidine kinase 2	UCK2	UCK2	7371	ENSG00000143179	HGNC:12562	Q9BZX2	1	165827614	165911618	Protein	Human	158	2.03e-11	261	29299
seq.12516.13	12516-13	SL019731	3	Transcriptional enhancer factor TEF-3	TEAD4	TEAD4	7004	ENSG00000197905	HGNC:11717	Q15561	12	2959330	3040676	Protein	Human	159	3.56e-12	434	48329
seq.12517.52	12517-52	SL003787	3	Programmed cell death protein 5	TFAR19	PDCD5	9141	ENSG00000105185	HGNC:8764	O14737	19	32581190	32587453	Protein	Human	174	2.14e-11	125	14285
seq.12518.289	12518-289	SL011258	3	Protein polybromo-1	PB1	PBRM1	55193	ENSG00000163939	HGNC:30064	Q86U86	3	52545352	52685917	Protein	Human	238	2.5e-12	1689	192948
seq.12521.3	12521-3	SL007230	3	Cyclin-dependent kinase 4 inhibitor C	CDN2C	CDKN2C	1031	ENSG00000123080	HGNC:1789	P42773	1	50960745	50974634	Protein	Human	55	3.08e-10	168	18127
seq.12522.6	12522-6	SL011201	3	UV excision repair protein RAD23 homolog B	RD23B	RAD23B	5887	ENSG00000119318	HGNC:9813	P54727	9	107283137	107332192	Protein	Human	48	7.91e-12	409	43171
seq.12524.18	12524-18	SL019774	3	Diamine acetyltransferase 2	SAT2	SAT2	112483	ENSG00000141504	HGNC:23160	Q96F10	17	7626234	7627876	Protein	Human	138	1.16e-12	170	19155
seq.12527.50	12527-50	SL013736	3	Thyroid hormone receptor alpha	THA	THRA	7067	ENSG00000126351	HGNC:11796	P10827	17	40058290	40093867	Protein	Human	97	2.07e-10	490	54816
seq.12528.40	12528-40	SL019761	3	ATPase WRNIP1	WRIP1	WRNIP1	56897	ENSG00000124535	HGNC:20876	Q96S55	6	2765393	2786952	Protein	Human	83	1.41e-12	665	72133
seq.12529.32	12529-32	SL019753	3	Inactive peptidyl-prolyl cis-trans isomerase FKBP6	FKBP6	FKBP6	8468	ENSG00000077800	HGNC:3722	O75344	7	73328161	73358637	Protein	Human	97	3.44e-11	327	37214
seq.12530.14	12530-14	SL005032	3	Cyclin-dependent kinases regulatory subunit 1	CKS-1	CKS1B	1163	ENSG00000173207	HGNC:19083	P61024	1	154974653	154979251	Protein	Human	186	3.04e-12	79	9660
seq.12531.5	12531-5	SL019768	3	Endogenous retrovirus group V member 1 Env polyprotein	ERVV1	ERVV-1	147664	ENSG00000269526	HGNC:26501	B6SEH8	19	53013921	53016123	Protein	Human	143	3e-11	477	52557
seq.12532.28	12532-28	SL013788	3	Ubiquitin-conjugating enzyme E2 R1	UB2R1	CDC34	997	ENSG00000099804	HGNC:1734	P49427	19	531760	542092	Protein	Human	42	2.27e-11	236	26737
seq.12533.135	12533-135	SL019781	3	Cytohesin-2	CYH2	CYTH2	9266	ENSG00000105443	HGNC:9502	Q99418	19	48469208	48482314	Protein	Human	108	5.34e-12	400	46546
seq.12534.10	12534-10	SL019796	3	Calcium-binding and coiled-coil domain-containing protein 2	CACO2	CALCOCO2	10241	ENSG00000136436	HGNC:29912	Q13137	17	48831018	48868228	Protein	Human	250	1.13e-12	446	52254
seq.12535.2	12535-2	SL013748	3	DNA repair protein XRCC1	XRCC1	XRCC1	7515	ENSG00000073050	HGNC:12828	P18887	19	43543311	43580473	Protein	Human	185	3.14e-11	633	69498
seq.12536.46	12536-46	SL019758	3	Myotubularin-related protein 6	MTMR6	MTMR6	9107	ENSG00000139505	HGNC:7453	Q9Y217	13	25246222	25287510	Protein	Human	188	4.39e-12	621	71968
seq.12537.88	12537-88	SL013811	3	Transcriptional activator protein Pur-alpha	PURA	PURA	5813	ENSG00000185129	HGNC:9701	Q00577	5	140107777	140125619	Protein	Human	376	1.38e-11	322	34911
seq.12538.19	12538-19	SL019759	3	Regulator of G-protein signaling 7	RGS7	RGS7	6000	ENSG00000182901	HGNC:10003	P49802	1	240767636	241357374	Protein	Human	41	2.66e-12	495	57668
seq.12540.25	12540-25	SL019775	3	Rho-related GTP-binding protein RhoG	RHOG	RHOG	391	ENSG00000177105	HGNC:672	P84095	11	3826978	3840959	Protein	Human	78	3.79e-11	191	21309
seq.12543.76	12543-76	SL019752	3	Zinc finger protein 560	ZN560	ZNF560	147741	ENSG00000198028	HGNC:26484	Q96MR9	19	9466355	9498616	Protein	Human	113	3.02e-12	790	91121
seq.12546.1	12546-1	SL014839	3	Smoothelin	SMTN	SMTN	6525	ENSG00000183963	HGNC:11126	P53814	22	31064105	31104757	Protein	Human	93	4.49e-12	917	99059
seq.12548.75	12548-75	SL019776	3	Ras-related GTP-binding protein C	RRAGC	RRAGC	64121	ENSG00000116954	HGNC:19902	Q9HB90	1	38838198	38859772	Protein	Human	98	5.09e-13	399	44224
seq.12549.33	12549-33	SL014636	3	Hematopoietic prostaglandin D synthase	PTGD2	HPGDS	27306	ENSG00000163106	HGNC:17890	O60760	4	94298535	94342876	Protein	Human	93	1.54e-12	199	23344
seq.12551.3	12551-3	SL007599	3	E3 ubiquitin-protein ligase Itchy homolog	ITCH	ITCH	83737	ENSG00000078747	HGNC:13890	Q96J02	20	34363235	34511773	Protein	Human	134	1.68e-10	903	102803
seq.12553.5	12553-5	SL010954	3	Serine/threonine-protein kinase VRK1	VRK1	VRK1	7443	ENSG00000100749	HGNC:12718	Q99986	14	96797304	96954846	Protein	Human	222	4.77e-11	396	45476
seq.12554.10	12554-10	SL013725	3	DNA repair protein RAD51 homolog 4	RA51D	RAD51D	5892	ENSG00000185379	HGNC:9823	O75771	17	35092221	35121522	Protein	Human	40	8.93e-13	328	35049
seq.12556.7	12556-7	SL006252	3	Ubiquitin-conjugating enzyme E2 C	UBE2C	UBE2C	11065	ENSG00000175063	HGNC:15937	O00762	20	45812576	45816957	Protein	Human	69	1.16e-10	179	19652
seq.12557.18	12557-18	SL019782	3	RNA-binding protein Nova-1	NOVA1	NOVA1	4857	ENSG00000139910	HGNC:7886	P51513	14	26443090	26598033	Protein	Human	80	4.78e-13	507	51727
seq.12558.3	12558-3	SL011269	3	Ubiquitin-associated and SH3 domain-containing protein B	UBS3B	UBASH3B	84959	ENSG00000154127	HGNC:29884	Q8TF42	11	122655722	122814473	Protein	Human	83	1.26e-12	649	72696
seq.12560.9	12560-9	SL008415	3	5'(3')-deoxyribonucleotidase, cytosolic type	NT5C	NT5C	30833	ENSG00000125458	HGNC:17144	Q8TCD5	17	75130225	75131757	Protein	Human	87	7.56e-12	201	23383
seq.12562.1	12562-1	SL014979	3	Serine/threonine-protein kinase N1	PKN1	PKN1	5585	ENSG00000123143	HGNC:9405	Q16512	19	14433053	14471867	Protein	Human	82	5.23e-12	942	103932
seq.12563.2	12563-2	SL019770	3	Tumor necrosis factor alpha-induced protein 8	TFIP8	TNFAIP8	25816	ENSG00000145779	HGNC:17260	O95379	5	119268692	119399688	Protein	Human	110	8.04e-12	198	23003
seq.12564.9	12564-9	SL019777	3	60S ribosome subunit biogenesis protein NIP7 homolog	NIP7	NIP7	51388	ENSG00000132603	HGNC:24328	Q9Y221	16	69337996	69343106	Protein	Human	114	4.8e-12	180	20463
seq.12568.14	12568-14	SL017529	3	Kelch-like ECH-associated protein 1	KEAP1	KEAP1	9817	ENSG00000079999	HGNC:23177	Q14145	19	10486125	10503558	Protein	Human	33	6.79e-12	624	69666
seq.12569.25	12569-25	SL004993	3	T-complex protein 1 subunit epsilon	TCP-1-epsilon	CCT5	22948	ENSG00000150753	HGNC:1618	P48643	5	10249929	10266389	Protein	Human	102	8.86e-12	541	59671
seq.12571.14	12571-14	SL019778	3	ADP-ribosylation factor-like protein 3	ARL3	ARL3	403	ENSG00000138175	HGNC:694	P36405	10	102673731	102714397	Protein	Human	83	2.69e-11	182	20456
seq.12572.236	12572-236	SL019783	3	Embryonal Fyn-associated substrate	EFS	EFS	10278	ENSG00000100842	HGNC:16898	O43281	14	23356403	23365752	Protein	Human	103	1.35e-11	561	58815
seq.12573.80	12573-80	SL019797	3	Tripartite motif-containing protein 3	TRIM3	TRIM3	10612	ENSG00000110171	HGNC:10064	O75382	11	6448613	6474459	Protein	Human	219	9.26e-13	744	80830
seq.12574.36	12574-36	SL000405	3	Endothelin-2	Endothelin 2	EDN2	1907	ENSG00000127129	HGNC:3177	P20800	1	41478775	41484683	Protein	Human	66	1.58e-11	178	19960
seq.12575.30	12575-30	SL008027	3	C-1-tetrahydrofolate synthase, cytoplasmic	C1TC	MTHFD1	4522	ENSG00000100714	HGNC:7432	P11586	14	64388031	64463457	Protein	Human	99	1.92e-12	935	101531
seq.12576.21	12576-21	SL002732	3	Melanoma-associated antigen 3	MAGE-3	MAGEA3	4102	ENSG00000221867	HGNC:6801	P43357	X	152698767	152702347	Protein	Human	55	1.11e-11	314	34747
seq.12577.100	12577-100	SL002091	3	Flap endonuclease 1	FLAP endonuclease-1	FEN1	2237	ENSG00000168496	HGNC:3650	P39748	11	61792911	61797238	Protein	Human	93	3.33e-11	380	42593
seq.12578.13	12578-13	SL006497	3	ADP-ribosylation factor 3	ARF3	ARF3	377	ENSG00000134287	HGNC:654	P61204	12	48935723	48957487	Protein	Human	113	1.19e-12	181	20601
seq.12580.7	12580-7	SL012949	3	Proteasome subunit beta type-5	PSB5	PSMB5	5693	ENSG00000100804	HGNC:9542	P28074	14	23016543	23035230	Protein	Human	74	1.41e-10	263	28480
seq.12581.39	12581-39	SL014587	3	Inositol monophosphatase 2	IMPA2	IMPA2	3613	ENSG00000141401	HGNC:6051	O14732	18	11981025	12030877	Protein	Human	60	2.43e-12	288	31321
seq.12583.77	12583-77	SL019755	3	Serine/threonine-protein kinase A-Raf	ARAF	ARAF	369	ENSG00000078061	HGNC:646	P10398	X	47561205	47571908	Protein	Human	68	5.04e-12	606	67585
seq.12585.39	12585-39	SL009589	3	DNA excision repair protein ERCC-1	ERCC1	ERCC1	2067	ENSG00000012061	HGNC:3433	P07992	19	45407334	45478828	Protein	Human	58	2.9e-11	297	32562
seq.12587.65	12587-65	SL019779	3	ADP-ribosylation factor-like protein 2	ARL2	ARL2	402	ENSG00000213465	HGNC:693	P36404	11	65014160	65022184	Protein	Human	49	1.3e-10	184	20878
seq.12590.67	12590-67	SL025418	3	Fc_MOUSE	Fc_MOUSE	Igh				NA	NA	NA	NA	Protein	Mouse	56	NA	NA	NA
seq.12591.27	12591-27	SL002050	3	Oligophrenin-1	Oligophrenin-1	OPHN1	4983	ENSG00000079482	HGNC:8148	O60890	X	67949349	68433913	Protein	Human	82	6.09e-13	802	91641
seq.12593.33	12593-33	SL019751	3	p53 and DNA damage-regulated protein 1	PDRG1	PDRG1	81572	ENSG00000088356	HGNC:16119	Q9NUG6	20	31944337	31952046	Protein	Human	128	1.33e-11	133	15511
seq.12594.5	12594-5	SL019772	3	Grancalcin	GRAN	GCA	25801	ENSG00000115271	HGNC:15990	P28676	2	162318840	162371595	Protein	Human	63	6.68e-12	217	24010
seq.12595.11	12595-11	SL010848	3	Tropomodulin-1	TMOD1	TMOD1	7111	ENSG00000136842	HGNC:11871	P28289	9	97501180	97601743	Protein	Human	171	2.03e-12	359	40569
seq.12597.68	12597-68	SL019171	3	Autophagy protein 5	Autophagy protein 5	ATG5	9474	ENSG00000057663	HGNC:589	Q9H1Y0	6	106045423	106325791	Protein	Human	83	1.05e-11	275	32447
seq.12599.10	12599-10	SL010979	3	Fermitin family homolog 3	URP2	FERMT3	83706	ENSG00000149781	HGNC:23151	Q86UX7	11	64205926	64223896	Protein	Human	106	4.16e-11	667	75953
seq.12603.87	12603-87	SL019780	3	Polyadenylate-binding protein 4	PABP4	PABPC4	8761	ENSG00000090621	HGNC:8557	Q13310	1	39560709	39576790	Protein	Human	119	3.06e-12	644	70783
seq.12604.16	12604-16	SL019785	3	Polycomb protein SCMH1	SCMH1	SCMH1	22955	ENSG00000010803	HGNC:19003	Q96GD3	1	41027202	41242306	Protein	Human	131	5.04e-13	660	73354
seq.12605.1	12605-1	SL005742	3	Exosome complex component RRP40	Exosome component 3	EXOSC3	51010	ENSG00000107371	HGNC:17944	Q9NQT5	9	37759234	37832117	Protein	Human	125	9.15e-12	275	29572
seq.12612.37	12612-37	SL008624	3	Proteasome subunit beta type-1	PSB1	PSMB1	5689	ENSG00000008018	HGNC:9537	P20618	6	170535120	170553307	Protein	Human	44	5.87e-12	241	26489
seq.12616.45	12616-45	SL019803	3	Nuclear receptor-binding protein	NRBP	NRBP1	29959	ENSG00000115216	HGNC:7993	Q9UHY1	2	27427790	27442259	Protein	Human	59	1.15e-11	535	59845
seq.12617.2	12617-2	SL008369	3	Serine/threonine-protein kinase 24	STK24	STK24	8428	ENSG00000102572	HGNC:11403	Q9Y6E0	13	98445185	98577940	Protein	Human	43	1.45e-12	443	49308
seq.12618.50	12618-50	SL008344	3	Aldo-keto reductase family 1 member C1	Aldo-keto reductase 1C1	AKR1C1	1645	ENSG00000187134	HGNC:384	Q04828	10	4963253	4983283	Protein	Human	43	2.47e-11	323	36788
seq.12619.14	12619-14	SL004719	3	Protein phosphatase 1A	Protein phophatase 2Ca	PPM1A	5494	ENSG00000100614	HGNC:9275	P35813	14	60245752	60299087	Protein	Human	141	8.19e-11	382	42448
seq.12620.3	12620-3	SL011301	3	Septin-11	Septin-11	SEPTIN11	55752	ENSG00000138758	HGNC:25589	Q9NVA2	4	76949751	77040384	Protein	Human	63	1.67e-11	429	49398
seq.12621.55	12621-55	SL008081	3	Serine/threonine-protein phosphatase 2A 65 kDa regulatory subunit A alpha isoform	PP2AAA	PPP2R1A	5518	ENSG00000105568	HGNC:9302	P30153	19	52170936	52229518	Protein	Human	136	1.35e-11	589	65309
seq.12622.96	12622-96	SL019786	3	Histone-lysine N-methyltransferase ASH1L	ASH1L	ASH1L	55870	ENSG00000116539	HGNC:19088	Q9NR48	1	155335268	155563162	Protein	Human	65	2.01e-12	2969	332790
seq.12623.84	12623-84	SL019793	3	Protein Jumonji	JARD2	JARID2	3720	ENSG00000008083	HGNC:6196	Q92833	6	15246069	15522042	Protein	Human	86	5e-11	1246	138734
seq.12625.138	12625-138	SL019811	3	Kelch-like protein 7	KLHL7	KLHL7	55975	ENSG00000122550	HGNC:15646	Q8IXQ5	7	23105758	23177914	Protein	Human	93	1.63e-11	586	65992
seq.12626.6	12626-6	SL019816	3	Sentrin-specific protease 7	SENP7	SENP7	57337	ENSG00000138468	HGNC:30402	Q9BQF6	3	101324205	101513241	Protein	Human	51	4.25e-12	1050	119658
seq.12627.97	12627-97	SL019821	3	Ubiquitin-like modifier-activating enzyme ATG7	ATG7	ATG7	10533	ENSG00000197548	HGNC:16935	O95352	3	11272309	11557665	Protein	Human	70	1.24e-10	703	77960
seq.12628.31	12628-31	SL019826	3	LanC-like protein 2	LANC2	LANCL2	55915	ENSG00000132434	HGNC:6509	Q9NS86	7	55365337	55433737	Protein	Human	46	2.3e-12	450	50854
seq.12630.8	12630-8	SL019787	3	Arfaptin-2	ARFP2	ARFIP2	23647	ENSG00000132254	HGNC:17160	P53365	11	6474683	6481479	Protein	Human	75	1.89e-12	341	37856
seq.12632.14	12632-14	SL019805	3	Arylamine N-acetyltransferase 1	ARY1	NAT1	9	ENSG00000171428	HGNC:7645	P18440	8	18170477	18223689	Protein	Human	72	8.01e-11	290	33899
seq.12633.3	12633-3	SL019812	3	Tyrosine-protein phosphatase non-receptor type 9	PTN9	PTPN9	5780	ENSG00000169410	HGNC:9661	P43378	15	75463251	75579315	Protein	Human	70	7.37e-12	593	68020
seq.12634.79	12634-79	SL025804	3	Breast cancer anti-estrogen resistance protein 3:Guanine Nucleotide Exchange Factor Domain	BCAR3:Ras-GEF	BCAR3	8412	ENSG00000137936	HGNC:973	O75815	1	93561741	93847150	Protein	Human	81	1.69e-12	825	92566
seq.12635.9	12635-9	SL019822	3	tRNA (cytosine(38)-C(5))-methyltransferase	TRDMT	TRDMT1	1787	ENSG00000107614	HGNC:2977	O14717	10	17137336	17202054	Protein	Human	146	1.97e-12	391	44597
seq.12636.113	12636-113	SL019827	3	N-lysine methyltransferase SMYD2	SMYD2	SMYD2	56950	ENSG00000143499	HGNC:20982	Q9NRG4	1	214281102	214337131	Protein	Human	67	1.21e-10	433	49688
seq.12637.7	12637-7	SL019832	3	Carnitine O-acetyltransferase	CACP	CRAT	1384	ENSG00000095321	HGNC:2342	P43155	9	129094142	129111189	Protein	Human	179	1.77e-12	626	70858
seq.12641.3	12641-3	SL019813	3	Type II inositol 1,4,5-trisphosphate 5-phosphatase	I5P2	INPP5B	3633	ENSG00000204084	HGNC:6077	P32019	1	37860697	37947053	Protein	Human	21	7.1e-13	993	112852
seq.12643.4	12643-4	SL011195	3	Beta-arrestin-1	ARRB1	ARRB1	408	ENSG00000137486	HGNC:711	P49407	11	75260122	75351705	Protein	Human	103	4.9e-12	418	47066
seq.12644.63	12644-63	SL019828	3	Adenylosuccinate synthetase isozyme 2	PURA2	ADSS2	159	ENSG00000035687	HGNC:292	P30520	1	244408494	244451909	Protein	Human	101	4.69e-11	456	50097
seq.12646.2	12646-2	SL013233	3	Ribulose-phosphate 3-epimerase	RPE	RPE	6120	ENSG00000197713	HGNC:10293	Q96AT9	2	210002565	210022260	Protein	Human	76	1.66e-11	228	24928
seq.12647.52	12647-52	SL016514	3	Histone-lysine N-methyltransferase SETD2	SETD2	SETD2	29072	ENSG00000181555	HGNC:18420	Q9BYW2	3	47016428	47164113	Protein	Human	83	5.4e-12	2564	287597
seq.12649.80	12649-80	SL004917	3	Malate dehydrogenase, mitochondrial	Malate dehydrogenase 2	MDH2	4191	ENSG00000146701	HGNC:6971	P40926	7	76048051	76067508	Protein	Human	112	2.2e-12	338	35503
seq.12650.43	12650-43	SL008873	3	Guanine nucleotide-binding protein G(k) subunit alpha	GNAI3	GNAI3	2773	ENSG00000065135	HGNC:4387	P08754	1	109548615	109600195	Protein	Human	41	3.99e-11	354	40532
seq.12651.21	12651-21	SL019823	3	[Pyruvate dehydrogenase (acetyl-transferring)] kinase isozyme 2, mitochondrial	PDK2	PDK2	5164	ENSG00000005882	HGNC:8810	Q15119	17	50094737	50112152	Protein	Human	102	8.45e-11	407	46154
seq.12652.37	12652-37	SL019829	3	Adenosylhomocysteinase 2	SAHH2	AHCYL1	10768	ENSG00000168710	HGNC:344	O43865	1	109984765	110023742	Protein	Human	86	7.03e-13	530	58951
seq.12653.13	12653-13	SL010497	3	Casein kinase I isoform gamma-2	CSNK1G2	CSNK1G2	1455	ENSG00000133275	HGNC:2455	P78368	19	1941172	1981338	Protein	Human	112	5.38e-12	415	47457
seq.12655.30	12655-30	SL010994	3	Beta-soluble NSF attachment protein	SNAB	NAPB	63908	ENSG00000125814	HGNC:15751	Q9H115	20	23374519	23421519	Protein	Human	203	6.61e-11	298	33557
seq.12656.1	12656-1	SL019807	3	Kinesin light chain 1	KLC1	KLC1	3831	ENSG00000126214	HGNC:6387	Q07866	14	103561896	103714249	Protein	Human	70	5.23e-13	573	65310
seq.12657.2	12657-2	SL010919	3	GDP-L-fucose synthase	FCL	GFUS	7264	ENSG00000278243|ENSG00000104522	HGNC:12390	Q13630	8	143612618	143618048	Protein	Human	60	2.09e-11	321	35893
seq.12658.72	12658-72	SL019818	3	Pantothenate kinase 3	PANK3	PANK3	79646	ENSG00000120137	HGNC:19365	Q9H999	5	168548495	168579368	Protein	Human	73	7.97e-12	370	41094
seq.12659.13	12659-13	SL008839	3	Obg-like ATPase 1	GTPB9	OLA1	29789	ENSG00000138430	HGNC:28833	Q9NTK5	2	174072447	174248599	Protein	Human	101	2.58e-12	396	44744
seq.12661.44	12661-44	SL019788	3	Gamma-aminobutyric acid receptor-associated protein-like 1	GBRL1	GABARAPL1	23710	ENSG00000139112	HGNC:4068	Q9H0R8	12	10212458	10223128	Protein	Human	66	8.21e-13	117	14044
seq.12662.82	12662-82	SL004998	3	Delta(3,5)-Delta(2,4)-dienoyl-CoA isomerase, mitochondrial	ECH1	ECH1	1891	ENSG00000282853|ENSG00000104823	HGNC:3149	Q13011	19	38815422	38831841	Protein	Human	121	2.16e-13	328	35816
seq.12663.1	12663-1	SL011234	3	Thiosulfate sulfurtransferase	THTR	TST	7263	ENSG00000128311	HGNC:12388	Q16762	22	37010859	37020183	Protein	Human	26	9.35e-12	297	33429
seq.12664.19	12664-19	SL014918	3	Tyrosine-protein phosphatase non-receptor type 13	PTN13	PTPN13	5783	ENSG00000163629	HGNC:9646	Q12923	4	86594315	86815171	Protein	Human	50	3.72e-12	2485	276906
seq.12665.16	12665-16	SL014917	3	Interleukin enhancer-binding factor 2	ILF2	ILF2	3608	ENSG00000143621	HGNC:6037	Q12905	1	153661788	153671028	Protein	Human	95	3.07e-11	390	43062
seq.12667.2	12667-2	SL009095	3	Guanine deaminase	GUAD	GDA	9615	ENSG00000119125	HGNC:4212	Q9Y2T3	9	72114595	72257193	Protein	Human	401	2.42e-11	454	51003
seq.12668.7	12668-7	SL019834	3	Vacuolar protein sorting-associated protein 4B	VPS4B	VPS4B	9525	ENSG00000119541	HGNC:10895	O75351	18	63389190	63422483	Protein	Human	211	1.17e-10	444	49302
seq.12669.30	12669-30	SL019789	3	E3 ubiquitin-protein ligase HECW1	HECW1	HECW1	23072	ENSG00000002746	HGNC:22195	Q76N89	7	43112629	43566001	Protein	Human	119	6.16e-12	1606	179554
seq.12670.15	12670-15	SL019800	3	Cell cycle checkpoint protein RAD1	RAD1	RAD1	5810	ENSG00000113456	HGNC:9806	O60671	5	34905260	34918989	Protein	Human	39	1.14e-11	282	31827
seq.12671.35	12671-35	SL019808	3	Sulfotransferase family cytosolic 1B member 1	ST1B1	SULT1B1	27284	ENSG00000173597	HGNC:17845	O43704	4	69721167	69787961	Protein	Human	51	1.27e-12	296	34899
seq.12675.14	12675-14	SL010893	3	Aspartate--tRNA ligase, cytoplasmic	SYDC	DARS1	1615	ENSG00000115866	HGNC:2678	P14868	2	135905881	135986100	Protein	Human	65	3.57e-13	501	57136
seq.12676.1	12676-1	SL019835	3	Protein kinase C and casein kinase substrate in neurons protein 1	PACN1	PACSIN1	29993	ENSG00000124507	HGNC:8570	Q9BY11	6	34466061	34535229	Protein	Human	134	2.47e-12	444	50966
seq.12677.164	12677-164	SL006530	3	Protein flightless-1 homolog	FLII	FLII	2314	ENSG00000177731|ENSG00000284571	HGNC:3750	Q13045	17	18244815	18258738	Protein	Human	143	4.5e-12	1269	144751
seq.12678.66	12678-66	SL013011	3	U1 small nuclear ribonucleoprotein A	SNRPA	SNRPA	6626	ENSG00000077312	HGNC:11151	P09012	19	40750637	40765389	Protein	Human	80	3.44e-12	282	31280
seq.12681.63	12681-63	SL019819	3	Ubiquitin carboxyl-terminal hydrolase 21	UBP21	USP21	27005	ENSG00000143258	HGNC:12620	Q9UK80	1	161159450	161165723	Protein	Human	207	5.22e-11	565	62656
seq.12682.5	12682-5	SL019824	3	Kynurenine--oxoglutarate transaminase 3	KAT3	KYAT3	56267	ENSG00000137944	HGNC:33238	Q6YP21	1	88935773	88992953	Protein	Human	75	4.58e-12	454	51400
seq.12683.156	12683-156	SL019830	3	Dihydropyrimidinase-related protein 5	DPYL5	DPYSL5	56896	ENSG00000157851	HGNC:20637	Q9BPU6	2	26847747	26950351	Protein	Human	120	4.48e-12	564	61421
seq.12684.5	12684-5	SL019836	3	Adseverin	ADSV	SCIN	85477	ENSG00000006747	HGNC:21695	Q9Y6U3	7	12570577	12660182	Protein	Human	67	5.97e-12	715	80489
seq.12685.57	12685-57	SL019790	3	Homer protein homolog 2	HOME2	HOMER2	9455	ENSG00000103942	HGNC:17513	Q9NSB8	15	82836946	82986153	Protein	Human	59	1.51e-12	354	40627
seq.12686.15	12686-15	SL008788	3	3-mercaptopyruvate sulfurtransferase	THTM	MPST	4357	ENSG00000128309	HGNC:7223	P25325	22	37019635	37029821	Protein	Human	364	4.85e-11	297	33178
seq.12687.2	12687-2	SL008215	3	2,4-dienoyl-CoA reductase, mitochondrial	DECR	DECR1	1666	ENSG00000104325	HGNC:2753	Q16698	8	90001405	90053633	Protein	Human	244	2.74e-12	335	36068
seq.12688.115	12688-115	SL019814	3	Ribosomal protein S6 kinase alpha-6	KS6A6	RPS6KA6	27330	ENSG00000072133	HGNC:10435	Q9UK32	X	84058346	84206356	Protein	Human	75	9.15e-12	745	83872
seq.12689.56	12689-56	SL011157	3	Actin-related protein 2/3 complex subunit 1B	ARC1B	ARPC1B	10095	ENSG00000130429	HGNC:704	O15143	7	99374249	99394816	Protein	Human	91	1.05e-11	372	40950
seq.12690.33	12690-33	SL019825	3	Septin-10	2010-09-01	SEPTIN10	151011	ENSG00000186522	HGNC:14349	Q9P0V9	2	109542799	109614143	Protein	Human	168	1.3e-10	454	52593
seq.12691.44	12691-44	SL015512	3	Serine hydroxymethyltransferase, mitochondrial	GLYM	SHMT2	6472	ENSG00000182199	HGNC:10852	P34897	12	57229573	57234935	Protein	Human	178	4.21e-12	504	55993
seq.12692.56	12692-56	SL019837	3	Histone-lysine N-methyltransferase, H3 lysine-79 specific	DOT1L	DOT1L	84444	ENSG00000104885	HGNC:24948	Q8TEK3	19	2163933	2232578	Protein	Human	59	1.69e-11	1537	164856
seq.12693.2	12693-2	SL008627	3	SH3 domain-binding glutamic acid-rich-like protein	SH3L1	SH3BGRL	6451	ENSG00000131171	HGNC:10823	O75368	X	81202102	81298547	Protein	Human	64	3.39e-11	114	12774
seq.12694.28	12694-28	SL019801	3	Probable dimethyladenosine transferase	DIM1	DIMT1	27292	ENSG00000086189	HGNC:30217	Q9UNQ2	5	62347284	62403943	Protein	Human	65	5.3e-12	313	35236
seq.12695.62	12695-62	SL019809	3	Kelch-like protein 12	KLH12	KLHL12	59349	ENSG00000117153	HGNC:19360	Q53G59	1	202891116	202928636	Protein	Human	88	4.02e-12	568	63277
seq.12696.166	12696-166	SL019815	3	Protein arginine N-methyltransferase 3	ANM3	PRMT3	10196	ENSG00000185238	HGNC:30163	O60678	11	20387558	20509338	Protein	Human	56	2.85e-12	531	59903
seq.12697.30	12697-30	SL010809	3	Phosphatidylinositol 5-phosphate 4-kinase type-2 alpha	PI42A	PIP4K2A	5305	ENSG00000150867	HGNC:8997	P48426	10	22534854	22714578	Protein	Human	46	1.12e-11	406	46225
seq.12698.72	12698-72	SL006395	3	Importin subunit alpha-3	IMA4	KPNA4	3840	ENSG00000186432	HGNC:6397	O00629	3	160495007	160565571	Protein	Human	233	1.26e-11	521	57887
seq.12699.28	12699-28	SL005763	3	T-complex protein 1 subunit theta	TCP-1-theta	CCT8	10694	ENSG00000156261	HGNC:1623	P50990	21	29055805	29073797	Protein	Human	109	3.42e-12	548	59621
seq.12700.9	12700-9	SL007279	3	ATP-citrate synthase	ACLY	ACLY	47	ENSG00000131473	HGNC:115	P53396	17	41866917	41930542	Protein	Human	275	1.33e-11	1101	120839
seq.12701.1	12701-1	SL019791	3	Eukaryotic translation initiation factor 1b	EIF1B	EIF1B	10289	ENSG00000114784	HGNC:30792	O60739	3	40309707	40312424	Protein	Human	130	8.65e-13	113	12824
seq.12702.13	12702-13	SL019802	3	E3 ubiquitin-protein ligase pellino homolog 2	PELI2	PELI2	57161	ENSG00000139946	HGNC:8828	Q9HAT8	14	56117814	56301524	Protein	Human	112	6.47e-13	420	46435
seq.12703.6	12703-6	SL019810	3	Serine/threonine-protein kinase Nek7	NEK7	NEK7	140609	ENSG00000151414	HGNC:13386	Q8TDX7	1	198156994	198322420	Protein	Human	96	1.58e-12	302	34551
seq.12704.26	12704-26	SL009388	3	SH2 domain-containing protein 3C	SH2D3	SH2D3C	10044	ENSG00000095370	HGNC:16884	Q8N5H7	9	127738317	127778710	Protein	Human	99	1.78e-11	860	94411
seq.12705.9	12705-9	SL019820	3	Probable E3 ubiquitin-protein ligase HERC1	HERC1	HERC1	8925	ENSG00000103657	HGNC:4867	Q15751	15	63608618	63833948	Protein	Human	85	8.87e-13	4861	532228
seq.12706.2	12706-2	SL007478	3	Serine/threonine-protein kinase MRCK alpha	MRCKA	CDC42BPA	8476	ENSG00000143776	HGNC:1737	Q5VT25	1	226989865	227318492	Protein	Human	55	4.12e-11	1732	197307
seq.12707.26	12707-26	SL008196	3	Dihydropyrimidinase-related protein 3	DPYL3	DPYSL3	1809	ENSG00000113657	HGNC:3015	Q14195	5	147390808	147510068	Protein	Human	99	2.1e-11	570	61963
seq.12708.91	12708-91	SL019851	3	Lethal(3)malignant brain tumor-like protein 2	LMBL2	L3MBTL2	83746	ENSG00000100395	HGNC:18594	Q969R5	22	41205282	41231271	Protein	Human	414	2.45e-11	705	79110
seq.12709.63	12709-63	SL008266	3	Histone H1x	H1X	H1-10	8971	ENSG00000184897	HGNC:4722	Q92522	3	129314771	129316286	Protein	Human	92	5.81e-12	213	22487
seq.12711.19	12711-19	SL007244	3	Gap junction alpha-8 protein	CXA8	GJA8	2703	ENSG00000121634	HGNC:4281	P48165	1	147902795	147909269	Protein	Human	112	9.41e-12	433	48229
seq.12712.9	12712-9	SL019881	3	High mobility group protein 20A	HM20A	HMG20A	10363	ENSG00000140382	HGNC:5001	Q9NP66	15	77420412	77485607	Protein	Human	123	6.96e-12	347	40144
seq.12713.365	12713-365	SL014816	3	Regulator of G-protein signaling 19	RGS19	RGS19	10287	ENSG00000171700	HGNC:13735	P49795	20	64073181	64079988	Protein	Human	144	2.64e-10	217	24636
seq.12714.38	12714-38	SL019896	3	AP-1 complex subunit gamma-like 2	AP1G2	AP1G2	8906	ENSG00000213983	HGNC:556	O75843	14	23559565	23568070	Protein	Human	98	8.97e-13	785	87117
seq.12715.30	12715-30	SL019904	3	mRNA-decapping enzyme 1B	DCP1B	DCP1B	196513	ENSG00000284850|ENSG00000151065	HGNC:24451	Q8IZD4	12	1946053	2004535	Protein	Human	167	1.6e-11	617	67723
seq.12716.3	12716-3	SL015364	3	Zinc finger protein 175	ZN175	ZNF175	7728	ENSG00000105497	HGNC:12964	Q9Y473	19	51571283	51592510	Protein	Human	408	7.71e-11	711	81609
seq.12717.65	12717-65	SL019861	3	TOX high mobility group box family member 3	TOX3	TOX3	27324	ENSG00000103460	HGNC:11972	O15405	16	52436417	52547802	Protein	Human	383	1.65e-12	576	63342
seq.12718.43	12718-43	SL010814	3	Peptidyl-prolyl cis-trans isomerase NIMA-interacting 4	PIN4	PIN4	5303	ENSG00000102309	HGNC:8992	Q9Y237	X	72181353	72302926	Protein	Human	360	2.35e-12	131	13810
seq.12720.71	12720-71	SL019882	3	Ubiquilin-4	UBQL4	UBQLN4	56893	ENSG00000160803	HGNC:1237	Q9NRR5	1	156035299	156053798	Protein	Human	177	2.3e-12	601	63853
seq.12721.4	12721-4	SL019891	3	Tax1-binding protein 1	TAXB1	TAX1BP1	8887	ENSG00000106052	HGNC:11575	Q86VP1	7	27739331	27844564	Protein	Human	194	1.12e-11	789	90877
seq.12724.81	12724-81	SL005468	3	Cold-inducible RNA-binding protein	CIRBP	CIRBP	1153	ENSG00000099622	HGNC:1982	Q14011	19	1259384	1274880	Protein	Human	152	1.29e-12	172	18648
seq.12726.3	12726-3	SL019868	3	Regulatory factor X-associated protein	RFXAP	RFXAP	5994	ENSG00000133111	HGNC:9988	O00287	13	36819222	36829104	Protein	Human	240	2.98e-12	272	28232
seq.12727.7	12727-7	SL019877	3	Prostaglandin F2 receptor negative regulator	FPRP	PTGFRN	5738	ENSG00000134247	HGNC:9601	Q9P2B2	1	116909916	116990353	Protein	Human	305	2.02e-12	879	98556
seq.12729.12	12729-12	SL019892	3	Proteasome assembly chaperone 3	PSMG3	PSMG3	84262	ENSG00000157778	HGNC:22420	Q9BT73	7	1567332	1571005	Protein	Human	283	8.19e-11	122	13104
seq.12730.3	12730-3	SL006986	3	Kinetochore protein NDC80 homolog	KNTC2	NDC80	10403	ENSG00000080986	HGNC:16909	O14777	18	2571557	2616635	Protein	Human	293	1.54e-11	642	73913
seq.12731.12	12731-12	SL019906	3	Pleckstrin homology domain-containing family A member 7	PKHA7	PLEKHA7	144100	ENSG00000166689	HGNC:27049	Q6IQ23	11	16777297	17014415	Protein	Human	62	4.04e-12	1121	127135
seq.12732.13	12732-13	SL019852	3	MAGUK p55 subfamily member 7	MPP7	MPP7	143098	ENSG00000150054	HGNC:26542	Q5T2T1	10	28050993	28334486	Protein	Human	119	3.29e-12	576	65524
seq.12734.112	12734-112	SL019869	3	Kinesin-like protein KIF22	KIF22	KIF22	3835	ENSG00000079616	HGNC:6391	Q14807	16	29790727	29805385	Protein	Human	52	5.99e-12	665	73262
seq.12735.39	12735-39	SL007039	3	Cold shock domain-containing protein E1	CSDE1	CSDE1	7812	ENSG00000009307	HGNC:29905	O75534	1	114716913	114758676	Protein	Human	102	1.72e-11	798	88885
seq.12737.12	12737-12	SL015520	3	Plastin-1	PLSI	PLS1	5357	ENSG00000120756	HGNC:9090	Q14651	3	142596393	142713664	Protein	Human	284	3.28e-12	629	70253
seq.12738.43	12738-43	SL019897	3	Nischarin	NISCH	NISCH	11188	ENSG00000010322	HGNC:18006	Q9Y2I1	3	52455118	52493068	Protein	Human	227	1.01e-11	1504	166629
seq.12740.55	12740-55	SL019853	3	Protein FEV	FEV	FEV	54738	ENSG00000163497	HGNC:18562	Q99581	2	218981087	218985184	Protein	Human	170	3.44e-12	238	25030
seq.12742.160	12742-160	SL019870	3	Transmembrane protein 8B	TMM8B	TMEM8B	51754	ENSG00000137103	HGNC:21427	A6NDV4	9	35814451	35865518	Protein	Human	89	1.13e-10	472	51941
seq.12743.18	12743-18	SL015328	3	BAG family molecular chaperone regulator 5	BAG5	BAG5	9529	ENSG00000166170	HGNC:941	Q9UL15	14	103556545	103562657	Protein	Human	157	4.96e-12	447	51200
seq.12746.4	12746-4	SL019898	3	Cytohesin-4	CYH4	CYTH4	27128	ENSG00000100055	HGNC:9505	Q9UIA0	22	37282027	37315341	Protein	Human	50	3e-12	394	45672
seq.12747.89	12747-89	SL010231	3	RNA-binding protein 3	RBM3	RBM3	5935	ENSG00000102317	HGNC:9900	P98179	X	48574449	48581162	Protein	Human	173	1.35e-12	157	17170
seq.12748.6	12748-6	SL019854	3	Bromodomain testis-specific protein	BRDT	BRDT	676	ENSG00000137948	HGNC:1105	Q58F21	1	91949343	92014426	Protein	Human	209	1.09e-11	947	107954
seq.12750.9	12750-9	SL004122	3	Integrin beta-2	LFA-1 beta-2	ITGB2	3689	ENSG00000160255	HGNC:6155	P05107	21	44885953	44931989	Protein	Human	204	1.32e-11	769	84791
seq.12751.26	12751-26	SL015327	3	Zinc fingers and homeoboxes protein 1	ZHX1	ZHX1	11244		HGNC:12871	Q9UKY1	8	123248451	123275541	Protein	Human	135	2.79e-12	873	98098
seq.12753.6	12753-6	SL025795	3	Amyloid beta A4 precursor protein-binding family B member 2:Phosphotyrosine Interaction Domain 1	APBB2:PID 1	APBB2	323	ENSG00000163697	HGNC:582	Q92870	4	40810027	41216714	Protein	Human	344	1.61e-11	758	83374
seq.12754.14	12754-14	SL019899	3	Cold shock domain-containing protein C2	CSDC2	CSDC2	27254	ENSG00000172346	HGNC:30359	Q9Y534	22	41561010	41577741	Protein	Human	172	5.86e-12	153	16786
seq.12756.3	12756-3	SL019855	3	Transcription regulator protein BACH2	BACH2	BACH2	60468	ENSG00000112182	HGNC:14078	Q9BYV9	6	89926528	90296843	Protein	Human	277	2.24e-11	841	92537
seq.12758.47	12758-47	SL019871	3	Glutamate receptor ionotropic, delta-2	GRID2	GRID2	2895	ENSG00000152208	HGNC:4576	O43424	4	92303966	93810157	Protein	Human	158	9.89e-12	1007	113356
seq.12759.47	12759-47	SL004792	3	Interleukin enhancer-binding factor 3	DRBP76	ILF3	3609	ENSG00000129351	HGNC:6038	Q12906	19	10654304	10692400	Protein	Human	95	1.46e-11	894	95338
seq.12760.34	12760-34	SL019886	3	Zinc finger protein 774	ZN774	ZNF774	342132	ENSG00000196391	HGNC:33108	Q6NX45	15	90352284	90369146	Protein	Human	183	7.59e-12	483	55068
seq.12761.12	12761-12	SL025796	3	Amyloid beta A4 precursor protein-binding family B member 2:Phosphotyrosine Interaction Domain 2	APBB2:PID 2	APBB2	323	ENSG00000163697	HGNC:582	Q92870	4	40810027	41216714	Protein	Human	87	7.5e-12	758	83374
seq.12763.69	12763-69	SL019908	3	Zinc finger protein 334	ZN334	ZNF334	55713	ENSG00000198185	HGNC:15806	Q9HCZ1	20	46499630	46513559	Protein	Human	245	1.35e-11	680	79649
seq.12764.3	12764-3	SL019856	3	Engulfment and cell motility protein 1	ELMO1	ELMO1	9844	ENSG00000155849	HGNC:16286	Q92556	7	36852906	37449223	Protein	Human	65	2.66e-11	727	83829
seq.12766.33	12766-33	SL019872	3	Probable G-protein coupled receptor 142	GP142	GPR142	350383	ENSG00000257008	HGNC:20088	Q7Z601	17	74367458	74372600	Protein	Human	79	4.37e-11	462	51106
seq.12768.3	12768-3	SL019887	3	Protein phosphatase 1 regulatory subunit 3B	PPR3B	PPP1R3B	79660	ENSG00000285343|ENSG00000173281	HGNC:14942	Q86XI6	8	9136255	9151574	Protein	Human	134	7.7e-11	285	32695
seq.12771.19	12771-19	SL011309	3	Zinc finger protein 180	ZN180	ZNF180	7733	ENSG00000167384	HGNC:12970	Q9UJW8	19	44474428	44500524	Protein	Human	115	3.14e-12	692	79040
seq.12772.8	12772-8	SL019857	3	Nuclear pore complex protein Nup98-Nup96	NUP98	NUP98	4928	ENSG00000110713	HGNC:8068	P52948	11	3671083	3797792	Protein	Human	91	8.19e-12	1817	197579
seq.12774.12	12774-12	SL019873	3	Potassium/sodium hyperpolarization-activated cyclic nucleotide-gated channel 1	HCN1	HCN1	348980	ENSG00000164588	HGNC:4845	O60741	5	45254948	45696498	Protein	Human	66	2e-11	890	98796
seq.12775.6	12775-6	SL006995	3	High mobility group protein B3	HMGB3	HMGB3	3149	ENSG00000029993	HGNC:5004	O15347	X	150980509	150990771	Protein	Human	263	5.54e-12	200	22980
seq.12777.11	12777-11	SL013086	3	Splicing factor 1	SF01	SF1	7536	ENSG00000168066	HGNC:12950	Q15637	11	64764606	64778786	Protein	Human	170	2.75e-12	639	68330
seq.12779.30	12779-30	SL019909	3	PR domain zinc finger protein 4	PRDM4	PRDM4	11108	ENSG00000110851	HGNC:9348	Q9UKN5	12	107732871	107761272	Protein	Human	344	3.14e-11	801	87920
seq.12781.2	12781-2	SL014970	3	RISC-loading complex subunit TARBP2	TRBP2	TARBP2	6895	ENSG00000139546	HGNC:11569	Q15633	12	53500921	53506431	Protein	Human	144	1.17e-12	366	39039
seq.12783.29	12783-29	SL008807	3	Heterogeneous nuclear ribonucleoprotein M	HNRPM	HNRNPM	4670	ENSG00000099783	HGNC:5046	P52272	19	8444767	8489114	Protein	Human	142	4.61e-11	730	77516
seq.12784.10	12784-10	SL025797	3	Amyloid beta A4 precursor protein-binding family B member 3:Phosphotyrosine Interaction Domain 1,Isoform II	APBB3:PID 1	APBB3	10307	ENSG00000113108	HGNC:20708	O95704	5	140558268	140564781	Protein	Human	157	5.06e-12	486	52585
seq.12785.49	12785-49	SL009382	3	Transcriptional regulator Kaiso	KAISO	ZBTB33	10009	ENSG00000177485	HGNC:16682	Q86T24	X	120250752	120258398	Protein	Human	121	1.79e-10	672	74484
seq.12786.61	12786-61	SL015257	3	Glycerophosphocholine phosphodiesterase GPCPD1	GDE5	GPCPD1	56261	ENSG00000125772	HGNC:26957	Q9NPB8	20	5544404	5611006	Protein	Human	117	4.62e-12	672	76035
seq.12787.47	12787-47	SL014834	3	Zinc finger protein 134	ZN134	ZNF134	7693	ENSG00000213762	HGNC:12918	P52741	19	57614233	57624724	Protein	Human	87	3.1e-13	427	48480
seq.12788.6	12788-6	SL019859	3	SAGA-associated factor 29 homolog	SGF29	SGF29	112869	ENSG00000176476	HGNC:25156	Q96ES7	16	28553915	28591790	Protein	Human	173	1.3e-12	293	33238
seq.12790.10	12790-10	SL019874	3	Coiled-coil domain-containing protein 51	CCD51	CCDC51	79714	ENSG00000164051	HGNC:25714	Q96ER9	3	48432164	48440456	Protein	Human	272	7.48e-12	411	45811
seq.12793.4	12793-4	SL019894	3	Piwi-like protein 1	PIWL1	PIWIL1	9271	ENSG00000275051|ENSG00000125207	HGNC:9007	Q96J94	12	130337887	130372637	Protein	Human	116	1.14e-11	861	98603
seq.12794.6	12794-6	SL019902	3	NACHT, LRR and PYD domains-containing protein 4	NALP4	NLRP4	147945	ENSG00000160505	HGNC:22943	Q96MN2	19	55836540	55881855	Protein	Human	228	4.85e-12	994	113415
seq.12795.2	12795-2	SL019910	3	Zinc finger protein 566	ZN566	ZNF566	84924	ENSG00000186017	HGNC:25919	Q969W8	19	36445119	36489902	Protein	Human	224	2.21e-11	418	49219
seq.12796.44	12796-44	SL019860	3	Diphosphoinositol polyphosphate phosphohydrolase 1	NUDT3	NUDT3	11165	ENSG00000272325	HGNC:8050	O95989	6	34279679	34392669	Protein	Human	70	2.59e-11	172	19471
seq.12798.46	12798-46	SL019875	3	Electroneutral sodium bicarbonate exchanger 1	S4A8	SLC4A8	9498	ENSG00000050438	HGNC:11034	Q2Y0W8	12	51391317	51515763	Protein	Human	99	1.27e-11	1093	122938
seq.12799.65	12799-65	SL019880	3	DnaJ homolog subfamily C member 27	DJC27	DNAJC27	51277	ENSG00000115137	HGNC:30290	Q9NZQ0	2	24943636	24972094	Protein	Human	109	5.7e-12	273	30855
seq.12800.5	12800-5	SL019890	3	Tubulin polymerization-promoting protein family member 2	TPPP2	TPPP2	122664	ENSG00000179636	HGNC:19293	P59282	14	21024109	21036276	Protein	Human	95	1.45e-11	170	18503
seq.12801.33	12801-33	SL019895	3	Interferon regulatory factor 2	IRF2	IRF2	3660	ENSG00000168310	HGNC:6117	P14316	4	184385702	184474558	Protein	Human	51	3.58e-12	349	39354
seq.12803.9	12803-9	SL019911	3	Zinc finger protein 329	ZN329	ZNF329	79673	ENSG00000181894	HGNC:14209	Q86UD4	19	58126248	58155110	Protein	Human	145	1.84e-11	541	61725
seq.12804.5	12804-5	SL019919	3	Glucocorticoid modulatory element-binding protein 2	GMEB2	GMEB2	26205	ENSG00000101216	HGNC:4371	Q9UKD1	20	63587602	63627101	Protein	Human	188	3.45e-13	530	56421
seq.12807.89	12807-89	SL019940	3	Rho GTPase-activating protein 30	RHG30	ARHGAP30	257106	ENSG00000186517	HGNC:27414	Q7Z6I6	1	161046946	161069970	Protein	Human	114	3.43e-11	1101	118582
seq.12808.103	12808-103	SL013301	3	Calcium-regulated heat-stable protein 1	CHSP1	CARHSP1	23589	ENSG00000153048	HGNC:17150	Q9Y2V2	16	8852942	8869012	Protein	Human	75	3.76e-11	147	15892
seq.12811.55	12811-55	SL019912	3	Zinc finger protein 415	ZN415	ZNF415	55786	ENSG00000170954	HGNC:20636	Q09FC8	19	53107879	53133077	Protein	Human	115	4.17e-11	603	68798
seq.12812.25	12812-25	SL009425	3	Acylphosphatase-2	ACYP2	ACYP2	98	ENSG00000170634	HGNC:180	P14621	2	53970838	54305300	Protein	Human	67	1.25e-12	99	11140
seq.12813.18	12813-18	SL006654	3	EH domain-binding protein 1	EHBP1	EHBP1	23301	ENSG00000115504	HGNC:29144	Q8NDI1	2	62673851	63046487	Protein	Human	139	1.14e-11	1231	140017
seq.12814.17	12814-17	SL019933	3	RNA-binding protein 40	RBM40	RNPC3	55599	ENSG00000185946	HGNC:18666	Q96LT9	1	103525691	103555239	Protein	Human	139	1.02e-12	517	58575
seq.12815.9	12815-9	SL008104	3	Isoleucine--tRNA ligase, cytoplasmic	SYIC	IARS1	3376	ENSG00000196305	HGNC:5330	P41252	9	92210207	92293854	Protein	Human	56	1.32e-10	1262	144498
seq.12817.1	12817-1	SL019954	3	GTP-binding protein GEM	GEM	GEM	2669	ENSG00000164949	HGNC:4234	P55040	8	94249253	94262350	Protein	Human	183	6.7e-11	296	33949
seq.12818.159	12818-159	SL019965	3	Urea transporter 2	UT2	SLC14A2	8170	ENSG00000132874	HGNC:10919	Q15849	18	45212995	45683688	Protein	Human	134	2.47e-12	920	101209
seq.12820.1	12820-1	SL019920	3	GRB2-related adapter protein	GRAP	GRAP	10750	ENSG00000154016	HGNC:4562	Q13588	17	19020656	19047011	Protein	Human	203	2.19e-12	217	25337
seq.12821.6	12821-6	SL019926	3	NACHT, LRR and PYD domains-containing protein 10	NAL10	NLRP10	338322	ENSG00000281166|ENSG00000276780|ENSG00000182261	HGNC:21464	Q86W26	11	7957537	7965447	Protein	Human	136	1.07e-12	655	75032
seq.12822.34	12822-34	SL025793	3	Amyloid beta A4 precursor protein-binding family B member 1:Phosphotyrosine Interaction Domain 1	APBB1:PID 1	APBB1	322	ENSG00000166313	HGNC:581	O00213	11	6395125	6419414	Protein	Human	401	2.41e-11	710	77244
seq.12825.18	12825-18	SL019955	3	DCC-interacting protein 13-alpha	DP13A	APPL1	26060	ENSG00000157500	HGNC:24035	Q9UKG1	3	57227726	57278105	Protein	Human	65	9.86e-11	709	79663
seq.12826.5	12826-5	SL019966	3	Sodium/iodide cotransporter	SC5A5	SLC5A5	6528	ENSG00000105641	HGNC:11040	Q92911	19	17871945	17895174	Protein	Human	115	4.57e-11	643	68666
seq.12827.37	12827-37	SL014817	3	Regulator of G-protein signaling 3	RGS3	RGS3	5998	ENSG00000138835	HGNC:9999	P49796	9	113444731	113597743	Protein	Human	76	5.74e-12	1198	132336
seq.12830.4	12830-4	SL019934	3	Histone deacetylase complex subunit SAP18	SAP18	SAP18	10284	ENSG00000150459	HGNC:10530	O00422	13	21140119	21149097	Protein	Human	167	5.65e-12	153	17561
seq.12831.21	12831-21	SL015132	3	Calcineurin B homologous protein 3	TESC	TESC	54997	ENSG00000088992	HGNC:26065	Q96BS2	12	117038923	117099479	Protein	Human	184	2.04e-12	214	24750
seq.12832.10	12832-10	SL019949	3	Set1/Ash2 histone methyltransferase complex subunit ASH2	ASH2L	ASH2L	9070	ENSG00000129691	HGNC:744	Q9UBL3	8	38105493	38144076	Protein	Human	305	5e-11	628	68723
seq.12834.3	12834-3	SL019967	3	Potassium voltage-gated channel subfamily F member 1	KCNF1	KCNF1	3754	ENSG00000162975	HGNC:6246	Q9H3M0	2	10911934	10914225	Protein	Human	271	4.69e-12	494	55584
seq.12835.101	12835-101	SL019914	3	Pyrin domain-containing protein 1	PYDC1	PYDC1	260434	ENSG00000169900	HGNC:30261	Q8WXC3	16	31215962	31217135	Protein	Human	76	1.23e-11	89	10107
seq.12838.28	12838-28	SL019935	3	Dual specificity protein phosphatase 15	DUS15	DUSP15	128853	ENSG00000149599	HGNC:16236	Q9H1R2	20	31847637	31870664	Protein	Human	70	1.53e-12	295	31882
seq.12842.43	12842-43	SL019968	3	Syntaxin-10	STX10	STX10	8677	ENSG00000104915	HGNC:11428	O60499	19	13144058	13150383	Protein	Human	137	7.47e-11	249	28114
seq.12843.6	12843-6	SL019915	3	Zinc finger protein 410	ZN410	ZNF410	57862	ENSG00000119725	HGNC:20144	Q86VK4	14	73886617	73932521	Protein	Human	164	1.81e-12	478	52113
seq.12844.10	12844-10	SL006067	3	BAG family molecular chaperone regulator 4	BAG4	BAG4	9530	ENSG00000156735	HGNC:940	O95429	8	38176533	38213301	Protein	Human	275	4.34e-11	457	49594
seq.12845.18	12845-18	SL011225	3	Sorting nexin-17	SNX17	SNX17	9784	ENSG00000115234	HGNC:14979	Q15036	2	27370496	27377535	Protein	Human	338	1.74e-11	470	52901
seq.12846.3	12846-3	SL019936	3	F-box/LRR-repeat protein 5	FBXL5	FBXL5	26234	ENSG00000118564	HGNC:13602	Q9UKA1	4	15604381	15681679	Protein	Human	97	4.93e-12	691	78555
seq.12847.27	12847-27	SL019942	3	mRNA-capping enzyme	MCE1	RNGTT	8732	ENSG00000111880	HGNC:10073	O60942	6	88609897	88963618	Protein	Human	426	9.39e-11	597	68557
seq.12848.9	12848-9	SL019951	3	Rho guanine nucleotide exchange factor 2	ARHG2	ARHGEF2	9181	ENSG00000116584	HGNC:682	Q92974	1	155946851	156007070	Protein	Human	152	1.09e-11	986	111543
seq.12849.25	12849-25	SL019958	3	GSK3-beta interaction protein	GSKIP	GSKIP	51527	ENSG00000100744	HGNC:20343	Q9P0R6	14	96363452	96387288	Protein	Human	142	2.76e-11	139	15648
seq.12851.5	12851-5	SL019921	3	DNA-directed DNA/RNA polymerase mu	DPOLM	POLM	27434	ENSG00000122678	HGNC:9185	Q9NP87	7	44072062	44082530	Protein	Human	136	8.09e-13	494	54816
seq.12853.112	12853-112	SL019937	3	Tropomodulin-2	TMOD2	TMOD2	29767	ENSG00000128872	HGNC:11872	Q9NZR1	15	51751597	51816363	Protein	Human	77	4.43e-11	351	39595
seq.12854.3	12854-3	SL019943	3	Transcriptional enhancer factor TEF-5	TEAD3	TEAD3	7005	ENSG00000007866	HGNC:11716	Q99594	6	35473597	35497079	Protein	Human	98	4.35e-12	435	48676
seq.12855.16	12855-16	SL011299	3	Cas scaffolding protein family member 4	CT032	CASS4	57091	ENSG00000087589	HGNC:15878	Q9NQ75	20	56412112	56460387	Protein	Human	131	8.22e-12	786	87144
seq.12856.14	12856-14	SL019959	3	Transmembrane protein 237	TM237	TMEM237	65062	ENSG00000155755	HGNC:14432	Q96Q45	2	201620184	201643570	Protein	Human	110	4.36e-11	408	45526
seq.12859.33	12859-33	SL007038	3	Enoyl-CoA delta isomerase 2, mitochondrial	PECI	ECI2	10455	ENSG00000198721	HGNC:14601	O75521	6	4115693	4135597	Protein	Human	256	1.95e-12	394	43585
seq.12860.7	12860-7	SL006617	3	cAMP-regulated phosphoprotein 21	cAMP-regulated phosphoprotein 21	ARPP21	10777	ENSG00000172995	HGNC:16968	Q9UBL0	3	35638945	35794496	Protein	Human	153	7.4e-13	812	89196
seq.12861.13	12861-13	SL006759	3	Tropomodulin-3	TMOD3	TMOD3	29766	ENSG00000138594	HGNC:11873	Q9NYL9	15	51829628	51947295	Protein	Human	301	1.64e-12	352	39595
seq.12862.14	12862-14	SL014945	3	Enhancer of filamentation 1	CASL	NEDD9	4739	ENSG00000111859	HGNC:7733	Q14511	6	11183298	11382348	Protein	Human	385	2.79e-10	834	92861
seq.12864.9	12864-9	SL019960	3	Magnesium transporter NIPA4	NIPA4	NIPAL4	348938	ENSG00000172548	HGNC:28018	Q0D2K0	5	157460213	157474722	Protein	Human	184	2.87e-10	404	44005
seq.12867.40	12867-40	SL019922	3	Dynein light chain Tctex-type 3	DYLT3	DYNLT3	6990	ENSG00000165169	HGNC:11694	P51808	X	37836757	37847571	Protein	Human	247	1.12e-11	116	13062
seq.12869.68	12869-68	SL019938	3	Probable ATP-dependent RNA helicase DDX6	DDX6	DDX6	1656	ENSG00000110367	HGNC:2747	P26196	11	118747763	118791164	Protein	Human	122	3.5e-12	483	54417
seq.12871.10	12871-10	SL013078	3	Twinfilin-1	TWF1	TWF1	5756		HGNC:9620	Q12792	12	43793723	43806328	Protein	Human	166	7.02e-12	350	40283
seq.12872.35	12872-35	SL019961	3	Cyclic nucleotide-gated olfactory channel	CNGA2	CNGA2	1260	ENSG00000183862	HGNC:2149	Q16280	X	151734746	151745564	Protein	Human	173	4.55e-12	664	76048
seq.12873.11	12873-11	SL007131	3	Leukosialin	LEUK	SPN	6693	ENSG00000197471	HGNC:11249	P16150	16	29662979	29670876	Protein	Human	86	4.67e-11	400	40322
seq.12875.28	12875-28	SL019923	3	Ubiquitin domain-containing protein 2	UBTD2	UBTD2	92181	ENSG00000168246	HGNC:24463	Q8WUN7	5	172209646	172283764	Protein	Human	302	4.09e-12	234	26190
seq.12876.39	12876-39	SL007787	3	Sperm flagellar protein 1	SPEF1	SPEF1	25876	ENSG00000101222	HGNC:15874	Q9Y4P9	20	3777504	3781448	Protein	Human	106	2.13e-11	236	26987
seq.12878.60	12878-60	SL019944	3	Oxysterol-binding protein-related protein 11	OSB11	OSBPL11	114885	ENSG00000144909	HGNC:16397	Q9BXB4	3	125528858	125595497	Protein	Human	265	2.12e-12	747	83643
seq.12879.5	12879-5	SL003759	3	Retinoblastoma-like protein 1	p107	RBL1	5933	ENSG00000080839	HGNC:9893	P28749	20	36996349	37095997	Protein	Human	117	1.07e-11	1068	120847
seq.12880.1	12880-1	SL019962	3	Synaptic vesicle glycoprotein 2A	SV2A	SV2A	9900	ENSG00000159164	HGNC:20566	Q7L0J3	1	149903318	149917844	Protein	Human	246	1.16e-11	742	82695
seq.12881.17	12881-17	SL019970	3	Retinol dehydrogenase 16	RDH16	RDH16	8608	ENSG00000139547	HGNC:29674	O75452	12	56951431	56959374	Protein	Human	151	7.56e-12	317	35673
seq.12882.7	12882-7	SL019918	3	Poly [ADP-ribose] polymerase 11	PAR11	PARP11	57097	ENSG00000111224	HGNC:1186	Q9NR21	12	3791047	3873448	Protein	Human	276	3.2e-12	338	39597
seq.12885.42	12885-42	SL007432	3	Nuclear receptor subfamily 1 group D member 2	NR1D2	NR1D2	9975	ENSG00000174738	HGNC:7963	Q14995	3	23945286	23980637	Protein	Human	88	3.09e-12	579	64643
seq.12888.18	12888-18	SL012382	3	Histone deacetylase complex subunit SAP30	SAP30	SAP30	8819	ENSG00000164105	HGNC:10532	O75446	4	173369969	173377532	Protein	Human	79	2.39e-11	220	23306
seq.12891.1	12891-1	SL019924	3	MICAL-like protein 2	MILK2	MICALL2	79778	ENSG00000164877	HGNC:29672	Q8IY33	7	1428465	1459470	Protein	Human	239	6.94e-12	904	97502
seq.12892.10	12892-10	SL019931	3	Synaptotagmin-like protein 1	SYTL1	SYTL1	84958	ENSG00000142765	HGNC:15584	Q8IYJ3	1	27342020	27353937	Protein	Human	82	8.38e-12	562	61857
seq.12893.159	12893-159	SL025892	3	Gamma-interferon-inducible protein 16:Isoform 2, Hematopoietic expression, interferon-inducible nature, and nuclear localization 2	IP16:HIN 2	IFI16	3428	ENSG00000163565	HGNC:5395	Q16666	1	158999968	159055155	Protein	Human	143	1.73e-12	785	88256
seq.12894.3	12894-3	SL019946	3	PAX-interacting protein 1	PAXI1	PAXIP1	22976	ENSG00000157212	HGNC:8624	Q6ZW49	7	154943687	155003124	Protein	Human	140	1.11e-11	1069	121341
seq.12895.28	12895-28	SL019952	3	Diacylglycerol kinase beta	DGKB	DGKB	1607	ENSG00000136267	HGNC:2850	Q9Y6T7	7	14145049	14974777	Protein	Human	106	6.51e-12	804	90595
seq.12898.5	12898-5	SL025418	3	Fc_MOUSE	Fc_MOUSE	Igh				NA	NA	NA	NA	Protein	Mouse	18	NA	NA	NA
seq.12900.29	12900-29	SL025418	3	Fc_MOUSE	Fc_MOUSE	Igh				NA	NA	NA	NA	Protein	Mouse	97	NA	NA	NA
seq.12904.180	12904-180	SL004440	3	cubilin	cubilin	CUBN	8029	ENSG00000107611	HGNC:2548	O60494	10	16823966	17129811	Protein	Human	21	6.89e-11	3623	398736
seq.12906.137	12906-137	SL025418	3	Fc_MOUSE	Fc_MOUSE	Igh				NA	NA	NA	NA	Protein	Mouse	76	NA	NA	NA
seq.12912.25	12912-25	SL025418	3	Fc_MOUSE	Fc_MOUSE	Igh				NA	NA	NA	NA	Protein	Mouse	61	NA	NA	NA
seq.12915.26	12915-26	SL025418	3	Fc_MOUSE	Fc_MOUSE	Igh				NA	NA	NA	NA	Protein	Mouse	110	NA	NA	NA
seq.12916.3	12916-3	SL019344	3	Protein p13 MTCP-1	MTCP1	MTCP1	4515	ENSG00000214827	HGNC:7423	P56278	X	155064034	155147937	Protein	Human	120	1.16e-10	107	12600
seq.12921.51	12921-51	SL025418	3	Fc_MOUSE	Fc_MOUSE	Igh				NA	NA	NA	NA	Protein	Mouse	29	NA	NA	NA
seq.12923.51	12923-51	SL005401	3	Keratin, type I cytoskeletal 17	Keratin 17	KRT17	3872	ENSG00000128422	HGNC:6427	Q04695	17	41619442	41624842	Protein	Human	146	2.15e-11	432	48106
seq.12925.105	12925-105	SL018508	3	Axin-2	AXIN2	AXIN2	8313	ENSG00000168646	HGNC:904	Q9Y2T1	17	65528563	65561648	Protein	Human	42	2.21e-10	843	93568
seq.12931.16	12931-16	SL007088	3	Mineralocorticoid receptor	MCR	NR3C2	4306	ENSG00000151623	HGNC:7979	P08235	4	148078762	148444698	Protein	Human	40	8.13e-11	984	107082
seq.12933.17	12933-17	SL019362	3	Ecto-NOX disulfide-thiol exchanger 1	ENOX1	ENOX1	55068	ENSG00000120658	HGNC:25474	Q8TC92	13	43213130	43786972	Protein	Human	24	1.12e-11	643	73348
seq.12934.1	12934-1	SL015312	3	E3 ISG15--protein ligase HERC5	HERC5	HERC5	51191	ENSG00000138646	HGNC:24368	Q9UII4	4	88457119	88506163	Protein	Human	133	2.02e-11	1024	116852
seq.12936.38	12936-38	SL019347	3	Retinaldehyde-binding protein 1	RLBP1	RLBP1	6017	ENSG00000140522	HGNC:10024	P12271	15	89209869	89221614	Protein	Human	89	3.44e-11	317	36474
seq.12939.1	12939-1	SL019437	3	DNA-directed RNA polymerases I and III subunit RPAC1	RPAC1	POLR1C	9533	ENSG00000171453	HGNC:20194	O15160	6	43509702	43562419	Protein	Human	164	1.03e-10	346	39250
seq.12940.35	12940-35	SL010891	3	Aldehyde dehydrogenase family 3 member B1	AL3B1	ALDH3B1	221	ENSG00000006534	HGNC:410	P43353	11	68008578	68029282	Protein	Human	136	1.5e-11	468	51840
seq.12941.24	12941-24	SL025418	3	Fc_MOUSE	Fc_MOUSE	Igh				NA	NA	NA	NA	Protein	Mouse	55	NA	NA	NA
seq.12945.33	12945-33	SL013869	3	Ras-related protein Rab-18	RAB18	RAB18	22931	ENSG00000099246	HGNC:14244	Q9NP72	10	27504174	27545117	Protein	Human	120	6.3e-11	206	22977
seq.12954.71	12954-71	SL005257	3	Peroxisome proliferator-activated receptor alpha	PPARa	PPARA	5465	ENSG00000186951	HGNC:9232	Q07869	22	46150521	46243755	Protein	Human	91	4.34e-12	468	52225
seq.12956.40	12956-40	SL019438	3	KIF1-binding protein	KBP	KIFBP	26128	ENSG00000198954	HGNC:23419	Q96EK5	10	68988803	69043544	Protein	Human	57	6.51e-13	621	71814
seq.12957.62	12957-62	SL008041	3	Cytochrome b-c1 complex subunit 7	UCR6	UQCRB	7381	ENSG00000156467	HGNC:12582	P14927	8	96222947	96235546	Protein	Human	62	3.3e-11	111	13530
seq.12958.8	12958-8	SL025418	3	Fc_MOUSE	Fc_MOUSE	Igh				NA	NA	NA	NA	Protein	Mouse	75	NA	NA	NA
seq.12960.9	12960-9	SL007208	3	Glucokinase	HXK4	GCK	2645	ENSG00000106633	HGNC:4195	P35557	7	44143213	44198170	Protein	Human	55	1.39e-10	465	52191
seq.12963.1	12963-1	SL015007	3	Protein GPR107	GP107	GPR107	57720	ENSG00000148358	HGNC:17830	Q5VW38	9	130053426	130140169	Protein	Human	69	1.48e-11	600	66990
seq.12968.2	12968-2	SL008213	3	Cysteine and glycine-rich protein 2	CSRP2	CSRP2	1466	ENSG00000175183	HGNC:2470	Q16527	12	76858709	76879023	Protein	Human	97	1.16e-10	193	20954
seq.12970.35	12970-35	SL007715	3	Double-stranded RNA-binding protein Staufen homolog 2	STAU2	STAU2	27067	ENSG00000040341	HGNC:11371	Q9NUL3	8	73420369	73747708	Protein	Human	82	3.02e-12	570	62608
seq.12975.11	12975-11	SL002694	3	Keratin, type I cytoskeletal 20	Keratin 20	KRT20	54474	ENSG00000263057|ENSG00000171431	HGNC:20412	P35900	17	40875889	40885242	Protein	Human	76	4.78e-12	424	48487
seq.12976.49	12976-49	SL001913	3	Vinexin b	Vinexin b	SORBS3	10174	ENSG00000120896	HGNC:30907	O60504	8	22544986	22575788	Protein	Human	78	7.07e-12	671	75341
seq.12980.31	12980-31	SL019459	3	Pre-mRNA-splicing factor RBM22	RBM22	RBM22	55696	ENSG00000086589	HGNC:25503	Q9NW64	5	150690792	150701077	Protein	Human	84	1.47e-10	420	46896
seq.12986.12	12986-12	SL019466	3	Protein lin-7 homolog C	LIN7C	LIN7C	55327	ENSG00000148943	HGNC:17789	Q9NUP9	11	27494418	27506769	Protein	Human	66	7.81e-11	197	21834
seq.12987.12	12987-12	SL019472	3	Serine/arginine-rich splicing factor 7	SRSF7	SRSF7	6432	ENSG00000115875	HGNC:10789	Q16629	2	38743599	38751494	Protein	Human	154	4.3e-11	238	27367
seq.12988.49	12988-49	SL007342	3	RNA-binding protein EWS	EWS	EWSR1	2130	ENSG00000182944	HGNC:3508	Q01844	22	29268009	29300525	Protein	Human	120	8.14e-12	656	68478
seq.12990.39	12990-39	SL005017	3	Mitogen-activated protein kinase kinase kinase 3	MAP3K3	MAP3K3	4215	ENSG00000198909	HGNC:6855	Q99759	17	63622415	63696305	Protein	Human	78	7.36e-13	626	70898
seq.12991.49	12991-49	SL019483	3	Cullin-9	CUL9	CUL9	23113	ENSG00000112659	HGNC:15982	Q8IWT3	6	43182184	43224587	Protein	Human	70	1.87e-10	2517	281229
seq.12993.21	12993-21	SL016487	3	Nuclear protein localization protein 4 homolog	NPL4	NPLOC4	55666	ENSG00000182446	HGNC:18261	Q8TAT6	17	81556887	81648465	Protein	Human	83	5.95e-12	608	68120
seq.13007.66	13007-66	SL012574	3	Epididymal-specific lipocalin-10	LCN10	LCN10	414332	ENSG00000187922	HGNC:20892	Q6JVE6	9	136738167	136743356	Protein	Human	149	6.1e-11	187	20759
seq.13011.20	13011-20	SL008108	3	40S ribosomal protein S10	RS10	RPS10	6204	ENSG00000124614	HGNC:10383	P46783	6	34417454	34426069	Protein	Human	58	1.55e-10	165	18898
seq.13013.41	13013-41	SL019524	3	E3 ubiquitin-protein ligase parkin	PRKN2	PRKN	5071	ENSG00000185345	HGNC:8607	O60260	6	161347417	162727775	Protein	Human	159	2.92e-11	465	51641
seq.13021.12	13021-12	SL025418	3	Fc_MOUSE	Fc_MOUSE	Igh				NA	NA	NA	NA	Protein	Mouse	194	NA	NA	NA
seq.13022.20	13022-20	SL019515	3	Tumor protein p53-inducible protein 11	P5I11	TP53I11	9537	ENSG00000175274	HGNC:16842	O14683	11	44885903	44951306	Protein	Human	52	8.64e-11	189	21054
seq.13023.8	13023-8	SL025418	3	Fc_MOUSE	Fc_MOUSE	Igh				NA	NA	NA	NA	Protein	Mouse	45	NA	NA	NA
seq.13025.4	13025-4	SL019541	3	Fibroblast growth factor receptor substrate 2	FRS2	FRS2	10818	ENSG00000166225	HGNC:16971	Q8WU20	12	69470349	69579793	Protein	Human	137	1.61e-10	508	57029
seq.13027.20	13027-20	SL019531	3	Chromobox protein homolog 7	CBX7	CBX7	23492	ENSG00000100307	HGNC:1557	O95931	22	39120167	39152680	Protein	Human	141	6.1e-12	251	28341
seq.13028.2	13028-2	SL025418	3	Fc_MOUSE	Fc_MOUSE	Igh				NA	NA	NA	NA	Protein	Mouse	66	NA	NA	NA
seq.13032.1	13032-1	SL014943	3	Beclin-1	BECN1	BECN1	8678	ENSG00000126581	HGNC:1034	Q14457	17	42810134	42833350	Protein	Human	67	6.99e-12	450	51896
seq.13039.1	13039-1	SL019546	3	Nuclear inhibitor of protein phosphatase 1	PP1R8	PPP1R8	5511	ENSG00000117751	HGNC:9296	Q12972	1	27830782	27851676	Protein	Human	76	2.65e-11	351	38479
seq.13041.47	13041-47	SL007634	3	TNF receptor-associated factor 4	TRAF4	TRAF4	9618	ENSG00000076604	HGNC:12034	Q9BUZ4	17	28744011	28750956	Protein	Human	165	3.19e-12	470	53543
seq.13042.7	13042-7	SL019583	3	Potassium voltage-gated channel subfamily A member 10	KCA10	KCNA10	3744	ENSG00000143105	HGNC:6219	Q16322	1	110517217	110519175	Protein	Human	204	3.38e-10	511	57785
seq.13043.157	13043-157	SL007491	3	ATPase family AAA domain-containing protein 2	ATAD2	ATAD2	29028	ENSG00000156802	HGNC:30123	Q6PL18	8	123319850	123416350	Protein	Human	75	2.28e-11	1390	158554
seq.13044.5	13044-5	SL007627	3	Tumor susceptibility gene 101 protein	TS101	TSG101	7251	ENSG00000074319	HGNC:15971	Q99816	11	18468336	18526951	Protein	Human	75	3.34e-12	390	43944
seq.13053.6	13053-6	SL015342	3	Sodium- and chloride-dependent neutral and basic amino acid transporter B(0+)	S6A14	SLC6A14	11254	ENSG00000268104	HGNC:11047	Q9UN76	X	116436606	116461458	Protein	Human	148	6.22e-11	642	72153
seq.13054.87	13054-87	SL008767	3	Profilin-2	Profilin II	PFN2	5217	ENSG00000070087	HGNC:8882	P35080	3	149964904	150050788	Protein	Human	318	5.59e-11	140	15046
seq.13055.53	13055-53	SL019564	3	PH and SEC7 domain-containing protein 1	PSD1	PSD	5662	ENSG00000059915	HGNC:9507	A5PKW4	10	102402617	102421539	Protein	Human	69	2.82e-11	1024	109543
seq.13056.18	13056-18	SL019585	3	Orphan sodium- and chloride-dependent neurotransmitter transporter NTT5	S6A16	SLC6A16	28968	ENSG00000063127	HGNC:13622	Q9GZN6	19	49289638	49325215	Protein	Human	65	3.65e-12	736	82200
seq.13059.33	13059-33	SL019557	3	Riboflavin kinase	RIFK	RFK	55312	ENSG00000135002	HGNC:30324	Q969G6	9	76385526	76394517	Protein	Human	89	2.7e-12	155	17623
seq.13062.4	13062-4	SL016378	3	Glia maturation factor gamma	GMFG	GMFG	9535	ENSG00000130755	HGNC:4374	O60234	19	39328353	39342372	Protein	Human	107	1.03e-11	142	16801
seq.13066.42	13066-42	SL015023	3	Enhancer of mRNA-decapping protein 4	EDC4	EDC4	23644	ENSG00000038358	HGNC:17157	Q6P2E9	16	67873052	67884499	Protein	Human	62	3.02e-12	1401	151661
seq.13067.5	13067-5	SL009424	3	cGMP-dependent protein kinase 1, beta isozyme	KGP1B	PRKG1	5592	ENSG00000185532	HGNC:9414	Q13976	10	50990888	52298423	Protein	Human	91	7.17e-11	671	76364
seq.13068.139	13068-139	SL006984	3	Copper chaperone for superoxide dismutase	CCS	CCS	9973	ENSG00000173992	HGNC:1613	O14618	11	66593153	66606019	Protein	Human	58	3.3e-10	274	29041
seq.13073.14	13073-14	SL019559	3	Acidic leucine-rich nuclear phosphoprotein 32 family member A	AN32A	ANP32A	8125	ENSG00000140350	HGNC:13233	P39687	15	68778535	68820897	Protein	Human	69	9.27e-11	249	28585
seq.13076.4	13076-4	SL018149	3	Fragile X mental retardation syndrome-related protein 1	FXR1	FXR1	8087	ENSG00000114416	HGNC:4023	P51114	3	180868141	180982753	Protein	Human	99	1.33e-11	621	69721
seq.13078.3	13078-3	SL014793	3	Centrin-2	CETN2	CETN2	1069	ENSG00000147400	HGNC:1867	P41208	X	152826994	152830757	Protein	Human	54	2.69e-12	172	19738
seq.13082.9	13082-9	SL011294	3	Protein unc-45 homolog A	UN45A	UNC45A	55898	ENSG00000140553	HGNC:30594	Q9H3U1	15	90930180	90954093	Protein	Human	80	3.43e-12	944	103077
seq.13083.18	13083-18	SL013025	3	Valine--tRNA ligase	SYVC	VARS1	7407	ENSG00000224264|ENSG00000231116|ENSG00000226589|ENSG00000096171|ENSG00000204394	HGNC:12651	P26640	6	31777518	31795752	Protein	Human	135	1.39e-10	1264	140476
seq.13085.18	13085-18	SL025874	3	Glucagon-like peptide 1 receptor:Cytoplasmic domain	GLP1R:CD	GLP1R	2740	ENSG00000112164	HGNC:4324	P43220	6	39048781	39091303	Protein	Human	178	1.95e-10	463	53026
seq.13088.397	13088-397	SL000137	3	Betacellulin	BTC	BTC	685	ENSG00000174808	HGNC:1121	P35070	4	74744759	74794523	Protein	Human	143	3.03e-11	178	19746
seq.13089.6	13089-6	SL003349	3	Hypoxia-inducible factor 1-alpha	HIF-1a	HIF1A	3091	ENSG00000100644	HGNC:4910	Q16665	14	61695513	61748259	Protein	Human	84	2.04e-10	826	92670
seq.13090.17	13090-17	SL004827	3	Protein S100-A6	S100A6	S100A6	6277	ENSG00000197956	HGNC:10496	P06703	1	153534599	153536244	Protein	Human	106	2.1e-11	90	10180
seq.13093.6	13093-6	SL005430	3	Secreted and transmembrane protein 1	SECTM1	SECTM1	6398	ENSG00000141574	HGNC:10707	Q8WVN6	17	82321024	82334074	Protein	Human	151	1.13e-11	248	27039
seq.13094.75	13094-75	SL018509	3	R-spondin-3	RSPO3	RSPO3	84870	ENSG00000146374	HGNC:20866	Q9BXY4	6	127118671	127199481	Protein	Human	133	2.7e-12	272	30929
seq.13095.51	13095-51	SL005357	3	Lithostathine-1-alpha	PSP	REG1A	5967	ENSG00000115386	HGNC:9951	P05451	2	79120362	79123409	Protein	Human	36	9.1e-13	166	18731
seq.13097.11	13097-11	SL003774	3	Bcl-2-like protein 2	Apoptosis regulator Bcl-W	BCL2L2	599	ENSG00000258643|ENSG00000129473	HGNC:995	Q92843	14	23298790	23311751	Protein	Human	75	1.68e-11	193	20746
seq.13097.11	13097-11	SL003774	3	Bcl-2-like protein 2	Apoptosis regulator Bcl-W	BCL2L2	599	ENSG00000258643|ENSG00000129473	HGNC:995	Q92843	14	23306833	23326175	Protein	Human	75	1.68e-11	193	20746
seq.13098.93	13098-93	SL003320	3	Vascular endothelial growth factor D	VEGF-D	VEGFD	2277	ENSG00000165197	HGNC:3708	O43915	X	15345596	15384413	Protein	Human	105	6.1e-13	354	40444
seq.13101.60	13101-60	SL007631	3	Sclerostin	SOST	SOST	50964	ENSG00000167941	HGNC:13771	Q9BQB4	17	43753738	43758791	Protein	Human	390	2.79e-12	213	24031
seq.13102.1	13102-1	SL012769	3	Protein FAM3D	FAM3D	FAM3D	131177	ENSG00000198643	HGNC:18665	Q96BQ1	3	58633946	58666834	Protein	Human	114	1.82e-12	224	24963
seq.13103.125	13103-125	SL009328	3	Chorionic somatomammotropin hormone	CSH	CSH1|CSH2	1442	ENSG00000136488|ENSG00000213218	HGNC:2440|HGNC:2441	P0DML2	17	63894909	63896661	Protein	Human	109	1.52e-11	217	25020
seq.13103.125	13103-125	SL009328	3	Chorionic somatomammotropin hormone	CSH	CSH1|CSH2	1442	ENSG00000136488|ENSG00000213218	HGNC:2440|HGNC:2441	P0DML2	17	63872012	63873766	Protein	Human	109	1.52e-11	217	25020
seq.13104.32	13104-32	SL008614	3	Ephrin-B1	EFNB1	EFNB1	1947	ENSG00000090776	HGNC:3226	P98172	X	68829021	68842160	Protein	Human	95	9.72e-12	346	38007
seq.13105.7	13105-7	SL007311	3	Synaptosomal-associated protein 25	SNP25	SNAP25	6616	ENSG00000132639	HGNC:11132	P60880	20	10172395	10308258	Protein	Human	117	5.57e-11	206	23315
seq.13107.9	13107-9	SL008402	3	Ly6/PLAUR domain-containing protein 3	LYPD3	LYPD3	27076	ENSG00000124466	HGNC:24880	O95274	19	43460787	43465608	Protein	Human	108	5.39e-11	346	35971
seq.13109.82	13109-82	SL008810	3	Neuronal growth regulator 1	NEGR1	NEGR1	257194	ENSG00000172260	HGNC:17302	Q7Z3B1	1	71395943	72282539	Protein	Human	134	6.39e-12	354	38719
seq.13111.79	13111-79	SL007223	3	B-cell lymphoma 6 protein	BCL6	BCL6	604	ENSG00000113916	HGNC:1001	P41182	3	187721377	187745725	Protein	Human	200	1.71e-11	706	78846
seq.13112.179	13112-179	SL009349	3	Follistatin-related protein 1	FSTL1	FSTL1	11167	ENSG00000163430	HGNC:3972	Q12841	3	120392293	120451016	Protein	Human	71	2.74e-12	308	34986
seq.13113.7	13113-7	SL002688	3	Osteopontin	Osteopontin	SPP1	6696	ENSG00000118785	HGNC:11255	P10451	4	87975667	87983532	Protein	Human	71	1.27e-10	314	35423
seq.13114.50	13114-50	SL006230	3	Lumican	Lumican	LUM	4060	ENSG00000139329	HGNC:6724	P51884	12	91102629	91111494	Protein	Human	158	1.16e-11	338	38429
seq.13116.25	13116-25	SL008931	3	CD177 antigen	CD177	CD177	57126	ENSG00000204936	HGNC:30072	Q8N6Q3	19	43353686	43363172	Protein	Human	71	4.21e-12	437	46363
seq.13117.232	13117-232	SL018256	3	Choline/ethanolamine kinase	CHKB	CHKB	1120	ENSG00000100288	HGNC:1938	Q9Y259	22	50578959	50601455	Protein	Human	91	3.02e-11	395	45271
seq.13118.5	13118-5	SL011888	3	SPARC-related modular calcium-binding protein 1	SMOC1	SMOC1	64093	ENSG00000198732	HGNC:20318	Q9H4F8	14	69854131	70032366	Protein	Human	99	5.63e-12	434	48163
seq.13119.26	13119-26	SL004467	3	Protein Z-dependent protease inhibitor	protein Z inhibitor	SERPINA10	51156	ENSG00000140093|ENSG00000278767	HGNC:15996	Q9UK55	14	94280460	94293268	Protein	Human	181	1.47e-11	444	50707
seq.13122.19	13122-19	SL008360	3	Leucine-rich repeat transmembrane protein FLRT2	FLRT2	FLRT2	23768	ENSG00000185070	HGNC:3761	O43155	14	85530144	85654428	Protein	Human	122	4.17e-12	660	74049
seq.13123.3	13123-3	SL025865	3	Leucine-rich repeat transmembrane protein FLRT3:Extracellular domain	FLRT3:ECD	FLRT3	23767	ENSG00000125848	HGNC:3762	Q9NZU0	20	14322985	14337614	Protein	Human	90	9.11e-12	649	73004
seq.13124.20	13124-20	SL018587	3	Immunoglobulin superfamily containing leucine-rich repeat protein 2	ISLR2	ISLR2	57611	ENSG00000167178	HGNC:29286	Q6UXK2	15	74100311	74138540	Protein	Human	195	7.07e-12	745	78990
seq.13125.45	13125-45	SL000616	3	Vitronectin	Vitronectin	VTN	7448	ENSG00000109072	HGNC:12724	P04004	17	28367284	28373091	Protein	Human	300	3.59e-11	478	54306
seq.13126.52	13126-52	SL008631	3	Desmocollin-2	DSC2	DSC2	1824	ENSG00000134755	HGNC:3036	Q02487	18	31058545	31102600	Protein	Human	85	1.37e-10	901	99962
seq.13129.40	13129-40	SL007070	3	Low-density lipoprotein receptor	LDLR	LDLR	3949	ENSG00000130164	HGNC:6547	P01130	19	11089418	11133820	Protein	Human	70	3.02e-11	860	95376
seq.13130.150	13130-150	SL007272	3	Hexokinase-2	HXK2	HK2	3099	ENSG00000159399	HGNC:4923	P52789	2	74834127	74893359	Protein	Human	151	1.04e-12	917	102380
seq.13131.5	13131-5	SL011180	3	Hexokinase-1	HXK1	HK1	3098	ENSG00000156515	HGNC:4922	P19367	10	69269984	69401884	Protein	Human	251	9.98e-12	917	102486
seq.13132.14	13132-14	SL008522	3	Semaphorin-5A	SEM5A	SEMA5A	9037	ENSG00000112902	HGNC:10736	Q13591	5	9035033	9546075	Protein	Human	166	3.13e-12	1074	120615
seq.13133.73	13133-73	SL007033	3	Latent-transforming growth factor beta-binding protein 4	LTBP4	LTBP4	8425	ENSG00000090006	HGNC:6717	Q8N2S1	19	40592883	40629818	Protein	Human	64	1.97e-11	1624	173435
seq.13228.75	13228-75	SL001999	3	E3 ubiquitin-protein ligase Mdm2	MDM2	MDM2	4193	ENSG00000135679	HGNC:6973	Q00987	12	68808177	68845544	Protein	Human	86	9.97e-12	491	55233
seq.13229.20	13229-20	SL019996	3	Protein Mdm4	MDM4	MDM4	4194	ENSG00000198625	HGNC:6974	O15151	1	204516379	204558120	Protein	Human	133	7.04e-12	490	54864
seq.13230.174	13230-174	SL019999	3	Ig gamma-2, Kappa	IgG2, Kappa	IGHG2	3501	ENSG00000211893	HGNC:5526	P01859	14	105639559	105644790	Protein	Human	58	1.29e-12	395	43806
seq.13231.90	13231-90	SL020001	3	Ig gamma-4, Kappa	IgG4, Kappa	IGHG4	3503	ENSG00000211892	HGNC:5528	P01861	14	105620506	105626066	Protein	Human	117	5.53e-13	396	43832
seq.13236.25	13236-25	SL012449	3	Protein Wnt-3a	WNT3A	WNT3A	89780	ENSG00000154342	HGNC:15983	P56704	1	228006998	228061271	Protein	Human	107	2.61e-10	352	39365
seq.13240.170	13240-170	SL019993	3	SH3 and multiple ankyrin repeat domains protein 1	SHAN1	SHANK1	50944	ENSG00000161681	HGNC:15474	Q9Y566	19	50659255	50719802	Protein	Human	40	4.78e-12	2161	224959
seq.13242.134	13242-134	SL019995	3	SH3 and multiple ankyrin repeat domains protein 3	SHAN3	SHANK3			HGNC:14294	Q9BYB0	22	50674408	50733212	Protein	Human	49	1.83e-12	1731	184667
seq.13256.21	13256-21	SL019993	3	SH3 and multiple ankyrin repeat domains protein 1	SHAN1	SHANK1	50944	ENSG00000161681	HGNC:15474	Q9Y566	19	50659255	50719802	Protein	Human	218	2.45e-11	2161	224959
seq.13268.45	13268-45	SL012434	3	Protein Wnt-5a	WNT5A	WNT5A	7474	ENSG00000114251	HGNC:12784	P41221	3	55465715	55490539	Protein	Human	62	5.53e-11	380	42339
seq.13374.4	13374-4	SL012530	3	Beta-defensin 113	DB113	DEFB113	245927	ENSG00000214642	HGNC:18094	Q30KQ7	6	49968677	49969625	Protein	Human	76	2.14e-11	82	9640
seq.13375.48	13375-48	SL020085	3	Synaptogyrin-3	SNG3	SYNGR3	9143	ENSG00000127561	HGNC:11501	O43761	16	1989660	1994275	Protein	Human	79	3.78e-12	229	24555
seq.13377.3	13377-3	SL020095	3	Cytochrome b561 domain-containing protein 1	C56D1	CYB561D1	284613	ENSG00000174151	HGNC:26804	Q8N8Q1	1	109494052	109502932	Protein	Human	184	9.41e-11	229	25424
seq.13378.80	13378-80	SL020102	3	Glutaredoxin-like protein C5orf63	YD286	C5orf63	401207	ENSG00000164241	HGNC:40051	A6NC05	5	127045235	127073506	Protein	Human	111	7.83e-11	138	15764
seq.13381.49	13381-49	SL008831	3	Beta-1,4-galactosyltransferase 1	B4GT1	B4GALT1	2683	ENSG00000086062	HGNC:924	P15291	9	33100493	33167336	Protein	Human	113	6.13e-12	398	43920
seq.13384.110	13384-110	SL008015	3	Fumarate hydratase, mitochondrial	FUMH	FH	2271	ENSG00000091483	HGNC:3700	P07954	1	241497511	241519799	Protein	Human	76	1.93e-11	510	54637
seq.13386.248	13386-248	SL020103	3	E3 ubiquitin-protein ligase RNF34	RNF34	RNF34	80196	ENSG00000170633	HGNC:17297	Q969K3	12	121400083	121430623	Protein	Human	240	3.37e-11	372	41641
seq.13387.55	13387-55	SL015293	3	ETS homologous factor	EHF	EHF	26298	ENSG00000135373	HGNC:3246	Q9NZC4	11	34621093	34663288	Protein	Human	91	8.28e-12	300	34892
seq.13388.57	13388-57	SL012430	3	Neuroendocrine convertase 1	NEC1	PCSK1	5122	ENSG00000175426	HGNC:8743	P29120	5	96390333	96434143	Protein	Human	280	7.82e-11	753	84152
seq.13389.8	13389-8	SL025418	3	Fc_MOUSE	Fc_MOUSE	Igh				NA	NA	NA	NA	Protein	Mouse	82	NA	NA	NA
seq.13392.13	13392-13	SL008814	3	Sodium/potassium-transporting ATPase subunit beta-1	AT1B1	ATP1B1	481	ENSG00000143153	HGNC:804	P05026	1	169105697	169310992	Protein	Human	71	4e-11	303	35061
seq.13393.46	13393-46	SL015189	3	Derlin-1	DERL1	DERL1	79139	ENSG00000136986	HGNC:28454	Q9BUN8	8	123013170	123042302	Protein	Human	78	1.08e-11	251	28801
seq.13397.88	13397-88	SL004533	3	Beta-defensin 4A	HBD-2	DEFB4A	100289462	ENSG00000285181|ENSG00000177257|ENSG00000285433|ENSG00000171711|ENSG00000275444	HGNC:2767	O15263	8	7414855	7416863	Protein	Human	327	8.9e-12	64	7038
seq.13397.88	13397-88	SL004533	3	Beta-defensin 4A	HBD-2	DEFB4A	100289462	ENSG00000285181|ENSG00000177257|ENSG00000285433|ENSG00000171711|ENSG00000275444	HGNC:2767	O15263	8	7894677	7896716	Protein	Human	327	8.9e-12	64	7038
seq.13399.33	13399-33	SL020071	3	RELT-like protein 1	RELL1	RELL1	768211	ENSG00000181826	HGNC:27379	Q8IUW5	4	37590800	37686376	Protein	Human	81	3.46e-11	271	29340
seq.13403.5	13403-5	SL013779	3	ETS translocation variant 5	ETV5	ETV5	2119	ENSG00000244405	HGNC:3494	P41161	3	186046314	186110318	Protein	Human	231	1.06e-11	510	57838
seq.13405.61	13405-61	SL012422	3	Serine protease inhibitor Kazal-type 2	ISK2	SPINK2	6691	ENSG00000128040	HGNC:11245	P20155	4	56809860	56821742	Protein	Human	72	4.77e-12	84	9291
seq.13406.161	13406-161	SL014270	3	CMRF35-like molecule 6	CLM6	CD300C	10871	ENSG00000167850	HGNC:19320	Q08708	17	74534362	74546133	Protein	Human	154	1.94e-10	224	24830
seq.13408.23	13408-23	SL010391	3	WAP, Kazal, immunoglobulin, Kunitz and NTR domain-containing protein 2	WFKN2	WFIKKN2	124857	ENSG00000173714	HGNC:30916	Q8TEU8	17	50834650	50842353	Protein	Human	89	1.68e-11	576	63941
seq.13409.9	13409-9	SL025418	3	Fc_MOUSE	Fc_MOUSE	Igh				NA	NA	NA	NA	Protein	Mouse	176	NA	NA	NA
seq.13411.21	13411-21	SL020111	3	E3 ubiquitin-protein ligase NRDP1	RNF41	RNF41	10193	ENSG00000181852	HGNC:18401	Q9H4P4	12	56202179	56221933	Protein	Human	237	8.54e-12	317	35905
seq.13412.5	13412-5	SL012556	3	WAP four-disulfide core domain protein 6	WFDC6	WFDC6	140870	ENSG00000243543	HGNC:38825	Q9BQY6	20	45534196	45539482	Protein	Human	50	3.15e-10	131	14626
seq.13416.8	13416-8	SL020086	3	Transmembrane protein 132D	T132D	TMEM132D	121256	ENSG00000151952	HGNC:29411	Q14C87	12	129071725	129904025	Protein	Human	97	5.08e-12	1099	122309
seq.13421.17	13421-17	SL020080	3	Protein kish-B	KISHB	TMEM167B	56900	ENSG00000215717	HGNC:30187	Q9NRX6	1	109090764	109096934	Protein	Human	117	4.07e-12	74	8294
seq.13422.66	13422-66	SL012509	3	Ecto-NOX disulfide-thiol exchanger 2	ENOX2	ENOX2	10495	ENSG00000165675	HGNC:2259	Q16206	X	130622325	130903234	Protein	Human	180	3.04e-12	610	70082
seq.13423.94	13423-94	SL008291	3	Redox-regulatory protein FAM213A	CJ058	PRXL2A	84293	ENSG00000122378	HGNC:28651	Q9BRX8	10	80407829	80437115	Protein	Human	196	1.52e-10	229	25764
seq.13424.51	13424-51	SL025418	3	Fc_MOUSE	Fc_MOUSE	Igh				NA	NA	NA	NA	Protein	Mouse	92	NA	NA	NA
seq.13427.66	13427-66	SL008941	3	Mannosyl-oligosaccharide 1,2-alpha-mannosidase IC	MA1C1	MAN1C1	57134	ENSG00000117643	HGNC:19080	Q9NR34	1	25616791	25784450	Protein	Human	73	1.68e-11	630	70911
seq.13429.3	13429-3	SL012827	3	WAP four-disulfide core domain protein 10A	WF10A	WFDC10A	140832	ENSG00000180305	HGNC:16139	Q9H1F0	20	45629739	45631196	Protein	Human	130	2.27e-11	79	8943
seq.13430.50	13430-50	SL010851	3	Urea transporter 1	UT1	SLC14A1	6563	ENSG00000141469	HGNC:10918	Q13336	18	45687025	45752520	Protein	Human	339	1.42e-10	389	42528
seq.13431.74	13431-74	SL020092	3	Membrane protein FAM159A	F159A	SHISAL2A	348378	ENSG00000182183	HGNC:28757	Q6UWV7	1	52633168	52669683	Protein	Human	62	5.85e-11	190	20306
seq.13432.9	13432-9	SL026028	3	Protrudin:Cytoplasmic domain, region 1, isoform 6	ZFY27:CD region 1	ZFYVE27	118813	ENSG00000155256	HGNC:26559	Q5T4F4	10	97737121	97760907	Protein	Human	80	1.61e-10	411	45843
seq.13434.172	13434-172	SL008312	3	Alpha-parvin	PARVA	PARVA	55742	ENSG00000197702	HGNC:14652	Q9NVD7	11	12377563	12535356	Protein	Human	182	2.94e-12	372	42244
seq.13435.31	13435-31	SL005182	3	Interleukin-20 receptor subunit beta	IL-20 Rb	IL20RB	53833	ENSG00000174564	HGNC:6004	Q6UXL0	3	136946230	137011085	Protein	Human	94	1.58e-10	311	35076
seq.13436.54	13436-54	SL020077	3	Myc-associated zinc finger protein	MAZ	MAZ	4150	ENSG00000103495	HGNC:6914	P56270	16	29806106	29811164	Protein	Human	47	7.02e-12	477	48608
seq.13438.115	13438-115	SL007661	3	Chordin	CHRD	CHRD	8646	ENSG00000090539	HGNC:1949	Q9H2X0	3	184380054	184390736	Protein	Human	111	3.92e-11	955	102032
seq.13439.6	13439-6	SL020093	3	IQ domain-containing protein F3	IQCF3	IQCF3	401067	ENSG00000229972	HGNC:31816	P0C7M6	3	51826883	51833389	Protein	Human	171	6.4e-11	154	18251
seq.13441.30	13441-30	SL020107	3	Dixin	DIXC1	DIXDC1	85458	ENSG00000150764	HGNC:23695	Q155Q3	11	111927144	112022653	Protein	Human	90	9.08e-12	683	77478
seq.13447.42	13447-42	SL020094	3	Shadow of prion protein	SPRN	SPRN	503542	ENSG00000203772	HGNC:16871	Q5BIV9	10	133420666	133424625	Protein	Human	101	1.76e-10	151	14522
seq.13449.25	13449-25	SL020108	3	Splicing factor 3B subunit 4	SF3B4	SF3B4	10262	ENSG00000143368	HGNC:10771	Q15427	1	149923317	149927803	Protein	Human	97	3.4e-11	424	44386
seq.13450.49	13450-49	SL020113	3	Ubiquitin carboxyl-terminal hydrolase 8	UBP8	USP8	9101	ENSG00000138592	HGNC:12631	P40818	15	50424380	50514421	Protein	Human	225	3.31e-12	1118	127523
seq.13451.2	13451-2	SL006734	3	Fibronectin type III domain-containing protein 4	FNDC4	FNDC4	64838	ENSG00000115226	HGNC:20239	Q9H6D8	2	27491883	27495200	Protein	Human	90	1.02e-11	234	25159
seq.13452.113	13452-113	SL020075	3	Small integral membrane protein 13	SIM13	SMIM13	221710	ENSG00000224531	HGNC:27356	P0DJ93	6	11093834	11138733	Protein	Human	218	9.55e-11	91	10351
seq.13453.2	13453-2	SL020083	3	39S ribosomal protein L33, mitochondrial	RM33	MRPL33	9553	ENSG00000243147	HGNC:14487	O75394	2	27771717	27988087	Protein	Human	147	1.03e-10	65	7619
seq.13455.10	13455-10	SL025418	3	Fc_MOUSE	Fc_MOUSE	Igh				NA	NA	NA	NA	Protein	Mouse	178	NA	NA	NA
seq.13457.33	13457-33	SL020109	3	ETS-related transcription factor Elf-5	ELF5	ELF5	2001	ENSG00000135374	HGNC:3320	Q9UKW6	11	34478791	34525193	Protein	Human	83	1.93e-12	265	31263
seq.13459.30	13459-30	SL016531	3	Torsin-4A	CI167	TOR4A	54863	ENSG00000198113	HGNC:25981	Q9NXH8	9	137277726	137282641	Protein	Human	274	2.5e-10	423	46914
seq.13460.4	13460-4	SL012363	3	Chondroadherin	CHAD	CHAD	1101	ENSG00000136457	HGNC:1909	O15335	17	50464496	50468906	Protein	Human	79	1.87e-12	359	40476
seq.13463.1	13463-1	SL007573	3	Peroxidasin homolog	PXDN	PXDN	7837	ENSG00000130508	HGNC:14966	Q92626	2	1631887	1744852	Protein	Human	59	1.34e-11	1479	165275
seq.13464.8	13464-8	SL020101	3	Nutritionally-regulated adipose and cardiac enriched protein homolog	NRAC	NRAC	400258	ENSG00000274126|ENSG00000184601	HGNC:33795	Q8N912	14	104579764	104590515	Protein	Human	228	3.23e-11	160	18051
seq.13465.5	13465-5	SL007283	3	Calcipressin-1	CCP1	RCAN1	1827	ENSG00000159200	HGNC:3040	P53805	21	34513142	34615113	Protein	Human	127	3.4e-12	252	28079
seq.13468.5	13468-5	SL020119	3	Neuralized-like protein 4	NEUL4	NEURL4	84461	ENSG00000215041|ENSG00000288301	HGNC:34410	Q96JN8	17	7315628	7329393	Protein	Human	189	6.08e-11	1562	166907
seq.13470.43	13470-43	SL014902	3	Parathyroid hormone/parathyroid hormone-related peptide receptor	PTH1R	PTH1R	5745	ENSG00000160801	HGNC:9608	Q03431	3	46877721	46903799	Protein	Human	231	1.85e-11	593	66361
seq.13472.35	13472-35	SL016517	3	Haloacid dehalogenase-like hydrolase domain-containing protein 2	HDHD2	HDHD2	84064	ENSG00000167220	HGNC:25364	Q9H0R4	18	47107408	47150500	Protein	Human	84	3.63e-12	259	28536
seq.13473.55	13473-55	SL020131	3	Inositol-trisphosphate 3-kinase A	IP3KA	ITPKA	3706	ENSG00000137825	HGNC:6178	P23677	15	41493393	41503551	Protein	Human	263	4.88e-12	461	51009
seq.13474.40	13474-40	SL011317	3	Glutathione S-transferase kappa 1	GSTK1	GSTK1	373156	ENSG00000197448	HGNC:16906	Q9Y2Q3	7	143244093	143270854	Protein	Human	174	3.5e-12	226	25497
seq.13475.10	13475-10	SL020116	3	Ubiquitin-conjugating enzyme E2 D4	UB2D4	UBE2D4	51619	ENSG00000078967	HGNC:21647	Q9Y2X8	7	43926436	43956136	Protein	Human	158	1.3e-11	147	16649
seq.13476.16	13476-16	SL020144	3	DNA/RNA-binding protein KIN17	KIN17	KIN	22944	ENSG00000151657	HGNC:6327	O60870	10	7750962	7787993	Protein	Human	83	1.19e-11	393	45374
seq.13477.65	13477-65	SL007448	3	Leukotriene B4 receptor 1	LT4R1	LTB4R	1241	ENSG00000213903|ENSG00000285456	HGNC:6713	Q15722	14	24311450	24318036	Protein	Human	66	7.36e-12	352	37557
seq.13479.8	13479-8	SL020149	3	Protein FAM171A2	F1712	FAM171A2	284069	ENSG00000161682	HGNC:30480	A8MVW0	17	44353215	44363853	Protein	Human	298	4.94e-11	826	87435
seq.13481.24	13481-24	SL020143	3	Transcription elongation factor A protein 2	TCEA2	TCEA2	6919	ENSG00000171703	HGNC:11614	Q15560	20	64049836	64072347	Protein	Human	244	5.07e-12	299	33601
seq.13482.14	13482-14	SL020129	3	CCR4-NOT transcription complex subunit 1	CNOT1	CNOT1	23019	ENSG00000125107	HGNC:7877	A5YKK6	16	58519951	58629885	Protein	Human	163	1.45e-12	2376	266939
seq.13484.69	13484-69	SL025820	3	Collagen alpha-1(I) chain:N-term propeptide	CO1A1:N-term propeptide	COL1A1	1277	ENSG00000108821	HGNC:2197	P02452	17	50184101	50201632	Protein	Human	58	1.01e-10	1464	138911
seq.13485.20	13485-20	SL020165	3	Transmembrane protein 87B	TM87B	TMEM87B	84910	ENSG00000153214	HGNC:25913	Q96K49	2	112055269	112119318	Protein	Human	158	1.43e-10	555	63536
seq.13486.9	13486-9	SL025961	3	Polycystin-2:Cytoplasmic domain 1	PKD2:CD 1	PKD2	5311	ENSG00000118762	HGNC:9009	Q13563	4	88007635	88077777	Protein	Human	90	3.95e-11	968	109691
seq.13487.24	13487-24	SL020148	3	Protein unc-93 homolog B1	UN93B	UNC93B1	81622	ENSG00000110057	HGNC:13481	Q9H1C4	11	67991100	68004982	Protein	Human	109	1.43e-11	597	66631
seq.13488.3	13488-3	SL020128	3	Arfaptin-1	ARFP1	ARFIP1	27236	ENSG00000164144	HGNC:21496	P53367	4	152779937	152918463	Protein	Human	205	8.6e-12	373	41738
seq.13490.1	13490-1	SL020136	3	MAGUK p55 subfamily member 6	MPP6	PALS2	51678	ENSG00000105926	HGNC:18167	Q9NZW5	7	24573268	24694193	Protein	Human	243	2.15e-11	540	61117
seq.13491.40	13491-40	SL020117	3	Retinal rod rhodopsin-sensitive cGMP 3',5'-cyclic phosphodiesterase subunit delta	PDE6D	PDE6D	5147	ENSG00000156973	HGNC:8788	O43924	2	231732433	231786272	Protein	Human	298	1.53e-11	150	17420
seq.13492.44	13492-44	SL005768	3	Stress-70 protein, mitochondrial	HSPA9B	HSPA9	3313	ENSG00000113013	HGNC:5244	P38646	5	138553756	138575675	Protein	Human	224	1.04e-10	679	73680
seq.13493.5	13493-5	SL020164	3	Glutamate receptor ionotropic, delta-1	GRID1	GRID1	2894	ENSG00000182771	HGNC:4575	Q9ULK0	10	85599552	86366795	Protein	Human	86	1.18e-11	1009	112131
seq.13494.6	13494-6	SL020154	3	Ceramide synthase 5	CERS5	CERS5	91012	ENSG00000139624	HGNC:23749	Q8N5B7	12	50129289	50167533	Protein	Human	171	4.39e-11	392	45752
seq.13495.48	13495-48	SL020147	3	Hydroxycarboxylic acid receptor 2	HCAR2	HCAR2	338442	ENSG00000182782	HGNC:24827	Q8TDS4	12	122701293	122703357	Protein	Human	138	5.78e-12	363	41850
seq.13496.19	13496-19	SL020125	3	Hydroxymethylglutaryl-CoA synthase, cytoplasmic	HMCS1	HMGCS1	3157	ENSG00000112972	HGNC:5007	Q01581	5	43287470	43313512	Protein	Human	89	1.67e-11	520	57294
seq.13497.34	13497-34	SL020138	3	Eukaryotic translation initiation factor 3 subunit J	EIF3J	EIF3J	8669	ENSG00000104131	HGNC:3270	O75822	15	44537125	44563029	Protein	Human	122	9.91e-11	258	29062
seq.13498.1	13498-1	SL020130	3	Inositol oxygenase	MIOX	MIOX	55586	ENSG00000100253	HGNC:14522	Q9UGB7	22	50486784	50490648	Protein	Human	154	1.77e-11	285	33010
seq.13499.30	13499-30	SL000359	3	Coagulation Factor VIII	Coagulation Factor VIII	F8	2157	ENSG00000185010	HGNC:3546	P00451	X	154835788	155026940	Protein	Human	98	7.6e-12	2351	267009
seq.13500.9	13500-9	SL025418	3	Fc_MOUSE	Fc_MOUSE	Igh				NA	NA	NA	NA	Protein	Mouse	347	NA	NA	NA
seq.13501.10	13501-10	SL020163	3	Solute carrier family 35 member G2	S35G2	SLC35G2	80723	ENSG00000168917	HGNC:28480	Q8TBE7	3	136818647	136855888	Protein	Human	157	3.72e-11	412	46422
seq.13502.2	13502-2	SL020153	3	Sodium-independent sulfate anion transporter	S2611	SLC26A11	284129	ENSG00000181045	HGNC:14471	Q86WA9	17	80219699	80253509	Protein	Human	94	6.59e-11	606	65299
seq.13503.19	13503-19	SL007985	3	PRA1 family protein 3	PRAF3	ARL6IP5	10550	ENSG00000144746	HGNC:16937	O75915	3	69084937	69106092	Protein	Human	106	6.47e-12	188	21615
seq.13504.147	13504-147	SL013259	3	Heterogeneous nuclear ribonucleoprotein R	HNRPR	HNRNPR	10236	ENSG00000125944|ENSG00000282958	HGNC:5047	O43390	1	23303771	23344336	Protein	Human	33	6.39e-12	633	70943
seq.13506.10	13506-10	SL020145	3	tRNA-dihydrouridine(20) synthase [NAD(P)+]-like	DUS2L	DUS2	54920	ENSG00000167264	HGNC:26014	Q9NX74	16	67987746	68079320	Protein	Human	103	4.75e-12	493	55050
seq.13507.51	13507-51	SL007444	3	Tumor necrosis factor receptor type 1-associated DEATH domain protein	TRADD	TRADD	8717	ENSG00000102871	HGNC:12030	Q15628	16	67154185	67159909	Protein	Human	82	2.57e-11	312	34247
seq.13509.5	13509-5	SL020162	3	Secretory carrier-associated membrane protein 5	SCAM5	SCAMP5	192683	ENSG00000198794	HGNC:30386	Q8TAC9	15	74957219	75021495	Protein	Human	140	1.09e-10	235	26104
seq.13510.7	13510-7	SL011088	3	Sarcoplasmic/endoplasmic reticulum calcium ATPase 3	AT2A3	ATP2A3	489	ENSG00000074370	HGNC:813	Q93084	17	3923868	3964464	Protein	Human	201	3.82e-11	999	109256
seq.13511.29	13511-29	SL009828	3	DNA-binding protein SATB1	SATB1	SATB1	6304	ENSG00000182568	HGNC:10541	Q01826	3	18345377	18445621	Protein	Human	157	2.57e-11	763	85957
seq.13512.28	13512-28	SL013259	3	Heterogeneous nuclear ribonucleoprotein R	HNRPR	HNRNPR	10236	ENSG00000125944|ENSG00000282958	HGNC:5047	O43390	1	23303771	23344336	Protein	Human	170	1.7e-11	633	70943
seq.13513.174	13513-174	SL020133	3	E3 SUMO-protein ligase PIAS3	PIAS3	PIAS3	10401	ENSG00000131788	HGNC:16861	Q9Y6X2	1	145848522	145859836	Protein	Human	92	6.08e-11	628	68017
seq.13514.121	13514-121	SL005732	3	Ras-related protein Rab-35	Rab-1C	RAB35	11021	ENSG00000111737	HGNC:9774	Q15286	12	120095099	120117502	Protein	Human	80	4.39e-11	201	23025
seq.13515.8	13515-8	SL020146	3	Regulation of nuclear pre-mRNA domain-containing protein 1A	RPR1A	RPRD1A	55197	ENSG00000141425	HGNC:25560	Q96P16	18	35984387	36067576	Protein	Human	179	4.21e-12	312	35720
seq.13516.46	13516-46	SL016509	3	ER membrane protein complex subunit 4	TMM85	EMC4	51234	ENSG00000128463	HGNC:28032	Q5J8M3	15	34225013	34230156	Protein	Human	105	5.98e-12	183	20087
seq.13517.3	13517-3	SL020152	3	Patched domain-containing protein 3	PTHD3	PTCHD3	374308	ENSG00000276595|ENSG00000182077	HGNC:24776	Q3KNS1	10	27397121	27414368	Protein	Human	82	8.16e-11	954	107689
seq.13518.5	13518-5	SL014608	3	Arf-GAP with SH3 domain, ANK repeat and PH domain-containing protein 2	ASAP2	ASAP2	8853	ENSG00000151693	HGNC:2721	O43150	2	9206765	9405683	Protein	Human	113	4.98e-11	1006	111651
seq.13519.112	13519-112	SL020123	3	Rho guanine nucleotide exchange factor 25	ARHGP	ARHGEF25	115557	ENSG00000240771	HGNC:30275	Q86VW2	12	57610180	57617245	Protein	Human	121	5.79e-12	580	63843
seq.13522.20	13522-20	SL007318	3	Visinin-like protein 1	VISL1	VSNL1	7447	ENSG00000163032	HGNC:12722	P62760	2	17539126	17657018	Protein	Human	98	8.06e-11	191	22142
seq.13524.25	13524-25	SL020161	3	Heparan-sulfate 6-O-sulfotransferase 2	H6ST2	HS6ST2	90161	ENSG00000171004	HGNC:19133	Q96MM7	X	132626015	132961395	Protein	Human	153	2.32e-10	605	69130
seq.13525.17	13525-17	SL020151	3	Potassium voltage-gated channel subfamily G member 4	KCNG4	KCNG4	93107	ENSG00000168418	HGNC:19697	Q8TDN1	16	84218657	84240012	Protein	Human	216	1.21e-10	519	58979
seq.13526.5	13526-5	SL025914	3	Lupus La protein:RNA recognition motif	LA:RRM	SSB	6741	ENSG00000138385	HGNC:11316	P05455	2	169791933	169812064	Protein	Human	157	4.18e-12	408	46837
seq.13529.39	13529-39	SL020132	3	Nucleosome assembly protein 1-like 2	NP1L2	NAP1L2	4674	ENSG00000186462	HGNC:7638	Q9ULW6	X	73212299	73214851	Protein	Human	71	5.26e-12	460	52542
seq.13530.5	13530-5	SL020120	3	Urotensin-2 receptor	UR2R	UTS2R	2837	ENSG00000181408	HGNC:4468	Q9UKP6	17	82371765	82377458	Protein	Human	182	1.45e-11	389	42130
seq.13532.25	13532-25	SL020160	3	Nuclear envelope phosphatase-regulatory subunit 1	NEPR1	CNEP1R1	255919	ENSG00000205423	HGNC:26759	Q8N9A8	16	50024410	50037088	Protein	Human	136	1.2e-10	125	14267
seq.13534.20	13534-20	SL008132	3	Myomesin-2	MYOM2	MYOM2	9172	ENSG00000274137|ENSG00000036448	HGNC:7614	P54296	8	2045046	2165552	Protein	Human	88	2.55e-11	1465	164869
seq.13535.2	13535-2	SL025805	3	Collagen type IV alpha-3-binding protein:PH domain	C43BP:PH domain	CERT1	10087	ENSG00000113163	HGNC:2205	Q9Y5P4	5	75356345	75512138	Protein	Human	89	4.89e-11	624	70835
seq.13536.56	13536-56	SL020124	3	DNA polymerase iota	POLI	POLI	11201	ENSG00000101751	HGNC:9182	Q9UNA4	18	54269517	54321266	Protein	Human	98	4.52e-12	740	83006
seq.13539.131	13539-131	SL020168	3	Small conductance calcium-activated potassium channel protein 1	KCNN1	KCNN1	3780	ENSG00000105642	HGNC:6290	Q92952	19	17951293	18000085	Protein	Human	277	6.49e-12	543	59987
seq.13540.1	13540-1	SL020159	3	G-protein coupled receptor 26	GPR26	GPR26	2849	ENSG00000154478	HGNC:4481	Q8NDV2	10	123666355	123697399	Protein	Human	202	4.49e-11	337	37604
seq.13541.1	13541-1	SL016488	3	Myc target protein 1	MYCT1	MYCT1	80177	ENSG00000120279	HGNC:23172	Q8N699	6	152697897	152724569	Protein	Human	156	3.82e-11	235	26593
seq.13543.7	13543-7	SL005407	3	Prostaglandin reductase 1	LTB4DH	PTGR1	22949	ENSG00000106853	HGNC:18429	Q14914	9	111549722	111599893	Protein	Human	131	1.22e-11	329	35870
seq.13544.9	13544-9	SL011276	3	Rho GTPase-activating protein 45	HMHA1	ARHGAP45	23526	ENSG00000180448	HGNC:17102	Q92619	19	1065923	1086628	Protein	Human	109	9.36e-12	1136	124614
seq.13545.97	13545-97	SL013206	3	Probable RNA-binding protein EIF1AD	EIF1A	EIF1AD	84285	ENSG00000175376	HGNC:28147	Q8N9N8	11	65996545	66002176	Protein	Human	108	4.91e-12	165	19053
seq.13547.5	13547-5	SL019581	3	5-hydroxytryptamine receptor 7	5HT7R	HTR7	3363	ENSG00000148680	HGNC:5302	P34969	10	90740823	90858039	Protein	Human	152	2.59e-11	479	53555
seq.13548.53	13548-53	SL020158	3	Phosphatidate phosphatase PPAPDC1A	PPC1A	PLPP4	196051	ENSG00000203805	HGNC:23531	Q5VZY2	10	120457227	120592065	Protein	Human	122	7e-12	271	30395
seq.13549.15	13549-15	SL020150	3	Disintegrin and metalloproteinase domain-containing protein 29	ADA29	ADAM29	11086	ENSG00000168594	HGNC:207	Q9UKF5	4	174829668	174978180	Protein	Human	246	9.88e-12	820	92759
seq.13552.7	13552-7	SL010879	3	Switch-associated protein 70	SWP70	SWAP70	23075	ENSG00000133789	HGNC:17070	Q9UH65	11	9664077	9752993	Protein	Human	101	2.29e-11	585	68998
seq.13553.4	13553-4	SL020126	3	DCN1-like protein 3	DCNL3	DCUN1D3	123879	ENSG00000188215	HGNC:28734	Q8IWE4	16	20854925	20900358	Protein	Human	271	2.96e-11	304	34291
seq.13554.78	13554-78	SL020118	3	Replication initiator 1	REPI1	REPIN1	29803	ENSG00000214022	HGNC:17922	Q9BWE0	7	150368189	150374044	Protein	Human	133	2.07e-11	567	63575
seq.13556.28	13556-28	SL020157	3	5-hydroxytryptamine receptor 2A	5HT2A	HTR2A	3356	ENSG00000102468	HGNC:5293	P28223	13	46831546	46897076	Protein	Human	551	2.95e-11	471	52603
seq.13557.3	13557-3	SL004802	3	Nectin-3	Nectin 3	NECTIN3	25945	ENSG00000177707	HGNC:17664	Q9NQS3	3	111070071	111275563	Protein	Human	144	1.75e-11	549	61002
seq.13561.5	13561-5	SL020176	3	5-hydroxytryptamine receptor 6	5HT6R	HTR6	3362	ENSG00000158748	HGNC:5301	P50406	1	19664875	19680966	Protein	Human	189	1.7e-11	440	46954
seq.13563.259	13563-259	SL020184	3	Acyl-CoA-binding domain-containing protein 7	ACBD7	ACBD7	414149	ENSG00000176244	HGNC:17715	Q8N6N7	10	15075475	15088776	Protein	Human	131	7.32e-12	88	9790
seq.13565.2	13565-2	SL003760	3	Retinoblastoma-like protein 2	p130	RBL2	5934	ENSG00000103479	HGNC:9894	Q08999	16	53433977	53491648	Protein	Human	59	3.59e-10	1139	128367
seq.13566.2	13566-2	SL020204	3	RNA polymerase II subunit A C-terminal domain phosphatase SSU72	SSU72	SSU72	29101	ENSG00000160075	HGNC:25016	Q9NP77	1	1541673	1574863	Protein	Human	55	6.9e-12	194	22574
seq.13567.1	13567-1	SL008214	3	Dihydropyrimidinase-related protein 2	DPYL2	DPYSL2	1808	ENSG00000092964	HGNC:3014	Q16555	8	26514031	26658178	Protein	Human	62	8.38e-12	572	62294
seq.13568.30	13568-30	SL011203	3	26S proteasome non-ATPase regulatory subunit 4	PSMD4	PSMD4	5710	ENSG00000159352	HGNC:9561	P55036	1	151254709	151267479	Protein	Human	37	1.54e-11	377	40737
seq.13570.43	13570-43	SL008163	3	Vigilin	VIGLN	HDLBP	3069	ENSG00000115677	HGNC:4857	Q00341	2	241227264	241317061	Protein	Human	100	4.77e-11	1268	141440
seq.13572.43	13572-43	SL010941	3	26S proteasome non-ATPase regulatory subunit 11	PSD11	PSMD11	5717	ENSG00000108671	HGNC:9556	O00231	17	32444379	32483319	Protein	Human	157	1.81e-12	422	47464
seq.13573.5	13573-5	SL004616	3	Actin-related protein 2/3 complex subunit 3	p21-ARC	ARPC3	10094	ENSG00000111229	HGNC:706	O15145	12	110434823	110450422	Protein	Human	164	1.23e-11	178	20547
seq.13574.50	13574-50	SL020205	3	Rho-related GTP-binding protein Rho6	RND1	RND1	27289	ENSG00000172602	HGNC:18314	Q92730	12	48857145	48865870	Protein	Human	71	1.76e-10	232	26056
seq.13575.40	13575-40	SL020209	3	Segment polarity protein dishevelled homolog DVL-2	DVL2	DVL2	1856	ENSG00000004975	HGNC:3086	O14641	17	7225342	7234517	Protein	Human	31	4.52e-11	736	78948
seq.13576.15	13576-15	SL003643	3	Glutathione S-transferase P	Glutathione S-transferase Pi	GSTP1	2950	ENSG00000084207	HGNC:4638	P09211	11	67583742	67586656	Protein	Human	276	1.62e-10	210	23356
seq.13577.25	13577-25	SL017896	3	Splicing factor U2AF 65 kDa subunit	U2AF2	U2AF2	11338	ENSG00000063244	HGNC:23156	P26368	19	55654146	55674716	Protein	Human	53	6.11e-11	475	53501
seq.13578.98	13578-98	SL020134	3	Actin-binding LIM protein 3	ABLM3	ABLIM3	22885	ENSG00000173210	HGNC:29132	O94929	5	149141483	149260542	Protein	Human	59	1.42e-10	683	77802
seq.13580.2	13580-2	SL009232	3	UDP-N-acetylhexosamine pyrophosphorylase	Sperm-associated antigen 2	UAP1	6675	ENSG00000117143	HGNC:12457	Q16222	1	162561722	162601240	Protein	Human	53	6.93e-11	522	58769
seq.13583.19	13583-19	SL003661	3	Apoptotic protease-activating factor 1	Apaf-1	APAF1	317	ENSG00000120868	HGNC:576	O14727	12	98645149	98735433	Protein	Human	106	8.32e-11	1248	141840
seq.13587.10	13587-10	SL005989	3	Rac GTPase-activating protein 1	RGAP1	RACGAP1	29127	ENSG00000161800	HGNC:9804	Q9H0H5	12	49976923	50033136	Protein	Human	57	4.2e-12	632	71027
seq.13588.11	13588-11	SL020193	3	Annexin A9	ANXA9	ANXA9	8416	ENSG00000143412	HGNC:547	O76027	1	150982249	150995634	Protein	Human	46	1.96e-10	345	38364
seq.13589.10	13589-10	SL025798	3	Amyloid beta A4 precursor protein-binding family B member 3:Phosphotyrosine Interaction Domain 2, Isoform IV	APBB3:PID 2	APBB3	10307	ENSG00000113108	HGNC:20708	O95704	5	140558268	140564781	Protein	Human	108	4.77e-11	486	52585
seq.13590.1	13590-1	SL020207	3	Oligoribonuclease, mitochondrial	ORN	REXO2	25996	ENSG00000076043	HGNC:17851	Q9Y3B8	11	114439435	114450279	Protein	Human	67	2.64e-12	237	26833
seq.13591.31	13591-31	SL020210	3	DNA primase small subunit	PRI1	PRIM1	5557	ENSG00000198056	HGNC:9369	P49642	12	56730438	56752374	Protein	Human	64	1.77e-11	420	49902
seq.13594.158	13594-158	SL020181	3	ADP-ribosylation factor-binding protein GGA1	GGA1	GGA1	26088	ENSG00000100083	HGNC:17842	Q9UJY5	22	37608474	37633564	Protein	Human	133	1.21e-12	639	70384
seq.13595.20	13595-20	SL020185	3	Thiamine-triphosphatase	THTPA	THTPA	79178	ENSG00000259431	HGNC:18987	Q9BU02	14	23555988	23560271	Protein	Human	38	7.62e-11	230	25566
seq.13596.3	13596-3	SL006957	3	Ras-related protein Rab-27B	RB27B	RAB27B	5874	ENSG00000041353	HGNC:9767	O00194	18	54717860	54895516	Protein	Human	297	1.38e-11	218	24608
seq.13597.20	13597-20	SL014934	3	Ras-related protein Rab-31	RAB31	RAB31	11031	ENSG00000168461	HGNC:9771	Q13636	18	9708275	9862551	Protein	Human	49	2.55e-11	195	21700
seq.13599.15	13599-15	SL020211	3	Rab9 effector protein with kelch motifs	RABEK	RABEPK	10244	ENSG00000136933	HGNC:16896	Q7Z6M1	9	125200542	125234161	Protein	Human	85	3.86e-11	372	40565
seq.13602.6	13602-6	SL013050	3	NHP2-like protein 1	NH2L1	SNU13	4809	ENSG00000100138	HGNC:7819	P55769	22	41673933	41690504	Protein	Human	44	4.34e-11	128	14174
seq.13603.7	13603-7	SL020186	3	Rieske domain-containing protein	RFESD	RFESD	317671	ENSG00000175449	HGNC:29587	Q8TAC1	5	95646777	95684773	Protein	Human	88	6.14e-11	157	17762
seq.13604.27	13604-27	SL020194	3	E3 ubiquitin-protein ligase NEURL1	NEUL1	NEURL1	9148	ENSG00000107954	HGNC:7761	O76050	10	103493705	103592546	Protein	Human	141	3.6e-12	574	61860
seq.13605.16	13605-16	SL015314	3	Annexin A10	ANX10	ANXA10	11199	ENSG00000109511	HGNC:534	Q9UJ72	4	168092537	168187736	Protein	Human	132	4.03e-11	324	37278
seq.13609.11	13609-11	SL007326	3	General transcription factor II-I	GTF2I	GTF2I	2969	ENSG00000263001	HGNC:4659	P78347	7	74650231	74760692	Protein	Human	85	2.45e-11	998	112416
seq.13610.9	13610-9	SL005065	3	Melanoma-associated antigen 10	MAGE-10	MAGEA10	4109	ENSG00000124260	HGNC:6797	P43363	X	152133310	152138578	Protein	Human	96	8.16e-11	369	40780
seq.13612.7	13612-7	SL020195	3	Cytohesin-interacting protein	CYTIP	CYTIP	9595	ENSG00000115165	HGNC:9506	O60759	2	157409360	157491093	Protein	Human	52	6.93e-12	359	40010
seq.13613.23	13613-23	SL005741	3	Adenylate kinase isoenzyme 5	Adenylate kinase isoenzyme 5	AK5	26289	ENSG00000154027	HGNC:365	Q9Y6K8	1	77282019	77559966	Protein	Human	65	1.3e-10	562	63333
seq.13614.6	13614-6	SL003777	3	CREB-binding protein	CREB-binding protein	CREBBP	1387	ENSG00000005339	HGNC:2348	Q92793	16	3725054	3880713	Protein	Human	120	4.56e-11	2442	265351
seq.13615.60	13615-60	SL007010	3	Cytoplasmic protein NCK2	NCK2	NCK2	8440	ENSG00000071051	HGNC:7665	O43639	2	105744912	105894274	Protein	Human	77	1.83e-11	380	42915
seq.13618.15	13618-15	SL015381	3	Mitotic spindle assembly checkpoint protein MAD1	MD1L1	MAD1L1	8379	ENSG00000002822	HGNC:6762	Q9Y6D9	7	1815793	2233243	Protein	Human	139	7.55e-12	718	83067
seq.13620.10	13620-10	SL016377	3	ATPase ASNA1	ASNA	GET3	439	ENSG00000198356	HGNC:752	O43681	19	12737139	12748323	Protein	Human	96	1.34e-10	348	38793
seq.13621.31	13621-31	SL020199	3	AP-2 complex subunit alpha-2	AP2A2	AP2A2	161	ENSG00000183020	HGNC:562	O94973	11	924881	1012245	Protein	Human	75	1.65e-12	939	103960
seq.13622.16	13622-16	SL014961	3	Serine/threonine-protein phosphatase 2A 56 kDa regulatory subunit alpha isoform	2A5A	PPP2R5A	5525	ENSG00000066027	HGNC:9309	Q15172	1	212285410	212361853	Protein	Human	101	1.46e-11	486	56194
seq.13623.4	13623-4	SL007956	3	Histone-lysine N-methyltransferase 2D	MLL2	KMT2D	8085	ENSG00000167548	HGNC:7133	O14686	12	49018975	49060794	Protein	Human	168	6.63e-12	5537	593389
seq.13624.17	13624-17	SL020213	3	NAD kinase	NADK	NADK	65220	ENSG00000008130	HGNC:29831	O95544	1	1751232	1780457	Protein	Human	63	3.59e-12	446	49228
seq.13625.19	13625-19	SL025915	3	Lupus La protein:HTH La-type RNA-binding domain	LA:HTH	SSB	6741	ENSG00000138385	HGNC:11316	P05455	2	169791933	169812064	Protein	Human	163	6.49e-11	408	46837
seq.13628.58	13628-58	SL020196	3	Growth factor receptor-bound protein 14	GRB14	GRB14	2888	ENSG00000115290	HGNC:4565	Q14449	2	164492417	164621482	Protein	Human	117	1.57e-10	540	60988
seq.13629.25	13629-25	SL020200	3	Cysteine protease ATG4B	ATG4B	ATG4B	23192	ENSG00000168397	HGNC:20790	Q9Y4P1	2	241637213	241673857	Protein	Human	72	5.4e-11	393	44294
seq.13631.1	13631-1	SL003766	3	Retinoblastoma-binding protein 5	RB binding protein 5	RBBP5	5929	ENSG00000117222	HGNC:9888	Q15291	1	205086142	205122015	Protein	Human	180	3.47e-12	538	59153
seq.13632.10	13632-10	SL009456	3	Zyxin	Zyxin	ZYX	7791	ENSG00000159840|ENSG00000285443	HGNC:13200	Q15942	7	143381295	143391111	Protein	Human	128	1.11e-11	572	61277
seq.13634.209	13634-209	SL006975	3	Pirin	PIR	PIR	8544	ENSG00000087842	HGNC:30048	O00625	X	15384799	15493564	Protein	Human	54	4.52e-12	290	32113
seq.13636.20	13636-20	SL008135	3	Nucleosome assembly protein 1-like 1	NP1L1	NAP1L1	4673	ENSG00000187109	HGNC:7637	P55209	12	76036585	76084735	Protein	Human	74	7.84e-12	391	45374
seq.13639.101	13639-101	SL016380	3	General vesicular transport factor p115	USO1	USO1	8615	ENSG00000138768	HGNC:30904	O60763	4	75724577	75814286	Protein	Human	108	1.07e-10	962	107895
seq.13640.5	13640-5	SL007223	3	B-cell lymphoma 6 protein	BCL6	BCL6	604	ENSG00000113916	HGNC:1001	P41182	3	187721377	187745725	Protein	Human	101	2.49e-10	706	78846
seq.13642.90	13642-90	SL004393	3	Interferon-induced protein with tetratricopeptide repeats 3	CIG49	IFIT3	3437	ENSG00000119917	HGNC:5411	O14879	10	89327307	89377473	Protein	Human	64	8.19e-12	490	55985
seq.13644.30	13644-30	SL016371	3	Hepatocyte growth factor-regulated tyrosine kinase substrate	HGS	HGS	9146	ENSG00000185359	HGNC:4897	O14964	17	81683326	81703138	Protein	Human	238	2.25e-12	777	86192
seq.13645.14	13645-14	SL020202	3	Pre-mRNA-splicing factor ATP-dependent RNA helicase PRP16	PRP16	DHX38	9785	ENSG00000140829	HGNC:17211	Q92620	16	72093613	72112912	Protein	Human	157	5.55e-11	1227	140503
seq.13650.11	13650-11	SL020183	3	Kv channel-interacting protein 1	KCIP1	KCNIP1	30820	ENSG00000182132	HGNC:15521	Q9NZI2	5	170353487	170736632	Protein	Human	125	1.47e-10	227	26817
seq.13651.54	13651-54	SL020192	3	E3 ubiquitin-protein ligase ZFP91	ZFP91	ZFP91	80829	ENSG00000186660	HGNC:14983	Q96JP5	11	58579063	58621550	Protein	Human	65	9.89e-12	570	63445
seq.13652.2	13652-2	SL020197	3	TOM1-like protein 1	TM1L1	TOM1L1	10040	ENSG00000141198	HGNC:11983	O75674	17	54899387	54961956	Protein	Human	105	7.91e-12	476	52989
seq.13653.335	13653-335	SL020203	3	O-acetyl-ADP-ribose deacetylase MACROD1	MACD1	MACROD1	28992	ENSG00000133315	HGNC:29598	Q9BQ69	11	63998558	64166113	Protein	Human	83	5.74e-11	325	35505
seq.13654.1	13654-1	SL005370	3	Rho-associated protein kinase 2	ROCK2	ROCK2	9475	ENSG00000134318	HGNC:10252	O75116	2	11179759	11348330	Protein	Human	95	1.84e-10	1388	160900
seq.13655.34	13655-34	SL005695	3	Nucleolin	Nucleolin	NCL	4691	ENSG00000115053	HGNC:7667	P19338	2	231453531	231483641	Protein	Human	62	9.19e-12	710	76614
seq.13657.2	13657-2	SL007610	3	Bifunctional polynucleotide phosphatase/kinase	PNKP	PNKP	11284	ENSG00000039650	HGNC:9154	Q96T60	19	49859882	49878351	Protein	Human	116	9.13e-12	521	57076
seq.13658.31	13658-31	SL011071	3	Platelet-derived growth factor C	PDGF-CC	PDGFC	56034	ENSG00000145431	HGNC:8801	Q9NRA1	4	156760454	156971799	Protein	Human	65	1.01e-10	345	39029
seq.13659.36	13659-36	SL020228	3	Manganese-transporting ATPase 13A1	AT131	ATP13A1	57130	ENSG00000105726	HGNC:24215	Q9HD20	19	19645198	19663676	Protein	Human	91	9.71e-11	1204	132955
seq.13660.76	13660-76	SL001996	3	Angiopoietin-2	Angiopoietin-2	ANGPT2	285	ENSG00000091879	HGNC:485	O15123	8	6499632	6563409	Protein	Human	86	3.46e-11	496	56919
seq.13661.193	13661-193	SL008382	3	Cystatin-D	CYTD	CST5	1473	ENSG00000170367	HGNC:2477	P28325	20	23875934	23879748	Protein	Human	95	8.6e-11	142	16080
seq.13663.2	13663-2	SL000480	3	Interleukin-4	IL-4	IL4	3565	ENSG00000113520	HGNC:6014	P05112	5	132673986	132682678	Protein	Human	36	5.96e-12	153	17492
seq.13665.35	13665-35	SL004990	3	Serine/threonine-protein phosphatase 2A regulatory subunit B'' subunit alpha	PP2A, subunit B	PPP2R3A	5523	ENSG00000073711	HGNC:9307	Q06190	3	135965728	136147894	Protein	Human	77	4.79e-11	1150	130278
seq.13666.222	13666-222	SL010449	3	Carbonic anhydrase-related protein 10	Carbonic Anhydrase X	CA10	56934	ENSG00000154975	HGNC:1369	Q9NS85	17	51630313	52160017	Protein	Human	148	2.17e-11	328	37563
seq.13668.44	13668-44	SL004136	3	Tyrosine-protein kinase receptor TYRO3	Dtk	TYRO3	7301	ENSG00000092445	HGNC:12446	Q06418	15	41557675	41583589	Protein	Human	76	3.33e-10	890	96905
seq.13669.6	13669-6	SL025861	3	Fibroblast growth factor receptor 3:Extracellular domain	FGFR-3:ECD	FGFR3	2261	ENSG00000068078	HGNC:3690	P22607	4	1793293	1808872	Protein	Human	31	3.4e-12	806	87710
seq.13670.81	13670-81	SL004066	3	Group IIE secretory phospholipase A2	GIIE	PLA2G2E	30814	ENSG00000188784	HGNC:13414	Q9NZK7	1	19920009	19923617	Protein	Human	92	2.11e-11	142	15989
seq.13671.40	13671-40	SL000401	3	Neutrophil elastase	Elastase	ELANE	1991	ENSG00000277571|ENSG00000197561	HGNC:3309	P08246	19	851014	856247	Protein	Human	251	2.09e-12	267	28518
seq.13672.3	13672-3	SL013017	3	Heat shock 70 kDa protein 6	HSP76	HSPA6	3310	ENSG00000173110	HGNC:5239	P17066	1	161524540	161526894	Protein	Human	248	1.51e-10	643	71028
seq.13673.21	13673-21	SL008288	3	T-complex protein 1 subunit eta	TCPH	CCT7	10574	ENSG00000135624	HGNC:1622	Q99832	2	73233420	73253021	Protein	Human	58	6.59e-12	543	59367
seq.13676.46	13676-46	SL001933	3	Inhibin beta B chain	Inhibin bB chain	INHBB	3625	ENSG00000163083	HGNC:6067	P09529	2	120346136	120351803	Protein	Human	52	9.23e-12	407	45122
seq.13678.169	13678-169	SL003327	3	Complement factor D	Factor D	CFD	1675	ENSG00000274619|ENSG00000197766	HGNC:2771	P00746	19	859453	867884	Protein	Human	73	8.27e-12	253	27033
seq.13680.3	13680-3	SL020216	3	NGFI-A-binding protein 2	NAB2	NAB2	4665	ENSG00000166886	HGNC:7627	Q15742	12	57089043	57095476	Protein	Human	107	2.08e-12	525	56594
seq.13681.173	13681-173	SL013751	3	Casein kinase II subunit alpha'	CSK22	CSNK2A2	1459	ENSG00000070770	HGNC:2459	P19784	16	58157907	58198106	Protein	Human	203	9.08e-12	350	41213
seq.13682.47	13682-47	SL004153	3	Macrophage colony-stimulating factor 1 receptor	M-CSF R	CSF1R	1436	ENSG00000182578	HGNC:2433	P07333	5	150053291	150113372	Protein	Human	210	1e-12	972	107984
seq.13683.18	13683-18	SL020231	3	Chloride channel protein ClC-Kb	CLCKB	CLCNKB	1188	ENSG00000184908	HGNC:2027	P51801	1	16040252	16057311	Protein	Human	33	5.03e-11	687	75446
seq.13686.2	13686-2	SL005188	3	Interleukin-5 receptor subunit alpha	IL-5 Ra	IL5RA	3568	ENSG00000091181	HGNC:6017	Q01344	3	3066324	3126613	Protein	Human	110	3.07e-11	420	47685
seq.13687.5	13687-5	SL003176	3	C-C motif chemokine 1	I-309	CCL1	6346	ENSG00000108702	HGNC:10609	P22362	17	34360328	34363233	Protein	Human	109	2.41e-11	96	10992
seq.13688.2	13688-2	SL020217	3	Calcyphosin-like protein	CAPSL	CAPSL	133690	ENSG00000152611	HGNC:28375	Q8WWF8	5	35904288	35938779	Protein	Human	115	8.36e-12	208	24229
seq.13689.2	13689-2	SL003670	3	Ornithine decarboxylase	Ornithine decarboxylase	ODC1	4953	ENSG00000115758	HGNC:8109	P11926	2	10439968	10448327	Protein	Human	64	4.63e-11	461	51148
seq.13690.26	13690-26	SL007804	3	Biglycan	BGN	BGN	633	ENSG00000182492	HGNC:1044	P21810	X	153494980	153509546	Protein	Human	92	2.55e-11	368	41654
seq.13691.10	13691-10	SL020232	3	Sodium-coupled monocarboxylate transporter 1	SC5A8	SLC5A8	160728	ENSG00000256870|ENSG00000262217	HGNC:19119	Q8N695	12	101155493	101210238	Protein	Human	57	3.22e-12	610	66578
seq.13692.154	13692-154	SL004689	3	WNT1-inducible-signaling pathway protein 1	WISP-1	CCN4	8840	ENSG00000104415	HGNC:12769	O95388	8	133191039	133231690	Protein	Human	118	3.92e-12	367	40331
seq.13693.5	13693-5	SL012538	3	Cerebral dopamine neurotrophic factor	ARMEL	CDNF	441549	ENSG00000185267	HGNC:24913	Q49AH0	10	14819245	14838575	Protein	Human	304	5.07e-11	187	20964
seq.13694.24	13694-24	SL005226	3	Cytokine receptor-like factor 2	TSLP R	CRLF2	64109	ENSG00000205755	HGNC:14281	Q9HC73	X	1190490	1212723	Protein	Human	117	1.84e-11	371	42013
seq.13697.51	13697-51	SL007151	3	Glycerol-3-phosphate dehydrogenase [NAD(+)], cytoplasmic	GPDA	GPD1	2819	ENSG00000167588	HGNC:4455	P21695	12	50103982	50111313	Protein	Human	36	2.28e-12	349	37568
seq.13698.28	13698-28	SL020223	3	Dyslexia-associated protein KIAA0319-like protein	K319L	KIAA0319L	79932	ENSG00000142687	HGNC:30071	Q8IZA0	1	35393883	35557950	Protein	Human	156	1.64e-10	1049	115658
seq.13699.6	13699-6	SL000062	3	Prostate-specific antigen	PSA	KLK3	354	ENSG00000142515	HGNC:6364	P07288	19	50854915	50860764	Protein	Human	59	1.06e-11	261	28741
seq.13700.10	13700-10	SL004209	3	Annexin A2	annexin II	ANXA2	302	ENSG00000182718	HGNC:537	P07355	15	60347134	60402883	Protein	Human	542	1.13e-11	339	38604
seq.13701.2	13701-2	SL003167	3	C-X-C motif chemokine 13	BLC	CXCL13	10563	ENSG00000156234	HGNC:10639	O43927	4	77511753	77611834	Protein	Human	146	1.57e-11	109	12664
seq.13704.5	13704-5	SL014847	3	Hydroxymethylglutaryl-CoA synthase, mitochondrial	HMCS2	HMGCS2	3158	ENSG00000134240	HGNC:5008	P54868	1	119748002	119768905	Protein	Human	92	3.56e-11	508	56635
seq.13706.12	13706-12	SL004148	3	Interleukin-12 receptor subunit beta-1	IL-12 Rb1	IL12RB1	3594	ENSG00000096996	HGNC:5971	P42701	19	18058995	18098944	Protein	Human	74	2.45e-11	662	73109
seq.13707.27	13707-27	SL005488	3	SPARC-like protein 1	SPARCL1	SPARCL1	8404	ENSG00000152583	HGNC:11220	Q14515	4	87473335	87531061	Protein	Human	168	2.48e-10	664	75208
seq.13708.56	13708-56	SL003915	3	Kallikrein-8	kallikrein 8	KLK8	11202	ENSG00000129455	HGNC:6369	O60259	19	50996007	51002711	Protein	Human	115	2.2e-11	260	28048
seq.13710.6	13710-6	SL000308	3	Plasma protease C1 inhibitor	C1-Esterase Inhibitor	SERPING1	710	ENSG00000149131	HGNC:1228	P05155	11	57597387	57619171	Protein	Human	54	5.34e-11	500	55154
seq.13711.10	13711-10	SL008164	3	Clathrin heavy chain 1	CLH1	CLTC	1213	ENSG00000141367	HGNC:2092	Q00610	17	59619680	59696956	Protein	Human	171	1.75e-11	1675	191615
seq.13712.104	13712-104	SL004298	3	Granzyme A	granzyme A	GZMA	3001	ENSG00000145649	HGNC:4708	P12544	5	55102646	55110252	Protein	Human	48	2.27e-11	262	28999
seq.13713.164	13713-164	SL020224	3	Vesicle-trafficking protein SEC22a	SC22A	SEC22A	26984	ENSG00000121542	HGNC:20260	Q96IW7	3	123201927	123274136	Protein	Human	65	9e-11	307	34948
seq.13717.15	13717-15	SL006542	3	Ficolin-2	FCN2	FCN2	2220	ENSG00000160339	HGNC:3624	Q15485	9	134880810	134887523	Protein	Human	52	8.1e-12	313	34001
seq.13719.19	13719-19	SL020219	3	Serine/threonine-protein kinase PAK 4	PAK4	PAK4	10298	ENSG00000130669	HGNC:16059	O96013	19	39125770	39182816	Protein	Human	150	3.14e-12	591	64072
seq.13720.95	13720-95	SL004008	3	Myeloblastin	Proteinase-3	PRTN3	5657	ENSG00000277804|ENSG00000196415	HGNC:9495	P24158	19	840999	848175	Protein	Human	106	1.15e-11	256	27807
seq.13722.105	13722-105	SL000325	3	Complement component C9	C9	C9	735	ENSG00000113600	HGNC:1358	P02748	5	39284140	39371324	Protein	Human	649	1.56e-12	559	63173
seq.13723.6	13723-6	SL001717	3	Interleukin-10	IL-10	IL10	3586	ENSG00000136634	HGNC:5962	P22301	1	206767602	206774541	Protein	Human	54	1.25e-11	178	20517
seq.13724.27	13724-27	SL004337	3	Fibroblast growth factor 19	FGF-19	FGF19	9965	ENSG00000162344	HGNC:3675	O95750	11	69698238	69704022	Protein	Human	136	1.7e-12	216	24003
seq.13725.3	13725-3	SL004334	3	Fibroblast growth factor 16	FGF-16	FGF16	8823	ENSG00000196468	HGNC:3672	O43320	X	77447389	77457278	Protein	Human	346	7.04e-11	207	23759
seq.13726.4	13726-4	SL003738	3	T-lymphocyte activation antigen CD80	B7	CD80	941	ENSG00000121594	HGNC:1700	P33681	3	119524293	119559614	Protein	Human	79	1.75e-11	288	33048
seq.13727.44	13727-44	SL020220	3	Speckle-type POZ protein	SPOP	SPOP	8405	ENSG00000121067	HGNC:11254	O43791	17	49598884	49678163	Protein	Human	141	1.48e-12	374	42132
seq.13728.19	13728-19	SL003522	3	Endoplasmic reticulum resident protein 29	ERP29	ERP29	10961	ENSG00000089248	HGNC:13799	P30040	12	112013348	112023449	Protein	Human	172	6.99e-12	261	28993
seq.13729.26	13729-26	SL020226	3	Sideroflexin-5	SFXN5	SFXN5	94097	ENSG00000144040	HGNC:16073	Q8TD22	2	72942036	73075619	Protein	Human	106	7.12e-11	340	37124
seq.13730.18	13730-18	SL007280	3	Dipeptidyl peptidase 1	CATC	CTSC	1075	ENSG00000109861	HGNC:2528	P53634	11	88265069	88359684	Protein	Human	239	5.37e-11	463	51854
seq.13731.14	13731-14	SL000323	3	Complement component C7	C7	C7	730	ENSG00000112936	HGNC:1346	P10643	5	40909492	41020216	Protein	Human	156	3.62e-12	843	93518
seq.13732.79	13732-79	SL002783	3	Cardiotrophin-1	Cardiotrophin-1	CTF1	1489	ENSG00000150281	HGNC:2499	Q16619	16	30896614	30903547	Protein	Human	81	1.85e-11	201	21227
seq.13733.5	13733-5	SL004250	3	Interleukin-12 subunit beta	IL-12 p40	IL12B	3593	ENSG00000113302	HGNC:5970	P29460	5	159314780	159330863	Protein	Human	58	7.64e-12	328	37169
seq.13734.22	13734-22	SL004348	3	Interferon lambda-1	IFN-lambda 1	IFNL1	282618	ENSG00000182393	HGNC:18363	Q8IU54	19	39296407	39298673	Protein	Human	272	2.33e-12	200	21898
seq.13735.1	13735-1	SL020221	3	Rap1 GTPase-activating protein 1	RPGP1	RAP1GAP	5909	ENSG00000076864	HGNC:9858	P47736	1	21596221	21669357	Protein	Human	119	1.41e-10	663	73361
seq.13738.8	13738-8	SL001932	3	Inhibin beta A chain	Inhibin bA chain	INHBA	3624	ENSG00000122641	HGNC:6066	P08476	7	41667168	41705834	Protein	Human	68	1.42e-11	426	47442
seq.13739.3	13739-3	SL014071	3	Leucine-rich repeat transmembrane protein FLRT1	FLRT1	FLRT1	23769		HGNC:3760	Q9NZU1	11	64035931	64119173	Protein	Human	53	3.33e-10	674	74088
seq.13740.51	13740-51	SL004650	3	Secreted frizzled-related protein 3	sFRP-3	FRZB	2487	ENSG00000162998	HGNC:3959	Q92765	2	182833275	182866637	Protein	Human	96	1.48e-11	325	36254
seq.13741.36	13741-36	SL000462	3	Insulin-like growth factor-binding protein 1	IGFBP-1	IGFBP1	3484	ENSG00000146678	HGNC:5469	P08833	7	45888360	45893660	Protein	Human	116	1.46e-11	259	27904
seq.13742.66	13742-66	SL004347	3	Interleukin-22	IL-22	IL22	50616	ENSG00000127318	HGNC:14900	Q9GZX6	12	68248242	68253604	Protein	Human	68	3.35e-12	179	20011
seq.13743.56	13743-56	SL020222	3	Cullin-4B	CUL4B	CUL4B	8450	ENSG00000158290	HGNC:2555	Q13620	X	120505920	120604074	Protein	Human	176	4.19e-11	913	103982
seq.13744.37	13744-37	SL005187	3	Interleukin-3 receptor subunit alpha	IL-3 Ra	IL3RA	3563	ENSG00000185291	HGNC:6012	P26951	X	1336616	1382689	Protein	Human	198	3.36e-12	378	43330
seq.13745.10	13745-10	SL025962	3	Polycystin-2:Cytoplasmic domain 4	PKD2:CD 4	PKD2	5311	ENSG00000118762	HGNC:9009	Q13563	4	88007635	88077777	Protein	Human	130	6.61e-11	968	109691
seq.13747.9	13747-9	SL010288	3	Carbonic anhydrase 6	Carbonic anhydrase 6	CA6	765	ENSG00000131686	HGNC:1380	P23280	1	8945867	8975092	Protein	Human	102	1.46e-11	308	35367
seq.13748.4	13748-4	SL000515	3	C-C motif chemokine 8	MCP-2	CCL8	6355	ENSG00000108700	HGNC:10635	P80075	17	34319435	34321402	Protein	Human	81	8.59e-12	99	11246
seq.13924.13	13924-13	SL018834	3	Myocardial zonula adherens protein	MYZAP	MYZAP	100820829	ENSG00000263155	HGNC:43444	P0CAP1	15	57591904	57685364	Protein	Human	321	1.08e-11	466	54206
seq.13926.1	13926-1	SL020268	3	RecQ-mediated genome instability protein 1	RMI1	RMI1	80010	ENSG00000178966	HGNC:25764	Q9H9A7	9	83980798	84004074	Protein	Human	412	4.16e-11	625	70144
seq.13929.27	13929-27	SL020289	3	Peroxisomal carnitine O-octanoyltransferase	OCTC	CROT	54677	ENSG00000005469	HGNC:2366	Q9UKG9	7	87345664	87399794	Protein	Human	158	3.3e-12	612	70178
seq.13930.3	13930-3	SL007678	3	DNA dC->dU-editing enzyme APOBEC-3G	ABC3G	APOBEC3G	60489	ENSG00000239713	HGNC:17357	Q9HC16	22	39077067	39087743	Protein	Human	143	2.04e-12	384	46408
seq.13931.22	13931-22	SL012980	3	26S proteasome non-ATPase regulatory subunit 9	PSMD9	PSMD9	5715	ENSG00000110801	HGNC:9567	O00233	12	121888732	121918297	Protein	Human	87	1.02e-11	223	24682
seq.13932.45	13932-45	SL005746	3	Rho guanine nucleotide exchange factor 7	COOL-1	ARHGEF7	8874	ENSG00000102606	HGNC:15607	Q14155	13	111114559	111305737	Protein	Human	243	5.21e-11	803	90012
seq.13933.276	13933-276	SL020257	3	NGFI-A-binding protein 1	NAB1	NAB1	4664	ENSG00000138386	HGNC:7626	Q13506	2	190646746	190692766	Protein	Human	273	6.76e-12	487	54401
seq.13934.3	13934-3	SL014593	3	Guanine nucleotide exchange factor DBS	MCF2L	MCF2L	23263	ENSG00000126217	HGNC:14576	O15068	13	112894378	113099742	Protein	Human	126	1.46e-11	1137	128109
seq.13936.24	13936-24	SL020280	3	Phosphoglycerate kinase 2	PGK2	PGK2	5232	ENSG00000170950	HGNC:8898	P07205	6	49785660	49787285	Protein	Human	160	5.78e-11	417	44796
seq.13937.75	13937-75	SL008246	3	Cullin-associated NEDD8-dissociated protein 1	CAND1	CAND1	55832	ENSG00000111530	HGNC:30688	Q86VP6	12	67269358	67319953	Protein	Human	94	1.81e-11	1230	136376
seq.13939.14	13939-14	SL006519	3	UTP--glucose-1-phosphate uridylyltransferase	UGPA1	UGP2	7360	ENSG00000169764	HGNC:12527	Q16851	2	63840952	63891562	Protein	Human	147	1.41e-10	508	56940
seq.13940.19	13940-19	SL025893	3	Gamma-interferon-inducible protein 16:Isoform 2, Hematopoietic expression, interferon-inducible nature, and nuclear localization 1	IP16:HIN 1	IFI16	3428	ENSG00000163565	HGNC:5395	Q16666	1	158999968	159055155	Protein	Human	148	1.57e-12	785	88256
seq.13941.82	13941-82	SL020259	3	Phenylalanine--tRNA ligase, mitochondrial	SYFM	FARS2	10667	ENSG00000145982	HGNC:21062	O95363	6	5261044	5829192	Protein	Human	152	3.55e-11	451	52357
seq.13942.140	13942-140	SL020269	3	SPRY domain-containing SOCS box protein 1	SPSB1	SPSB1	80176	ENSG00000171621	HGNC:30628	Q96BD6	1	9292894	9369532	Protein	Human	152	4.51e-11	273	30942
seq.13943.38	13943-38	SL020276	3	Protein dpy-30 homolog	DPY30	DPY30	84661	ENSG00000162961	HGNC:24590	Q9C005	2	31867809	32039805	Protein	Human	138	1.94e-12	99	11250
seq.13944.3	13944-3	SL000578	3	Sulfotransferase 1A3	SULT 1A3	SULT1A3	445329	ENSG00000261052	HGNC:11455	P0DMM9	16	30199228	30204310	Protein	Human	96	4.45e-12	295	34196
seq.13946.8	13946-8	SL020297	3	Probable ATP-dependent RNA helicase DDX23	DDX23	DDX23	9416	ENSG00000174243	HGNC:17347	Q9BUQ8	12	48829756	48852842	Protein	Human	182	1.42e-10	820	95583
seq.13947.371	13947-371	SL020301	3	Peroxisomal NADH pyrophosphatase NUDT12	NUD12	NUDT12	83594	ENSG00000112874	HGNC:18826	Q9BQG2	5	103548855	103562790	Protein	Human	268	8.78e-12	462	52076
seq.13948.50	13948-50	SL025871	3	Gamma-aminobutyric acid type B receptor subunit 2:Extracellular domain	GABR2:ECD	GABBR2	9568	ENSG00000136928	HGNC:4507	O75899	9	98288109	98708935	Protein	Human	41	5.75e-11	941	105821
seq.13950.9	13950-9	SL025806	3	Collagen type IV alpha-3-binding protein:StAR-related lipid-transfer domain, isoform 2	C43BP:START domain	CERT1	10087	ENSG00000113163	HGNC:2205	Q9Y5P4	5	75356345	75512138	Protein	Human	80	8.89e-13	624	70835
seq.13954.9	13954-9	SL020298	3	Glucosamine 6-phosphate N-acetyltransferase	GNA1	GNPNAT1	64841	ENSG00000100522	HGNC:19980	Q96EK6	14	52775193	52791668	Protein	Human	225	4.46e-12	184	20749
seq.13955.33	13955-33	SL007277	3	Death-associated protein kinase 1	DAPK1	DAPK1	1612	ENSG00000196730	HGNC:2674	P53355	9	87497228	87708634	Protein	Human	106	3.54e-12	1430	160046
seq.13958.5	13958-5	SL020270	3	Probable RNA-binding protein 46	RBM46	RBM46	166863	ENSG00000151962	HGNC:28401	Q8TBY0	4	154781213	154828813	Protein	Human	87	1.63e-12	533	60023
seq.13959.7	13959-7	SL000499	3	Cytosol aminopeptidase	LAP	LAP3	51056	ENSG00000002549	HGNC:18449	P28838	4	17577198	17607972	Protein	Human	281	4.58e-12	519	56166
seq.13960.15	13960-15	SL020282	3	Arf-GAP with GTPase, ANK repeat and PH domain-containing protein 3	AGAP3	AGAP3	116988	ENSG00000133612	HGNC:16923	Q96P47	7	151085831	151144436	Protein	Human	112	2.04e-11	875	95044
seq.13961.18	13961-18	SL020291	3	Kinesin-like protein KIF3A	KIF3A	KIF3A	11127	ENSG00000131437	HGNC:6319	Q9Y496	5	132692628	132737638	Protein	Human	124	1.54e-11	699	80041
seq.13963.7	13963-7	SL004521	3	Toll-interacting protein	tollip	TOLLIP	54472	ENSG00000078902	HGNC:16476	Q9H0E2	11	1274371	1309654	Protein	Human	350	1.16e-11	274	30282
seq.13966.30	13966-30	SL008254	3	Myomesin-3	MYOM3	MYOM3	127294	ENSG00000142661	HGNC:26679	Q5VTT5	1	24056035	24112135	Protein	Human	222	1.12e-10	1437	162189
seq.13967.14	13967-14	SL005724	3	Thioredoxin reductase 1, cytoplasmic	Thioredoxin reductase 1	TXNRD1	7296	ENSG00000198431	HGNC:12437	Q16881	12	104215779	104350307	Protein	Human	106	1.86e-12	649	70906
seq.13969.24	13969-24	SL020292	3	Importin subunit alpha-7	IMA7	KPNA6	23633	ENSG00000025800	HGNC:6399	O60684	1	32108056	32176563	Protein	Human	106	1.8e-11	536	60030
seq.13972.4	13972-4	SL020263	3	17-beta-hydroxysteroid dehydrogenase 14	DHB14	HSD17B14	51171	ENSG00000087076	HGNC:23238	Q9BPX1	19	48813018	48836510	Protein	Human	150	8.54e-12	270	28317
seq.13973.62	13973-62	SL020271	3	Tubulin--tyrosine ligase	TTL	TTL	150465	ENSG00000114999	HGNC:21586	Q8NG68	2	112482156	112541739	Protein	Human	102	9.48e-13	377	43212
seq.13975.56	13975-56	SL020284	3	Liprin-alpha-1	LIPA1	PPFIA1	8500	ENSG00000131626	HGNC:9245	Q13136	11	70270690	70385312	Protein	Human	154	1.07e-11	1202	135779
seq.13976.9	13976-9	SL015120	3	Rho guanine nucleotide exchange factor 1	ARHG1	ARHGEF1	9138	ENSG00000076928	HGNC:681	Q92888	19	41883173	41930150	Protein	Human	103	4.21e-11	912	102435
seq.13977.28	13977-28	SL015168	3	BRCA1-associated RING domain protein 1	BARD1	BARD1	580	ENSG00000138376	HGNC:952	Q99728	2	214725646	214809683	Protein	Human	103	8.91e-12	777	86648
seq.13978.122	13978-122	SL004696	3	T-box transcription factor TBX3	Tbx3	TBX3	6926	ENSG00000135111	HGNC:11602	O15119	12	114670255	114684175	Protein	Human	96	1.85e-12	743	79389
seq.13979.3	13979-3	SL020254	3	Anion exchange transporter	S26A7	SLC26A7	115111	ENSG00000147606	HGNC:14467	Q8TE54	8	91209494	91398155	Protein	Human	365	9.7e-11	656	72213
seq.13982.33	13982-33	SL016529	3	Regulator of G-protein signaling 18	RGS18	RGS18	64407	ENSG00000150681	HGNC:14261	Q9NS28	1	192158462	192185815	Protein	Human	45	3.22e-10	235	27582
seq.13983.27	13983-27	SL008181	3	Quinone oxidoreductase	QOR	CRYZ	1429	ENSG00000116791	HGNC:2419	Q08257	1	74705482	74733408	Protein	Human	312	1.38e-11	329	35207
seq.13984.23	13984-23	SL020293	3	ATP-dependent RNA helicase DDX25	DDX25	DDX25	29118	ENSG00000109832	HGNC:18698	Q9UHL0	11	125903348	125943702	Protein	Human	155	3.35e-11	483	54692
seq.13985.12	13985-12	SL007669	3	E3 ubiquitin-protein ligase SMURF2	SMUF2	SMURF2	64750	ENSG00000108854	HGNC:16809	Q9HAU4	17	64542282	64662307	Protein	Human	222	1.7e-12	748	86196
seq.13986.6	13986-6	SL010800	3	LanC-like protein 1	LANC1	LANCL1	10314	ENSG00000115365	HGNC:6508	O43813	2	210427131	210477652	Protein	Human	54	6.12e-12	399	45283
seq.13988.67	13988-67	SL020265	3	NmrA-like family domain-containing protein 1	NMRL1	NMRAL1	57407	ENSG00000274684|ENSG00000153406	HGNC:24987	Q9HBL8	16	4461691	4495763	Protein	Human	148	8.31e-13	299	33344
seq.13990.1	13990-1	SL003652	3	Pyruvate carboxylase, mitochondrial	pyruvate carboxylase	PC	5091	ENSG00000173599	HGNC:8636	P11498	11	66848417	66958386	Protein	Human	190	1.73e-11	1178	129634
seq.13991.47	13991-47	SL020285	3	Eukaryotic translation initiation factor 4 gamma 3	IF4G3	EIF4G3	8672	ENSG00000075151	HGNC:3298	O43432	1	20806292	21177285	Protein	Human	229	1.19e-10	1585	176652
seq.13992.12	13992-12	SL007239	3	Vesicle-fusing ATPase	NSF	NSF	4905	ENSG00000278174|ENSG00000073969|ENSG00000276262	HGNC:8016	P46459	17	46590669	46757679	Protein	Human	108	2.39e-12	744	82594
seq.13993.20	13993-20	SL020300	3	Band 4.1-like protein 1	E41L1	EPB41L1	2036	ENSG00000088367	HGNC:3378	Q9H4G0	20	36091504	36232799	Protein	Human	159	6.02e-12	881	98503
seq.13994.1	13994-1	SL020302	3	rRNA 2'-O-methyltransferase fibrillarin	FBRL	FBL	2091	ENSG00000280548|ENSG00000105202	HGNC:3599	P22087	19	39834458	39846379	Protein	Human	536	1.09e-10	321	33784
seq.13996.16	13996-16	SL020266	3	Phosphopantothenoylcysteine decarboxylase	COAC	PPCDC	60490	ENSG00000138621	HGNC:28107	Q96CD2	15	75023586	75117462	Protein	Human	341	1.38e-10	204	22395
seq.13998.26	13998-26	SL020277	3	Adenylosuccinate synthetase isozyme 1	PURA1	ADSS1	122622	ENSG00000185100	HGNC:20093	Q8N142	14	104724174	104747325	Protein	Human	137	4.47e-12	457	50208
seq.14002.18	14002-18	SL020303	3	Dedicator of cytokinesis protein 9	DOCK9	DOCK9	23348	ENSG00000088387	HGNC:14132	Q9BZ29	13	98793429	99086625	Protein	Human	173	3.98e-12	2069	236446
seq.14005.2	14005-2	SL008319	3	Chromodomain-helicase-DNA-binding protein 7	CHD7	CHD7	55636	ENSG00000171316	HGNC:20626	Q9P2D1	8	60678740	60868028	Protein	Human	159	4.98e-12	2997	335927
seq.14006.36	14006-36	SL020278	3	Glycine N-methyltransferase	GNMT	GNMT	27232	ENSG00000124713	HGNC:4415	Q14749	6	42960754	42963880	Protein	Human	387	7.63e-11	295	32742
seq.14007.22	14007-22	SL020287	3	Bifunctional 3'-phosphoadenosine 5'-phosphosulfate synthase 1	PAPS1	PAPSS1	9061	ENSG00000138801	HGNC:8603	O43252	4	107590276	107720234	Protein	Human	198	2.42e-12	624	70833
seq.14008.22	14008-22	SL020295	3	mRNA-decapping enzyme 1A	DCP1A	DCP1A	55802	ENSG00000272886	HGNC:18714	Q9NPI6	3	53283429	53347586	Protein	Human	85	2.78e-11	582	63278
seq.14009.65	14009-65	SL005721	3	Tumor necrosis factor alpha-induced protein 3	TNFAIP3	TNFAIP3	7128	ENSG00000118503	HGNC:11896	P21580	6	137867214	137883314	Protein	Human	103	3.13e-11	790	89614
seq.14011.17	14011-17	SL004809	3	Protein S100-A11	S100A11	S100A11	6282	ENSG00000163191	HGNC:10488	P31949	1	152032506	152047907	Protein	Human	268	1.28e-10	105	11740
seq.14012.17	14012-17	SL007593	3	Probable ATP-dependent RNA helicase DHX58	LGP2	DHX58	79132	ENSG00000108771	HGNC:29517	Q96C10	17	42101404	42112714	Protein	Human	230	2.86e-12	678	76613
seq.14013.11	14013-11	SL015118	3	TRAF family member-associated NF-kappa-B activator	TANK	TANK	10010	ENSG00000136560	HGNC:11562	Q92844	2	161136908	161236230	Protein	Human	107	8.91e-11	425	47816
seq.14019.73	14019-73	SL020305	3	Envoplakin	EVPL	EVPL	2125	ENSG00000167880	HGNC:3503	Q92817	17	76004502	76027306	Protein	Human	374	2.26e-12	2033	231604
seq.14021.81	14021-81	SL020316	3	Mediator of RNA polymerase II transcription subunit 4	MED4	MED4	29079	ENSG00000136146	HGNC:17903	Q9NPJ6	13	48053323	48095131	Protein	Human	67	5.96e-11	270	29745
seq.14022.17	14022-17	SL004350	3	Interleukin-17B	IL-17B	IL17B	27190	ENSG00000127743	HGNC:5982	Q9UHF5	5	149371324	149404202	Protein	Human	122	1.35e-11	180	20437
seq.14023.84	14023-84	SL004660	3	Bone sialoprotein 2	BSP	IBSP	3381	ENSG00000029559	HGNC:5341	P21815	4	87799554	87812435	Protein	Human	109	2.3e-11	317	35148
seq.14024.196	14024-196	SL004644	3	Ectodysplasin-A, secreted form	EDA	EDA	1896	ENSG00000158813	HGNC:3157	Q92838	X	69616067	70039472	Protein	Human	180	1.37e-11	391	41294
seq.14025.18	14025-18	SL004126	3	Tumor necrosis factor receptor superfamily member 9	4-1BB	TNFRSF9	3604	ENSG00000049249	HGNC:11924	Q07011	1	7915871	7943165	Protein	Human	113	8.52e-12	255	27899
seq.14026.24	14026-24	SL004352	3	Interleukin-17F	IL-17F	IL17F	112744	ENSG00000112116	HGNC:16404	Q96PD4	6	52236681	52245689	Protein	Human	251	4.69e-12	163	18045
seq.14028.22	14028-22	SL020311	3	Phosphatidylinositol 4-phosphate 3-kinase C2 domain-containing subunit alpha	P3C2A	PIK3C2A	5286	ENSG00000011405	HGNC:8971	O00443	11	17077730	17207986	Protein	Human	257	7.34e-12	1686	190680
seq.14029.42	14029-42	SL010966	3	COP9 signalosome complex subunit 2	CSN2	COPS2	9318	ENSG00000166200	HGNC:30747	P61201	15	49106068	49155661	Protein	Human	171	3.84e-11	443	51597
seq.14030.21	14030-21	SL004649	3	Tumor necrosis factor ligand superfamily member 4	OX40 Ligand	TNFSF4	7292	ENSG00000117586	HGNC:11934	P23510	1	173162645	173477583	Protein	Human	118	2.45e-10	183	21050
seq.14031.18	14031-18	SL001691	3	Fibroblast growth factor 7	FGF7	FGF7	2252	ENSG00000140285	HGNC:3685	P21781	15	49423237	49488775	Protein	Human	118	5.12e-12	194	22509
seq.14032.2	14032-2	SL003310	3	Vascular endothelial growth factor A, isoform 121	VEGF121	VEGFA	7422	ENSG00000112715	HGNC:12680	P15692	6	43770184	43786487	Protein	Human	196	5.97e-12	395	43597
seq.14034.22	14034-22	SL001890	3	Tumor-associated calcium signal transducer 2	GA733-1 protein	TACSTD2	4070	ENSG00000184292	HGNC:11530	P09758	1	58575433	58577252	Protein	Human	213	8.33e-11	323	35709
seq.14035.13	14035-13	SL007386	3	T-lymphoma invasion and metastasis-inducing protein 1	TIAM1	TIAM1	7074	ENSG00000156299	HGNC:11805	Q13009	21	31118416	31559977	Protein	Human	118	1.21e-11	1591	177508
seq.14036.116	14036-116	SL020312	3	Multiple PDZ domain protein	MPDZ	MPDZ	8777	ENSG00000107186	HGNC:7208	O75970	9	13105706	13279692	Protein	Human	72	1.19e-11	2070	221618
seq.14037.18	14037-18	SL013273	3	Ran-binding protein 3	RANB3	RANBP3	8498	ENSG00000031823	HGNC:9850	Q9H6Z4	19	5916139	5978142	Protein	Human	142	3.33e-12	567	60210
seq.14038.130	14038-130	SL007049	3	Cystatin-F	CYTF	CST7	8530	ENSG00000077984	HGNC:2479	O76096	20	24949269	24959928	Protein	Human	97	9.9e-12	145	16454
seq.14039.33	14039-33	SL003863	3	Kallikrein-5	kallikrein 5	KLK5	25818	ENSG00000167754	HGNC:6366	Q9Y337	19	50943303	50953093	Protein	Human	162	1.87e-12	293	32020
seq.14041.13	14041-13	SL004068	3	Granzyme B	Granzyme B	GZMB	3002	ENSG00000100453	HGNC:4709	P10144	14	24630954	24634267	Protein	Human	235	1.14e-11	247	27716
seq.14042.11	14042-11	SL003770	3	Secreted frizzled-related protein 1	SARP-2	SFRP1	6422	ENSG00000104332	HGNC:10776	Q8N474	8	41261962	41309473	Protein	Human	85	4.19e-11	314	35386
seq.14043.12	14043-12	SL008204	3	Early endosome antigen 1	EEA1	EEA1	8411	ENSG00000102189	HGNC:3185	Q15075	12	92770637	92929331	Protein	Human	185	3.64e-11	1411	162466
seq.14045.12	14045-12	SL020317	3	Nuclear receptor coactivator 2	NCOA2	NCOA2	10499	ENSG00000140396	HGNC:7669	Q15596	8	70109782	70403808	Protein	Human	123	3.63e-12	1464	159157
seq.14047.78	14047-78	SL003951	3	Brain-derived neurotrophic factor	BDNF	BDNF	627	ENSG00000176697	HGNC:1033	P23560	11	27654893	27722058	Protein	Human	169	6.48e-12	247	27818
seq.14048.7	14048-7	SL004588	3	Interleukin-1 Receptor accessory protein	IL-1 R AcP	IL1RAP	3556	ENSG00000196083	HGNC:5995	Q9NPH3	3	190514051	190659750	Protein	Human	181	5.14e-12	570	65418
seq.14049.17	14049-17	SL000483	3	Interleukin-7	IL-7	IL7	3574	ENSG00000104432	HGNC:6023	P13232	8	78675743	78805523	Protein	Human	223	1.07e-11	177	20187
seq.14050.61	14050-61	SL004140	3	Ephrin-A4	Ephrin-A4	EFNA4	1945	ENSG00000243364	HGNC:3224	P52798	1	155063737	155069553	Protein	Human	303	4.7e-11	201	22386
seq.14051.54	14051-54	SL007629	3	Forkhead box protein C2	FOXC2	FOXC2	2303	ENSG00000176692	HGNC:3801	Q99958	16	86566829	86569728	Protein	Human	128	1.58e-12	501	53719
seq.14052.26	14052-26	SL009417	3	Protein unc-13 homolog A	UN13A	UNC13A	23025	ENSG00000130477	HGNC:23150	Q9UPW8	19	17601336	17688365	Protein	Human	184	1.51e-10	1703	193014
seq.14054.17	14054-17	SL004151	3	Interleukin-15 receptor subunit alpha	IL-15 Ra	IL15RA	3601	ENSG00000134470	HGNC:5978	Q13261	10	5943639	5978187	Protein	Human	154	2.04e-12	267	28233
seq.14056.4	14056-4	SL013948	3	Glycoprotein hormones alpha chain	Glycoprotein hormones a-chain	CGA	1081	ENSG00000135346	HGNC:1885	P01215	6	87085498	87095106	Protein	Human	279	8.84e-12	116	13075
seq.14057.68	14057-68	SL004686	3	Tumor necrosis factor ligand superfamily member 15	TNFSF15	TNFSF15	9966	ENSG00000181634	HGNC:11931	O95150	9	114784652	114806039	Protein	Human	128	7.92e-11	251	28087
seq.14060.67	14060-67	SL007435	3	Neutrophil cytosol factor 4	NCF4	NCF4	4689	ENSG00000100365	HGNC:7662	Q15080	22	36860988	36878017	Protein	Human	87	1.74e-11	339	39032
seq.14061.48	14061-48	SL002541	3	Tumor necrosis factor ligand superfamily member 11	sRANKL	TNFSF11	8600	ENSG00000120659	HGNC:11926	O14788	13	42562736	42608013	Protein	Human	278	8.83e-11	317	35478
seq.14063.17	14063-17	SL000530	3	Oncostatin-M	OSM	OSM	5008	ENSG00000099985	HGNC:8506	P13725	22	30262829	30266851	Protein	Human	145	8.74e-12	252	28484
seq.14064.21	14064-21	SL004515	3	Peptidoglycan recognition protein 1	PGRP-S	PGLYRP1	8993	ENSG00000008438	HGNC:8904	O75594	19	46019153	46023053	Protein	Human	118	9.52e-12	196	21731
seq.14065.11	14065-11	SL025816	3	T-cell surface glycoprotein CD5:Cytoplasmic domain	CD5:CD	CD5	921	ENSG00000110448	HGNC:1685	P06127	11	61102489	61127852	Protein	Human	113	4.13e-11	495	54578
seq.14066.49	14066-49	SL020306	3	Membrane-associated guanylate kinase, WW and PDZ domain-containing protein 2	MAGI2	MAGI2	9863	ENSG00000187391	HGNC:18957	Q86UL8	7	78017055	79453667	Protein	Human	88	8.03e-13	1455	158754
seq.14067.6	14067-6	SL008289	3	Plakophilin-2	PKP2	PKP2	5318	ENSG00000057294	HGNC:9024	Q99959	12	32790745	32896798	Protein	Human	132	2.58e-12	881	97415
seq.14068.29	14068-29	SL003197	3	C-C motif chemokine 25	TECK	CCL25	6370	ENSG00000131142	HGNC:10624	O15444	19	8052318	8062660	Protein	Human	195	1.86e-11	150	16609
seq.14069.61	14069-61	SL010369	3	Carbonic anhydrase 4	Carbonic Anhydrase IV	CA4	762	ENSG00000167434	HGNC:1375	P22748	17	60149942	60170899	Protein	Human	125	2.49e-11	312	35032
seq.14070.56	14070-56	SL018907	3	Intersectin-1	ITSN1	ITSN1	6453	ENSG00000205726	HGNC:6183	Q15811	21	33642400	33899861	Protein	Human	203	3.67e-11	1721	195422
seq.14072.9	14072-9	SL005679	3	Translationally-controlled tumor protein	TCTP	TPT1	7178	ENSG00000133112	HGNC:12022	P13693	13	45333471	45341284	Protein	Human	262	1.13e-11	172	19595
seq.14073.31	14073-31	SL000440	3	Hemopexin	Hemopexin	HPX	3263	ENSG00000110169	HGNC:5171	P02790	11	6431049	6442617	Protein	Human	3766	3.52e-12	462	51676
seq.14074.2	14074-2	SL020307	3	SHC-transforming protein 2	SHC2	SHC2	25759	ENSG00000129946	HGNC:29869	P98077	19	416589	461033	Protein	Human	102	4.67e-12	582	61916
seq.14076.74	14076-74	SL007888	3	Cystatin-S	Cystatin-S	CST4	1472	ENSG00000101441	HGNC:2476	P01036	20	23685640	23689038	Protein	Human	161	6.99e-11	141	16214
seq.14077.6	14077-6	SL002086	3	Ficolin-3	Ficolin-3	FCN3	8547	ENSG00000142748	HGNC:3625	O75636	1	27369110	27374824	Protein	Human	118	3.63e-10	299	32903
seq.14078.69	14078-69	SL003186	3	Lymphotactin	Lymphotactin	XCL1	6375	ENSG00000143184	HGNC:10645	P47992	1	168576605	168582069	Protein	Human	138	1.6e-11	114	12517
seq.14079.14	14079-14	SL004152	3	Interleukin-18 receptor 1	IL-18 Ra	IL18R1	8809	ENSG00000115604	HGNC:5988	Q13478	2	102311529	102398777	Protein	Human	148	1.79e-12	541	62304
seq.14081.5	14081-5	SL005227	3	NKG2D ligand 1	ULBP-1	ULBP1	80329	ENSG00000111981	HGNC:14893	Q9BZM6	6	149963943	149973715	Protein	Human	78	6.29e-11	244	27997
seq.14082.56	14082-56	SL016540	3	Talin-2	TLN2	TLN2	83660	ENSG00000171914	HGNC:15447	Q9Y4G6	15	62390526	62844631	Protein	Human	229	2.45e-11	2542	271613
seq.14083.25	14083-25	SL020314	3	Selenide, water dikinase 1	SPS1	SEPHS1	22929	ENSG00000086475	HGNC:19685	P49903	10	13317428	13348298	Protein	Human	252	2e-12	392	42911
seq.14084.191	14084-191	SL025418	3	Fc_MOUSE	Fc_MOUSE	Igh				NA	NA	NA	NA	Protein	Mouse	101	NA	NA	NA
seq.14085.28	14085-28	SL001718	3	Interleukin-13	IL-13	IL13	3596	ENSG00000169194	HGNC:5973	P35225	5	132656263	132661110	Protein	Human	92	9.38e-11	146	15788
seq.14086.11	14086-11	SL012754	3	Acid sphingomyelinase-like phosphodiesterase 3a	ASM3A	SMPDL3A	10924	ENSG00000172594	HGNC:17389	Q92484	6	122789049	122809720	Protein	Human	44	1.58e-11	453	51260
seq.14088.38	14088-38	SL005172	3	Insulin-like growth factor-binding protein 6	IGFBP-6	IGFBP6	3489	ENSG00000167779	HGNC:5475	P24592	12	53097436	53102345	Protein	Human	123	2.59e-12	240	25322
seq.14090.23	14090-23	SL020308	3	Differentially expressed in FDCP 6 homolog	DEFI6	DEF6	50619	ENSG00000023892	HGNC:2760	Q9H4E7	6	35297818	35321771	Protein	Human	206	8.01e-12	631	73910
seq.14091.42	14091-42	SL005371	3	Carbonyl reductase [NADPH] 3	Carbonyl reductase 3	CBR3	874	ENSG00000159231	HGNC:1549	O75828	21	36135079	36146562	Protein	Human	170	2.65e-12	277	30850
seq.14093.10	14093-10	SL004343	3	Fms-related tyrosine kinase 3 ligand	Flt3 ligand	FLT3LG	2323	ENSG00000090554	HGNC:3766	P49771	19	49474207	49486231	Protein	Human	143	4.74e-11	235	26416
seq.14094.29	14094-29	SL000138	3	Heparin-binding EGF-like growth factor	HB-EGF	HBEGF	1839	ENSG00000113070	HGNC:3059	Q99075	5	140332843	140346603	Protein	Human	67	4.35e-12	208	23067
seq.14095.1	14095-1	SL005204	3	NKG2-D type II integral membrane protein	NKG2D	KLRK1	100528032	ENSG00000213809	HGNC:18788	P26718	12	10372353	10391874	Protein	Human	128	1.7e-11	216	25304
seq.14097.86	14097-86	SL007502	3	Carbohydrate sulfotransferase 15	ST4S6	CHST15	51363	ENSG00000182022	HGNC:18137	Q7LFX5	10	124007668	124093598	Protein	Human	107	2.11e-11	561	64926
seq.14098.28	14098-28	SL020309	3	Cysteine--tRNA ligase, cytoplasmic	SYCC	CARS1	833	ENSG00000278191|ENSG00000110619	HGNC:1493	P49589	11	3000922	3057613	Protein	Human	133	2e-11	748	85473
seq.14099.20	14099-20	SL009468	3	Proteasome subunit alpha type-4	PSA4	PSMA4	5685	ENSG00000041357	HGNC:9533	P25789	15	78540405	78552417	Protein	Human	175	4.1e-11	261	29484
seq.14100.63	14100-63	SL007929	3	Complement C1q subcomponent subunit C	C1QC	C1QC	714	ENSG00000159189	HGNC:1245	P02747	1	22643014	22648110	Protein	Human	171	1.22e-10	245	25774
seq.14101.2	14101-2	SL005153	3	Ciliary neurotrophic factor receptor subunit alpha	CNTFR alpha	CNTFR	1271	ENSG00000122756	HGNC:2170	P26992	9	34551432	34590140	Protein	Human	84	4.29e-11	372	40633
seq.14102.6	14102-6	SL000678	3	Granulysin	Granulysin	GNLY	10578	ENSG00000115523	HGNC:4414	P22749	2	85685175	85698852	Protein	Human	114	7.67e-11	145	16374
seq.14103.12	14103-12	SL010619	3	Tryptase gamma	TPSG1	TPSG1	25823	ENSG00000116176	HGNC:14134	Q9NRR2	16	1221651	1225793	Protein	Human	366	7.03e-11	321	33817
seq.14104.1	14104-1	SL026018	3	TLR4 interactor with leucine rich repeats:Cytoplasmic domain	TRIL:CD	TRIL	9865	ENSG00000255690	HGNC:22200	Q7L0X0	7	28953358	28958330	Protein	Human	181	3.13e-11	811	88723
seq.14105.5	14105-5	SL004876	3	Kallistatin	Kallistatin	SERPINA4	5267	ENSG00000100665	HGNC:8948	P29622	14	94561442	94569913	Protein	Human	874	3.22e-12	427	48542
seq.14106.46	14106-46	SL003682	3	Rap1 GTPase-GDP dissociation stimulator 1	GDP/GTP exchange protein	RAP1GDS1	5910	ENSG00000138698	HGNC:9859	P52306	4	98261384	98443858	Protein	Human	196	4.13e-11	607	66317
seq.14107.1	14107-1	SL020315	3	5-formyltetrahydrofolate cyclo-ligase	MTHFS	MTHFS	10588	ENSG00000136371	HGNC:7437	P49914	15	79833585	79897379	Protein	Human	138	1.05e-12	203	23256
seq.14108.15	14108-15	SL000584	3	Transforming growth factor beta-1	TGF-b1	TGFB1	7040		HGNC:11766	P01137	19	41301587	41353922	Protein	Human	160	4.87e-11	390	44325
seq.14109.15	14109-15	SL003190	3	C-C motif chemokine 15	MIP-5	CCL15	6359	ENSG00000275718|ENSG00000275528	HGNC:10613	Q16663	17	35996440	36001553	Protein	Human	168	6.36e-12	113	12236
seq.14110.200	14110-200	SL000532	3	SPARC	ON	SPARC	6678	ENSG00000113140	HGNC:11219	P09486	5	151661096	151686975	Protein	Human	211	6.12e-12	303	34632
seq.14111.15	14111-15	SL007206	3	Thrombospondin-2	TSP2	THBS2	7058	ENSG00000186340	HGNC:11786	P35442	6	169215780	169254050	Protein	Human	165	5.22e-12	1172	129991
seq.14112.40	14112-40	SL005213	3	Tumor necrosis factor receptor superfamily member 19L	RELT	RELT	84957	ENSG00000054967	HGNC:13764	Q969Z4	11	73376399	73397474	Protein	Human	159	4.1e-12	430	46092
seq.14114.18	14114-18	SL019019	3	PILR alpha-associated neural protein	PIANP	PIANP	196500	ENSG00000139200	HGNC:25338	Q8IYJ0	12	6693791	6700815	Protein	Human	117	3.02e-11	282	30076
seq.14115.34	14115-34	SL002782	3	Adrenomedullin	Adrenomedullin	ADM	133	ENSG00000148926	HGNC:259	P35318	11	10305073	10307397	Protein	Human	78	2.48e-11	185	20420
seq.14116.129	14116-129	SL004821	3	Protein S100-A4	S100A4	S100A4	6275	ENSG00000196154	HGNC:10494	P26447	1	153543613	153550136	Protein	Human	130	5.8e-11	101	11729
seq.14120.2	14120-2	SL018629	3	E3 ubiquitin-protein ligase RNF43	RNF43	RNF43	54894	ENSG00000108375	HGNC:18505	Q68DV7	17	58353676	58417595	Protein	Human	130	8.36e-12	783	85722
seq.14121.24	14121-24	SL004159	3	Tumor necrosis factor receptor superfamily member 10D	TRAIL R4	TNFRSF10D	8793	ENSG00000173530	HGNC:11907	Q9UBN6	8	23135588	23164027	Protein	Human	130	6e-12	386	41849
seq.14122.132	14122-132	SL018971	3	E3 ubiquitin-protein ligase ZNRF3	ZNRF3	ZNRF3	84133	ENSG00000183579	HGNC:18126	Q9ULT6	22	28883572	29057488	Protein	Human	128	3.38e-12	936	100574
seq.14123.34	14123-34	SL025873	3	V-type immunoglobulin domain-containing suppressor of T-cell activation:Extracellular domain	GI24:ECD	VSIR	64115	ENSG00000107738	HGNC:30085	Q9H7M9	10	71747556	71773520	Protein	Human	132	6.88e-12	311	33908
seq.14124.6	14124-6	SL004843	3	Ephrin-A2	Ephrin-A2	EFNA2	1943	ENSG00000099617	HGNC:3222	O43921	19	1285873	1301431	Protein	Human	74	2.18e-12	213	23878
seq.14125.5	14125-5	SL004747	3	Apolipoprotein M	ApoM	APOM	55937	ENSG00000224290|ENSG00000227567|ENSG00000231974|ENSG00000235754|ENSG00000206409|ENSG00000226215|ENSG00000204444	HGNC:13916	O95445	6	31652416	31658210	Protein	Human	92	2.14e-10	188	21253
seq.14127.240	14127-240	SL001880	3	Interferon beta	IFN-b	IFNB1	3456	ENSG00000171855	HGNC:5434	P01574	9	21077104	21077942	Protein	Human	83	9.36e-12	187	22294
seq.14128.121	14128-121	SL017106	3	Interferon alpha-10	IFN10	IFNA10	3446	ENSG00000186803	HGNC:5418	P01566	9	21206181	21207143	Protein	Human	59	8.2e-12	189	21835
seq.14129.1	14129-1	SL019978	3	Interferon alpha-7	IFNA7	IFNA7	3444	ENSG00000214042	HGNC:5428	P01567	9	21201469	21202205	Protein	Human	134	3.01e-12	189	22107
seq.14131.37	14131-37	SL025841	3	Ephrin-B2:Extracellular domain	EFNB2:ECD	EFNB2	1948	ENSG00000125266	HGNC:3227	P52799	13	106489745	106535662	Protein	Human	109	3.23e-11	333	36923
seq.14132.21	14132-21	SL020171	3	HERV-H LTR-associating protein 2	HHLA2	HHLA2	11148	ENSG00000114455	HGNC:4905	Q9UM44	3	108296529	108378285	Protein	Human	113	4.01e-11	414	46850
seq.14133.93	14133-93	SL000145	3	Interleukin-1 receptor type 2	IL-1 sRII	IL1R2	7850	ENSG00000115590	HGNC:5994	P27930	2	101991960	102028544	Protein	Human	88	2.47e-12	398	45421
seq.14134.49	14134-49	SL015046	3	Amphoterin-induced protein 2	AMGO2	AMIGO2	347902	ENSG00000139211	HGNC:24073	Q86SJ2	12	47075707	47079959	Protein	Human	42	2.93e-12	522	57934
seq.14135.3	14135-3	SL020172	3	Relaxin receptor 1	RXFP1	RXFP1	59350	ENSG00000171509	HGNC:19718	Q9HBX9	4	158315311	158653372	Protein	Human	95	5.01e-12	757	86975
seq.14136.234	14136-234	SL007696	3	Complement component C1q receptor	C1QR1	CD93	22918	ENSG00000125810	HGNC:15855	Q9NPY3	20	23065139	23086324	Protein	Human	135	1.62e-11	652	68560
seq.14139.16	14139-16	SL007828	3	Neuregulin-4	NRG4	NRG4	145957	ENSG00000169752	HGNC:29862	Q8WWG1	15	75935969	76059795	Protein	Human	125	8.45e-12	115	12722
seq.14143.8	14143-8	SL014983	3	Histone H2B type 2-E	H2B2E	H2BC21	8349	ENSG00000184678	HGNC:4760	Q16778	1	149884459	149886682	Protein	Human	112	5.78e-11	126	13920
seq.14144.3	14144-3	SL019979	3	Histone H2A type 3	H2A3	H2AW	92815	ENSG00000284841|ENSG00000181218	HGNC:20507	Q7L7L0	1	228434777	228457873	Protein	Human	70	2e-11	130	14121
seq.14146.92	14146-92	SL008158	3	Histone H3.1	H31	H3C1	8350	ENSG00000197153|ENSG00000275379|ENSG00000274750|ENSG00000287080|ENSG00000277775|ENSG00000197409|ENSG00000286522|ENSG00000273983|ENSG00000278828|ENSG00000275714	HGNC:4766	P68431	6	26020451	26020958	Protein	Human	118	8.4e-11	136	15404
seq.14146.92	14146-92	SL008158	3	Histone H3.1	H31	H3C1	8350	ENSG00000197153|ENSG00000275379|ENSG00000274750|ENSG00000287080|ENSG00000277775|ENSG00000197409|ENSG00000286522|ENSG00000273983|ENSG00000278828|ENSG00000275714	HGNC:4766	P68431	6	26045384	26045869	Protein	Human	118	8.4e-11	136	15404
seq.14146.92	14146-92	SL008158	3	Histone H3.1	H31	H3C1	8350	ENSG00000197153|ENSG00000275379|ENSG00000274750|ENSG00000287080|ENSG00000277775|ENSG00000197409|ENSG00000286522|ENSG00000273983|ENSG00000278828|ENSG00000275714	HGNC:4766	P68431	6	27871845	27872346	Protein	Human	118	8.4e-11	136	15404
seq.14146.92	14146-92	SL008158	3	Histone H3.1	H31	H3C1	8350	ENSG00000197153|ENSG00000275379|ENSG00000274750|ENSG00000287080|ENSG00000277775|ENSG00000197409|ENSG00000286522|ENSG00000273983|ENSG00000278828|ENSG00000275714	HGNC:4766	P68431	6	26250142	26250635	Protein	Human	118	8.4e-11	136	15404
seq.14146.92	14146-92	SL008158	3	Histone H3.1	H31	H3C1	8350	ENSG00000197153|ENSG00000275379|ENSG00000274750|ENSG00000287080|ENSG00000277775|ENSG00000197409|ENSG00000286522|ENSG00000273983|ENSG00000278828|ENSG00000275714	HGNC:4766	P68431	6	26195164	26197286	Protein	Human	118	8.4e-11	136	15404
seq.14146.92	14146-92	SL008158	3	Histone H3.1	H31	H3C1	8350	ENSG00000197153|ENSG00000275379|ENSG00000274750|ENSG00000287080|ENSG00000277775|ENSG00000197409|ENSG00000286522|ENSG00000273983|ENSG00000278828|ENSG00000275714	HGNC:4766	P68431	6	27890315	27893106	Protein	Human	118	8.4e-11	136	15404
seq.14146.92	14146-92	SL008158	3	Histone H3.1	H31	H3C1	8350	ENSG00000197153|ENSG00000275379|ENSG00000274750|ENSG00000287080|ENSG00000277775|ENSG00000197409|ENSG00000286522|ENSG00000273983|ENSG00000278828|ENSG00000275714	HGNC:4766	P68431	6	26031589	26032099	Protein	Human	118	8.4e-11	136	15404
seq.14146.92	14146-92	SL008158	3	Histone H3.1	H31	H3C1	8350	ENSG00000197153|ENSG00000275379|ENSG00000274750|ENSG00000287080|ENSG00000277775|ENSG00000197409|ENSG00000286522|ENSG00000273983|ENSG00000278828|ENSG00000275714	HGNC:4766	P68431	6	26224199	26227473	Protein	Human	118	8.4e-11	136	15404
seq.14146.92	14146-92	SL008158	3	Histone H3.1	H31	H3C1	8350	ENSG00000197153|ENSG00000275379|ENSG00000274750|ENSG00000287080|ENSG00000277775|ENSG00000197409|ENSG00000286522|ENSG00000273983|ENSG00000278828|ENSG00000275714	HGNC:4766	P68431	6	26270918	26271413	Protein	Human	118	8.4e-11	136	15404
seq.14146.92	14146-92	SL008158	3	Histone H3.1	H31	H3C1	8350	ENSG00000197153|ENSG00000275379|ENSG00000274750|ENSG00000287080|ENSG00000277775|ENSG00000197409|ENSG00000286522|ENSG00000273983|ENSG00000278828|ENSG00000275714	HGNC:4766	P68431	6	27810051	27811300	Protein	Human	118	8.4e-11	136	15404
seq.14148.2	14148-2	SL015510	3	Ubiquitin-like protein ISG15	UCRP	ISG15	9636	ENSG00000187608	HGNC:4053	P05161	1	1001138	1014540	Protein	Human	117	9.91e-12	165	17888
seq.14149.9	14149-9	SL005179	3	Interleukin-36 beta	IL-1F8	IL36B	27177	ENSG00000136696	HGNC:15564	Q9NZH7	2	113022089	113052867	Protein	Human	145	4.67e-12	164	18522
seq.14150.7	14150-7	SL005177	3	Interleukin-36 alpha	IL-1F6	IL36A	27179	ENSG00000136694	HGNC:15562	Q9UHA7	2	113005459	113008044	Protein	Human	104	1.51e-11	158	17684
seq.14151.4	14151-4	SL015510	3	Ubiquitin-like protein ISG15	UCRP	ISG15	9636	ENSG00000187608	HGNC:4053	P05161	1	1001138	1014540	Protein	Human	76	8.76e-12	165	17888
seq.14153.8	14153-8	SL004139	3	Ephrin-A3	Ephrin-A3	EFNA3	1944	ENSG00000143590	HGNC:3223	P52797	1	155078837	155087538	Protein	Human	126	2.54e-12	238	26350
seq.14156.33	14156-33	SL004815	3	14-3-3 protein beta/alpha	14-3-3 protein beta/alpha	YWHAB	7529	ENSG00000166913	HGNC:12849	P31946	20	44885702	44908532	Protein	Human	114	2.07e-12	246	28082
seq.14157.21	14157-21	SL004984	3	14-3-3 protein epsilon	14-3-3E	YWHAE	7531	ENSG00000108953|ENSG00000274474	HGNC:12851	P62258	17	1344275	1400222	Protein	Human	136	1.09e-11	255	29174
seq.14158.17	14158-17	SL003848	3	Annexin A5	Annexin V	ANXA5	308	ENSG00000164111	HGNC:543	P08758	4	121667946	121696995	Protein	Human	84	4.69e-11	320	35937
seq.14175.78	14175-78	SL019907	3	SCP2 sterol-binding domain-containing protein 1	SCP2D	SCP2D1	140856	ENSG00000132631	HGNC:16211	Q9UJQ7	20	18813783	18814378	Protein	Human	52	5.8e-13	156	17663
seq.14178.18	14178-18	SL007463	3	Cyclin-dependent kinase inhibitor 3	CDKN3	CDKN3	1033	ENSG00000100526	HGNC:1791	Q16667	14	54396849	54420218	Protein	Human	142	5.88e-11	212	23805
seq.14186.13	14186-13	SL019795	3	E3 ubiquitin-protein ligase rififylin	RFFL	RFFL	117584	ENSG00000092871	HGNC:24821	Q8WZ73	17	35005990	35089319	Protein	Human	108	2.46e-11	363	40514
seq.14192.31	14192-31	SL019930	3	Phosducin-like protein 2	PDCL2	PDCL2	132954	ENSG00000163440	HGNC:29524	Q8N4E4	4	55556519	55592245	Protein	Human	437	1.83e-10	241	28071
seq.14197.2	14197-2	SL019864	3	PR domain zinc finger protein 1	PRDM1	PRDM1	639	ENSG00000057657	HGNC:9346	O75626	6	105993463	106109939	Protein	Human	225	1.82e-11	825	91771
seq.14203.3	14203-3	SL008375	3	Annexin A7	ANXA7	ANXA7	310	ENSG00000138279	HGNC:545	P20073	10	73375101	73414076	Protein	Human	85	2.88e-11	488	52739
seq.14204.55	14204-55	SL019533	3	Forkhead box protein J2	FOXJ2	FOXJ2	55810	ENSG00000065970	HGNC:24818	Q9P0K8	12	8032716	8055517	Protein	Human	100	4.47e-11	574	62395
seq.14205.6	14205-6	SL019865	3	Protein HEXIM2	HEXI2	HEXIM2	124790	ENSG00000168517	HGNC:28591	Q96MH2	17	45160700	45170040	Protein	Human	182	1.28e-11	286	32419
seq.14206.28	14206-28	SL025794	3	Amyloid beta A4 precursor protein-binding family B member 1:Phosphotyrosine Interaction Domain 2	APBB1:PID 2	APBB1	322	ENSG00000166313	HGNC:581	O00213	11	6395125	6419414	Protein	Human	35	3.15e-11	710	77244
seq.14208.3	14208-3	SL019932	3	Retinoid-binding protein 7	RET7	RBP7	116362	ENSG00000162444	HGNC:30316	Q96R05	1	9997206	10016021	Protein	Human	122	6.49e-13	134	15536
seq.14216.35	14216-35	SL019957	3	Probable ATP-dependent RNA helicase DDX46	DDX46	DDX46	9879	ENSG00000145833	HGNC:18681	Q7L014	5	134758771	134855133	Protein	Human	58	2.38e-10	1031	117362
seq.14226.120	14226-120	SL008524	3	S-methylmethionine--homocysteine S-methyltransferase BHMT2	BHMT2	BHMT2	23743	ENSG00000132840	HGNC:1048	Q9H2M3	5	79069767	79090069	Protein	Human	144	4.06e-11	363	40354
seq.14227.21	14227-21	SL008040	3	Myosin light chain 6B	MYL6B	MYL6B	140465	ENSG00000196465	HGNC:29823	P14649	12	56152256	56159647	Protein	Human	102	3.03e-11	208	22764
seq.14228.1	14228-1	SL025418	3	Fc_MOUSE	Fc_MOUSE	Igh				NA	NA	NA	NA	Protein	Mouse	140	NA	NA	NA
seq.14229.5	14229-5	SL019900	3	Adenylyltransferase and sulfurtransferase MOCS3	MOCS3	MOCS3	27304	ENSG00000124217	HGNC:15765	O95396	20	50958818	50963929	Protein	Human	182	7.4e-11	460	49669
seq.14237.1	14237-1	SL000451	3	Heat shock 70 kDa protein 1A	HSP 70	HSPA1A	3303	ENSG00000234475|ENSG00000204389|ENSG00000215328|ENSG00000235941|ENSG00000237724	HGNC:5232	P0DMV8	6	31815543	31817946	Protein	Human	206	4.81e-12	641	70052
seq.14245.195	14245-195	SL019901	3	Sorting nexin-7	SNX7	SNX7	51375	ENSG00000162627	HGNC:14971	Q9UNH6	1	98661701	98760500	Protein	Human	44	1.33e-12	387	45303
seq.14246.50	14246-50	SL016379	3	Docking protein 2	DOK2	DOK2	9046	ENSG00000147443	HGNC:2991	O60496	8	21908873	21913690	Protein	Human	76	6.23e-11	412	45379
seq.14249.68	14249-68	SL019794	3	Probable E3 ubiquitin-protein ligase MID2	TRIM1	MID2	11043	ENSG00000080561	HGNC:7096	Q9UJV3	X	107825755	107931637	Protein	Human	214	5.74e-13	735	83210
seq.14250.115	14250-115	SL008191	3	Bleomycin hydrolase	BLMH	BLMH	642	ENSG00000108578	HGNC:1059	Q13867	17	30248203	30292056	Protein	Human	103	6.69e-11	455	52562
seq.14254.27	14254-27	SL019925	3	Tyrosine-protein phosphatase non-receptor type 4	PTN4	PTPN4	5775	ENSG00000088179	HGNC:9656	P29074	2	119759922	119984899	Protein	Human	81	4.46e-11	926	105911
seq.14256.4	14256-4	SL025418	3	Fc_MOUSE	Fc_MOUSE	Igh				NA	NA	NA	NA	Protein	Mouse	71	NA	NA	NA
seq.14260.112	14260-112	SL015522	3	Neuroepithelial cell-transforming gene 1 protein	ARHG8	NET1	10276	ENSG00000173848	HGNC:14592	Q7Z628	10	5412557	5459056	Protein	Human	93	3.21e-11	596	67740
seq.14268.4	14268-4	SL007647	3	Sulfiredoxin-1	SRXN1	SRXN1	140809	ENSG00000271303	HGNC:16132	Q9BYN0	20	646615	653200	Protein	Human	44	5.41e-11	137	14259
seq.14271.23	14271-23	SL007707	3	Ras-related protein Rab-6B	RAB6B	RAB6B	51560	ENSG00000154917	HGNC:14902	Q9NRW1	3	133824235	133895882	Protein	Human	131	2.96e-12	208	23462
seq.14273.19	14273-19	SL010939	3	Prolyl endopeptidase	PPCE	PREP	5550	ENSG00000085377	HGNC:9358	P48147	6	105273218	105454062	Protein	Human	41	1.48e-10	710	80700
seq.14283.12	14283-12	SL008144	3	Ras-related protein Rab-14	RAB14	RAB14	51552	ENSG00000119396	HGNC:16524	P61106	9	121178133	121223014	Protein	Human	91	5.88e-11	215	23897
seq.14284.23	14284-23	SL006773	3	eIF-2-alpha kinase GCN2	E2AK4	EIF2AK4	440275	ENSG00000128829	HGNC:19687	Q9P2K8	15	39934115	40035591	Protein	Human	42	2.46e-11	1649	186911
seq.14286.2	14286-2	SL005769	3	Nuclear factor of activated T-cells, cytoplasmic 1	NF-ATc1	NFATC1	4772	ENSG00000131196	HGNC:7775	O95644	18	79395856	79529325	Protein	Human	62	2.06e-12	943	101243
seq.14287.6	14287-6	SL008533	3	Ras-related protein Rab-5C	RAB5C	RAB5C	5878	ENSG00000108774	HGNC:9785	P51148	17	42124978	42155044	Protein	Human	186	9.55e-12	216	23483
seq.14291.53	14291-53	SL019710	3	Arf-GAP with GTPase, ANK repeat and PH domain-containing protein 2	AGAP2	AGAP2	116986	ENSG00000135439	HGNC:16921	Q99490	12	57723761	57742157	Protein	Human	60	1.13e-12	1192	124674
seq.14294.61	14294-61	SL013880	3	Methyl-CpG-binding domain protein 1	MBD1	MBD1	4152	ENSG00000141644	HGNC:6916	Q9UIS9	18	50266882	50281774	Protein	Human	142	2.03e-12	605	66607
seq.14308.192	14308-192	SL025418	3	Fc_MOUSE	Fc_MOUSE	Igh				NA	NA	NA	NA	Protein	Mouse	529	NA	NA	NA
seq.14309.8	14309-8	SL013160	3	Heterogeneous nuclear ribonucleoprotein H	HNRH1	HNRNPH1	3187	ENSG00000169045|ENSG00000284254	HGNC:5041	P31943	5	179614178	179634784	Protein	Human	222	8.16e-11	449	49229
seq.14314.6	14314-6	SL019714	3	Peptidyl-prolyl cis-trans isomerase-like 2	PPIL2	PPIL2	23759	ENSG00000100023	HGNC:9261	Q13356	22	21666000	21700015	Protein	Human	79	2.86e-12	520	58823
seq.14318.1	14318-1	SL013288	3	Vacuolar protein sorting-associated protein 29	VPS29	VPS29	51699	ENSG00000111237	HGNC:14340	Q9UBQ0	12	110491083	110502111	Protein	Human	58	6.48e-11	182	20506
seq.14324.52	14324-52	SL005089	3	Structural maintenance of chromosomes protein 3	CSPG6	SMC3	9126	ENSG00000108055	HGNC:2468	Q9UQE7	10	110567684	110606048	Protein	Human	70	1.72e-10	1217	141542
seq.14326.4	14326-4	SL006253	3	Ubiquitin-conjugating enzyme E2 E1	UB2E1	UBE2E1	7324	ENSG00000170142	HGNC:12477	P51965	3	23805955	23891640	Protein	Human	180	1.56e-11	193	21404
seq.14329.4	14329-4	SL011624	3	Death-inducer obliterator 1	DIDO1	DIDO1	11083	ENSG00000101191	HGNC:2680	Q9BTC0	20	62877738	62937952	Protein	Human	140	1.9e-11	2240	243873
seq.14331.262	14331-262	SL019738	3	Dynein light chain Tctex-type 1	DYLT1	DYNLT1	6993	ENSG00000146425	HGNC:11697	P63172	6	158636474	158644743	Protein	Human	137	1.67e-10	113	12452
seq.14332.3	14332-3	SL008025	3	Ras-related protein Ral-A	RALA	RALA	5898	ENSG00000006451	HGNC:9839	P11233	7	39623565	39708120	Protein	Human	78	1.52e-11	206	23567
seq.14334.3	14334-3	SL014781	3	Recoverin	RECO	RCVRN	5957	ENSG00000109047	HGNC:9937	P35243	17	9896320	9905271	Protein	Human	168	1.77e-10	200	23130
seq.14337.1	14337-1	SL019699	3	Trafficking protein particle complex subunit 3	TPPC3	TRAPPC3	27095	ENSG00000054116	HGNC:19942	O43617	1	36136570	36156053	Protein	Human	126	1.35e-10	180	20274
seq.14341.8	14341-8	SL019767	3	Protein FAM69C	FA69C	DIPK1C	125704	ENSG00000187773	HGNC:31729	Q0P6D2	18	74434775	74457944	Protein	Human	138	1.95e-10	419	46420
seq.14583.49	14583-49	SL004357	3	Growth/differentiation factor 8	Myostatin	MSTN	2660	ENSG00000138379	HGNC:4223	O14793	2	190055700	190062729	Protein	Human	248	7.33e-12	375	42750
seq.14587.16	14587-16	SL004345	3	Growth/differentiation factor 11	GDF-11	GDF11	10220	ENSG00000135414	HGNC:4216	O95390	12	55743122	55757264	Protein	Human	23	2.58e-11	407	45091
seq.14593.152	14593-152	SL020072	3	Protein FAM210A	F210A	FAM210A	125228	ENSG00000177150	HGNC:28346	Q96ND0	18	13663347	13726663	Protein	Human	97	2.38e-11	272	30777
seq.14597.5	14597-5	SL020074	3	Semaphorin-6C, cytoplasmic	SEM6C	SEMA6C	10500	ENSG00000143434	HGNC:10740	Q9H3T2	1	151131685	151146631	Protein	Human	106	1.51e-11	930	99686
seq.14599.18	14599-18	SL007723	3	Stabilin-1	STAB1	STAB1	23166		HGNC:18628	Q9NY15	3	52495338	52524495	Protein	Human	233	3.49e-11	2570	275482
seq.14603.51	14603-51	SL020082	3	Uncharacterized protein KIAA0040	KIAA0040	KIAA0040	9674	ENSG00000235750	HGNC:28950	Q15053	1	175156986	175192999	Protein	Human	134	2.15e-10	99	11435
seq.14605.2	14605-2	SL025418	3	Fc_MOUSE	Fc_MOUSE	Igh				NA	NA	NA	NA	Protein	Mouse	18	NA	NA	NA
seq.14614.41	14614-41	SL008890	3	Noncompact myelin-associated protein	CA130	NCMAP	400746	ENSG00000184454	HGNC:29332	Q5T1S8	1	24556087	24609328	Protein	Human	64	3.87e-11	102	11082
seq.14615.46	14615-46	SL020089	3	Keratin-associated protein 2-4	KRA24	KRTAP2-4	730755	ENSG00000213417|ENSG00000263091	HGNC:18891	Q9BYR9	17	41065116	41065879	Protein	Human	49	5e-11	128	13480
seq.14616.16	14616-16	SL020097	3	Zinc finger protein 382	ZN382	ZNF382	84911	ENSG00000161298	HGNC:17409	Q96SR6	19	36604817	36634114	Protein	Human	36	4.44e-12	550	64010
seq.14617.7	14617-7	SL025418	3	Fc_MOUSE	Fc_MOUSE	Igh				NA	NA	NA	NA	Protein	Mouse	97	NA	NA	NA
seq.14618.26	14618-26	SL012766	3	Vesicular, overexpressed in cancer, prosurvival protein 1	ECOP	VOPP1	81552	ENSG00000154978	HGNC:34518	Q96AW1	7	55436056	55572988	Protein	Human	131	4.35e-10	172	19224
seq.14619.8	14619-8	SL020098	3	Zinc finger protein 526	ZN526	ZNF526	116115	ENSG00000167625	HGNC:29415	Q8TF50	19	42220292	42228201	Protein	Human	38	1.98e-11	670	73622
seq.14623.26	14623-26	SL018938	3	Small ubiquitin-related modifier 3	SUMO3	SUMO3	6612	ENSG00000184900	HGNC:11124	P55854	21	44805617	44818779	Protein	Human	86	1.28e-12	103	11637
seq.14624.51	14624-51	SL011618	3	Transcriptional repressor CTCF	CTCF	CTCF	10664	ENSG00000102974	HGNC:13723	P49711	16	67562467	67639177	Protein	Human	204	5.03e-12	727	82785
seq.14628.72	14628-72	SL020051	3	F-box only protein 3	FBX3	FBXO3	26273	ENSG00000110429	HGNC:13582	Q9UK99	11	33740939	33774543	Protein	Human	82	1.68e-10	471	54561
seq.14631.22	14631-22	SL020115	3	Dual specificity protein phosphatase 16	DUS16	DUSP16	80824	ENSG00000280962|ENSG00000111266	HGNC:17909	Q9BY84	12	12473282	12562863	Protein	Human	86	5.47e-11	665	73102
seq.14633.26	14633-26	SL020121	3	Transmembrane protein 185A	T185A	TMEM185A	84548	ENSG00000269556	HGNC:17125	Q8NFB2	X	149596556	149631912	Protein	Human	173	1.76e-11	350	40647
seq.14634.13	14634-13	SL020122	3	Lutropin-choriogonadotropic hormone receptor	LSHR	LHCGR	3973	ENSG00000138039	HGNC:6585	P22888	2	48686774	48755730	Protein	Human	72	1.3e-10	699	78643
seq.14635.28	14635-28	SL025418	3	Fc_MOUSE	Fc_MOUSE	Igh				NA	NA	NA	NA	Protein	Mouse	93	NA	NA	NA
seq.14636.25	14636-25	SL005350	3	Ribonuclease UK114	Ribonuclease UK114	RIDA	10247	ENSG00000132541	HGNC:16897	P52758	8	98102344	98117171	Protein	Human	58	6.95e-12	137	14494
seq.14645.253	14645-253	SL020127	3	Glutathione S-transferase A4	GSTA4	GSTA4	2941	ENSG00000170899	HGNC:4629	O15217	6	52977948	52995304	Protein	Human	136	3.85e-11	222	25704
seq.14655.1	14655-1	SL020140	3	DnaJ homolog subfamily C member 17	DJC17	DNAJC17	55192	ENSG00000104129	HGNC:25556	Q9NVM6	15	40765161	40807478	Protein	Human	66	1.52e-12	304	34687
seq.14662.6	14662-6	SL020179	3	Myeloid zinc finger 1	MZF1	MZF1	7593	ENSG00000099326	HGNC:13108	P28698	19	58561931	58573575	Protein	Human	97	4.5e-12	734	82055
seq.14663.44	14663-44	SL020180	3	E3 ubiquitin-protein ligase RNF8	RNF8	RNF8	9025	ENSG00000112130	HGNC:10071	O76064	6	37353979	37394734	Protein	Human	113	9.15e-11	485	55518
seq.14670.1	14670-1	SL020187	3	Ski-like protein	SKIL	SKIL	6498	ENSG00000136603	HGNC:10897	P12757	3	170357342	170396835	Protein	Human	125	3.51e-11	684	76976
seq.14674.63	14674-63	SL020191	3	Protein kinase C and casein kinase substrate in neurons protein 3	PACN3	PACSIN3	29763	ENSG00000165912	HGNC:8572	Q9UKS6	11	47177522	47186443	Protein	Human	52	3.12e-11	424	48487
seq.14675.20	14675-20	SL011011	3	Eukaryotic translation initiation factor 4B	IF4B	EIF4B	1975	ENSG00000063046	HGNC:3285	P23588	12	53006282	53042215	Protein	Human	344	1.34e-12	611	69151
seq.14684.17	14684-17	SL011179	3	Calpain-2 catalytic subunit	CAN2	CAPN2	824	ENSG00000162909	HGNC:1479	P17655	1	223701593	223776018	Protein	Human	89	1.03e-11	700	79995
seq.14685.17	14685-17	SL003722	3	RAC-beta serine/threonine-protein kinase	PKB beta	AKT2	208	ENSG00000105221	HGNC:392	P31751	19	40230317	40285536	Protein	Human	109	8.07e-12	481	55769
seq.14687.6	14687-6	SL007972	3	Perilipin-3	M6PBP	PLIN3	10226	ENSG00000105355	HGNC:16893	O60664	19	4838341	4867694	Protein	Human	46	3.17e-10	434	47075
seq.14688.6	14688-6	SL020212	3	Tyrosine-protein phosphatase non-receptor type 7	PTN7	PTPN7	5778	ENSG00000143851	HGNC:9659	P35236	1	202147012	202161588	Protein	Human	70	1.01e-11	360	40529
seq.14689.3	14689-3	SL011207	3	Protein SEC13 homolog	SEC13	SEC13	6396	ENSG00000157020	HGNC:10697	P55735	3	10293131	10321112	Protein	Human	55	1.97e-11	322	35541
seq.14692.3	14692-3	SL020215	3	Zinc finger protein 276	ZN276	ZNF276	92822	ENSG00000158805	HGNC:23330	Q8N554	16	89720400	89740925	Protein	Human	320	1.6e-11	614	67219
seq.14696.45	14696-45	SL010617	3	Tryptase beta-2	TPSB2	TPSB2	64499	ENSG00000197253	HGNC:14120	P20231	16	1227272	1232757	Protein	Human	75	1.35e-10	275	30651
seq.14703.6	14703-6	SL004332	3	Prokineticin-1	EG-VEGF	PROK1	84432	ENSG00000143125	HGNC:18454	P58294	1	110451149	110457358	Protein	Human	26	2.75e-11	105	11715
seq.14705.1	14705-1	SL003320	3	Vascular endothelial growth factor D	VEGF-D	VEGFD	2277	ENSG00000165197	HGNC:3708	O43915	X	15345596	15384413	Protein	Human	110	4.87e-11	354	40444
seq.14708.59	14708-59	SL007931	3	Complement component C8 gamma chain	CO8G	C8G	733	ENSG00000176919	HGNC:1354	P07360	9	136945185	136946975	Protein	Human	73	2.23e-11	202	22277
seq.14711.27	14711-27	SL004438	3	Cystatin-M	Cystatin M	CST6	1474	ENSG00000175315	HGNC:2478	Q15828	11	66012008	66013505	Protein	Human	131	6.64e-12	149	16511
seq.14713.46	14713-46	SL004589	3	Azurocidin	Azurocidin	AZU1	566	ENSG00000278624|ENSG00000172232	HGNC:913	P20160	19	825097	832018	Protein	Human	98	7.14e-12	251	26886
seq.14747.9	14747-9	SL020310	3	Cytokine receptor-like factor 1	CRLF1	CRLF1	9244	ENSG00000006016	HGNC:2364	O75462	19	18572220	18607741	Protein	Human	82	4.15e-11	422	46302
seq.14748.31	14748-31	SL020313	3	Rho GTPase-activating protein 5	RHG05	ARHGAP5	394	ENSG00000100852	HGNC:675	Q13017	14	32076114	32159728	Protein	Human	96	2.46e-12	1502	172460
seq.14755.4	14755-4	SL000496	3	Lactotransferrin	Lactoferrin	LTF	4057	ENSG00000012223	HGNC:6720	P02788	3	46435645	46485234	Protein	Human	95	2.01e-11	710	78182
seq.14756.29	14756-29	SL003177	3	Intercellular adhesion molecule 2	sICAM-2	ICAM2	3384	ENSG00000108622	HGNC:5345	P13598	17	64002594	64020634	Protein	Human	98	2.25e-10	275	30654
seq.14757.144	14757-144	SL004342	3	Fibroblast growth factor 8 isoform B	FGF-8B	FGF8	2253	ENSG00000107831	HGNC:3686	P55075	10	101770109	101780371	Protein	Human	31	4.27e-11	233	26525
seq.14759.149	14759-149	SL000055	3	Cadherin-1	Cadherin E	CDH1	999	ENSG00000039068	HGNC:1748	P12830	16	68737292	68835537	Protein	Human	132	3.46e-10	882	97456
seq.15295.81	15295-81	SL025883	3	Insulin-like growth factor II:Mature	IGF-II:Mature	IGF2	3481	ENSG00000167244	HGNC:5466	P01344	11	2129112	2158391	Protein	Human	64	2.71e-11	180	20140
seq.15297.3	15297-3	SL004825	3	Protein S100-A3	S100A3	S100A3	6274	ENSG00000188015	HGNC:10493	P33764	1	153547329	153549258	Protein	Human	50	2.59e-12	101	11713
seq.15298.199	15298-199	SL017092	3	Neuropilin and tolloid-like protein 1	NETO1	NETO1	81832	ENSG00000166342	HGNC:13823	Q8TDF5	18	72742314	72868146	Protein	Human	107	1.31e-11	533	60191
seq.15299.102	15299-102	SL012502	3	LDLR chaperone MESD	MESD2	MESD	23184	ENSG00000117899	HGNC:13520	Q14696	15	80946289	80989828	Protein	Human	55	4.52e-12	234	26077
seq.15300.66	15300-66	SL017096	3	Coiled-coil domain-containing protein 134	CC134	CCDC134	79879	ENSG00000100147	HGNC:26185	Q9H6E4	22	41800679	41832164	Protein	Human	108	1.28e-12	229	26561
seq.15301.24	15301-24	SL009308	3	Acrosomal protein SP-10	sperm protein 10	ACRV1	56	ENSG00000134940	HGNC:127	P26436	11	125671522	125680874	Protein	Human	183	4.54e-10	265	28156
seq.15303.63	15303-63	SL004826	3	Protein S100-A5	S100A5	S100A5	6276	ENSG00000196420	HGNC:10495	P33763	1	153537147	153541765	Protein	Human	97	5.3e-11	92	10744
seq.15304.1	15304-1	SL002648	3	Regenerating islet-derived protein 3-alpha	PAP1	REG3A	5068	ENSG00000172016	HGNC:8601	Q06141	2	79157003	79159753	Protein	Human	197	1.23e-12	175	19395
seq.15305.7	15305-7	SL005696	3	Secretagogin	Secretagogin	SCGN	10590	ENSG00000079689	HGNC:16941	O76038	6	25652201	25701783	Protein	Human	85	2.49e-12	276	32040
seq.15306.20	15306-20	SL005375	3	Immunoglobulin J chain	IgJ	JCHAIN	3512	ENSG00000132465	HGNC:5713	P01591	4	70655541	70681817	Protein	Human	121	4.35e-11	159	18099
seq.15308.108	15308-108	SL012520	3	Brorin	VWC2	VWC2	375567	ENSG00000188730	HGNC:30200	Q2TAL6	7	49773638	49921950	Protein	Human	95	3.18e-12	325	35282
seq.15310.61	15310-61	SL007011	3	Protein regulator of cytokinesis 1	PRC1	PRC1	9055	ENSG00000198901	HGNC:9341	O43663	15	90966040	90995629	Protein	Human	230	5.5e-11	620	71607
seq.15312.14	15312-14	SL019555	3	Protein argonaute-1	AGO1	AGO1	26523	ENSG00000092847	HGNC:3262	Q9UL18	1	35869808	35930532	Protein	Human	101	2.56e-12	857	97214
seq.15313.28	15313-28	SL007399	3	Mitotic spindle assembly checkpoint protein MAD2A	MD2L1	MAD2L1	4085	ENSG00000164109	HGNC:6763	Q13257	4	120055623	120066858	Protein	Human	180	1e-11	205	23510
seq.15314.49	15314-49	SL008340	3	Chloride intracellular channel protein 4	CLIC4	CLIC4	25932	ENSG00000169504	HGNC:13518	Q9Y696	1	24745382	24844321	Protein	Human	78	9.13e-13	253	28772
seq.15315.64	15315-64	SL019798	3	Copper homeostasis protein cutC homolog	CUTC	CUTC	51076	ENSG00000119929	HGNC:24271	Q9NTM9	10	99702558	99756134	Protein	Human	168	1.09e-11	273	29341
seq.15316.262	15316-262	SL019950	3	Thioredoxin-like protein 4B	TXN4B	TXNL4B	54957	ENSG00000140830	HGNC:26041	Q9NX01	16	72084857	72094431	Protein	Human	109	1.37e-12	149	17015
seq.15318.75	15318-75	SL004212	3	Protein S100-A10	Calpactin I light chain	S100A10	6281	ENSG00000197747	HGNC:10487	P60903	1	151982915	151993859	Protein	Human	136	3.76e-11	97	11203
seq.15319.226	15319-226	SL013808	3	Cyclin-A1	CCNA1	CCNA1	8900	ENSG00000133101	HGNC:1577	P78396	13	36431520	36442870	Protein	Human	251	4.57e-12	465	52358
seq.15321.8	15321-8	SL019971	3	Complexin-2	CPLX2	CPLX2	10814	ENSG00000145920	HGNC:2310	Q6PUV4	5	175796310	175884021	Protein	Human	87	5.37e-13	134	15394
seq.15322.35	15322-35	SL007330	3	Death domain-containing protein CRADD	CRADD	CRADD	8738	ENSG00000169372	HGNC:2340	P78560	12	93677375	93894840	Protein	Human	87	1.99e-11	199	22745
seq.15323.112	15323-112	SL019972	3	Protein argonaute-3	AGO3	AGO3	192669	ENSG00000126070	HGNC:18421	Q9H9G7	1	35930718	36072500	Protein	Human	67	2.19e-10	860	97360
seq.15324.58	15324-58	SL005628	3	Ferritin light chain	Ferritin light chain	FTL	2512	ENSG00000087086	HGNC:3999	P02792	19	48965309	48967896	Protein	Human	107	3.04e-11	175	20020
seq.15325.14	15325-14	SL007137	3	Neuromodulin	NEUM	GAP43	2596	ENSG00000172020	HGNC:4140	P17677	3	115623510	115721490	Protein	Human	178	1.45e-11	238	24803
seq.15326.64	15326-64	SL006479	3	Guanylate-binding protein 1	GBP1	GBP1	2633	ENSG00000117228	HGNC:4182	P32455	1	89051882	89065360	Protein	Human	137	1.39e-12	592	67931
seq.15329.167	15329-167	SL015356	3	Ragulator complex protein LAMTOR2	MAPIP	LAMTOR2	28956	ENSG00000116586	HGNC:29796	Q9Y2Q5	1	156054782	156058506	Protein	Human	108	1.59e-11	125	13508
seq.15331.47	15331-47	SL013819	3	Histone-binding protein RBBP4	RBBP4	RBBP4	5928	ENSG00000162521	HGNC:9887	Q09028	1	32651142	32686211	Protein	Human	86	1.07e-11	425	47656
seq.15333.11	15333-11	SL012799	3	Stromal cell-derived factor 2	SDF2	SDF2	6388	ENSG00000132581	HGNC:10675	Q99470	17	28648346	28662189	Protein	Human	43	2.72e-11	211	23026
seq.15336.7	15336-7	SL019976	3	Selenoprotein M	SELM	SELENOM	140606	ENSG00000198832	HGNC:30397	Q8WWX9	22	31104772	31120069	Protein	Human	727	1.86e-12	145	16232
seq.15339.32	15339-32	SL008333	3	Cofilin-2	COF2	CFL2	1073	ENSG00000165410	HGNC:1875	Q9Y281	14	34709113	34714823	Protein	Human	67	7.86e-11	166	18737
seq.15343.337	15343-337	SL000491	3	Kininogen, HMW, Two Chain	Kininogen, HMW, Two Chain	KNG1	3827	ENSG00000113889	HGNC:6383	P01042	3	186717348	186744410	Protein	Human	92	5.22e-11	644	71957
seq.15346.31	15346-31	SL001802	3	Interferon gamma	IFN-g	IFNG	3458	ENSG00000111537	HGNC:5438	P01579	12	68154768	68159740	Protein	Human	65	6.76e-11	166	19348
seq.15347.12	15347-12	SL000440	3	Hemopexin	Hemopexin	HPX	3263	ENSG00000110169	HGNC:5171	P02790	11	6431049	6442617	Protein	Human	5768	1.75e-12	462	51676
seq.15358.28	15358-28	SL012407	3	Neuroendocrine protein 7B2	7B2	SCG5	6447	ENSG00000166922|ENSG00000277614|ENSG00000281931	HGNC:10816	P05408	15	32641676	32697098	Protein	Human	214	2.43e-12	212	23730
seq.15361.37	15361-37	SL019275	3	Ankyrin repeat domain-containing protein 1	ANKR1	ANKRD1	27063	ENSG00000148677	HGNC:15819	Q15327	10	90912096	90921087	Protein	Human	214	1.71e-11	319	36252
seq.15363.32	15363-32	SL004840	3	Apolipoprotein A-V	Apo A-V	APOA5	116519	ENSG00000110243	HGNC:17288	Q6Q788	11	116789367	116792420	Protein	Human	82	4.01e-11	366	41213
seq.15364.101	15364-101	SL000275	3	Apolipoprotein C-I	Apo C-I	APOC1	341	ENSG00000130208	HGNC:607	P02654	19	44914247	44919349	Protein	Human	6660	3.43e-12	83	9332
seq.15365.41	15365-41	SL020583	3	Adhesion G protein-coupled receptor B3	BAI3	ADGRB3	577	ENSG00000135298	HGNC:945	O60242	6	68635282	69390571	Protein	Human	153	6e-12	1522	171518
seq.15367.38	15367-38	SL012736	3	BPI fold-containing family B member 1	LPLC1	BPIFB1	92747	ENSG00000125999	HGNC:16108	Q8TDL5	20	33273480	33309871	Protein	Human	349	1.28e-12	484	52442
seq.15368.3	15368-3	SL007531	3	BMP-binding endothelial regulator protein	BMPER	BMPER	168667	ENSG00000164619	HGNC:24154	Q8N8U9	7	33904308	34156427	Protein	Human	97	5.13e-12	685	75997
seq.15370.5	15370-5	SL012877	3	BolA-like protein 1	BOLA1	BOLA1	51027	ENSG00000178096	HGNC:24263	Q9Y3E2	1	149887890	149900798	Protein	Human	83	1.66e-12	137	14289
seq.15372.43	15372-43	SL014748	3	Bromodomain-containing protein 2	BRD2	BRD2	6046	ENSG00000204256|ENSG00000235307|ENSG00000234507|ENSG00000234704|ENSG00000215077	HGNC:1103	P25440	6	32968594	32981505	Protein	Human	109	2.34e-12	801	88061
seq.15374.15	15374-15	SL005611	3	Gastrokine-1	CA11 protein	GKN1	56287	ENSG00000169605	HGNC:23217	Q9NS71	2	68974573	68980980	Protein	Human	495	1.68e-10	185	20331
seq.15375.49	15375-49	SL011428	3	Carboxypeptidase B	Carboxypeptidase B1	CPB1	1360	ENSG00000153002	HGNC:2299	P15086	3	148791102	148860187	Protein	Human	149	3.41e-12	417	47368
seq.15376.134	15376-134	SL007121	3	Cathepsin E	CATE	CTSE	1510	ENSG00000196188	HGNC:2530	P14091	1	206008535	206023909	Protein	Human	209	1.63e-10	396	42794
seq.15381.45	15381-45	SL004120	3	Discoidin domain-containing receptor 2	Discoidin domain receptor 2	DDR2	4921	ENSG00000162733	HGNC:2731	Q16832	1	162631373	162787405	Protein	Human	93	4.44e-11	855	96736
seq.15383.200	15383-200	SL004700	3	Endothelin-3	Endothelin 3	EDN3	1908	ENSG00000124205	HGNC:3178	P14138	20	59300443	59325992	Protein	Human	91	6.85e-11	238	25454
seq.15384.15	15384-15	SL011369	3	Klotho	KLOTHO	KL	9365	ENSG00000133116	HGNC:6344	Q9UEF7	13	33016423	33066143	Protein	Human	111	1.33e-12	1012	116181
seq.15385.116	15385-116	SL004848	3	Fatty acid-binding protein, intestinal	FABP2	FABP2	2169	ENSG00000145384	HGNC:3556	P12104	4	119317250	119322138	Protein	Human	186	1.4e-12	132	15237
seq.15386.7	15386-7	SL005086	3	Fatty acid-binding protein, adipocyte	FABPA	FABP4	2167	ENSG00000170323	HGNC:3559	P15090	8	81478419	81483236	Protein	Human	174	2.73e-12	132	14719
seq.15387.44	15387-44	SL005203	3	Neuropilin-2	Neuropilin-2	NRP2	8828	ENSG00000118257	HGNC:8005	O60462	2	205681990	205798133	Protein	Human	81	7.14e-13	931	104831
seq.15388.24	15388-24	SL004561	3	Low affinity immunoglobulin gamma Fc region receptor III-A	FcRIIIa	FCGR3A	2214	ENSG00000203747	HGNC:3619	P08637	1	161541759	161550968	Protein	Human	41	3.29e-11	254	29089
seq.15389.1	15389-1	SL012513	3	Frataxin, mitochondrial	FRDA	FXN	2395	ENSG00000165060	HGNC:3951	Q16595	9	69035751	69079076	Protein	Human	132	9.52e-12	210	23135
seq.15390.3	15390-3	SL004430	3	Galanin	Galanin	GAL	51083	ENSG00000069482	HGNC:4114	P22466	11	68683779	68691175	Protein	Human	139	2.51e-11	123	13302
seq.15391.114	15391-114	SL005707	3	Growth arrest-specific protein 6	GAS-6	GAS6	2621	ENSG00000183087	HGNC:4168	Q14393	13	113820549	113864076	Protein	Human	97	1.48e-12	678	74925
seq.15394.79	15394-79	SL008959	3	Netrin receptor UNC5B	UNC5B	UNC5B	219699	ENSG00000107731	HGNC:12568	Q8IZJ1	10	71212570	71302864	Protein	Human	79	1.73e-12	945	103638
seq.15395.15	15395-15	SL005254	3	Glutathione S-transferase Mu 1	GST M1-1	GSTM1	2944	ENSG00000134184	HGNC:4632	P09488	1	109687814	109709039	Protein	Human	79	3.62e-11	218	25712
seq.15398.2	15398-2	SL006727	3	FAD-linked sulfhydryl oxidase ALR	HERV1	GFER	2671	ENSG00000127554	HGNC:4236	P55789	16	1984193	1987749	Protein	Human	74	1.77e-11	205	23449
seq.15402.2	15402-2	SL005354	3	DNA-binding protein inhibitor ID-1	ID-1	ID1	3397	ENSG00000125968	HGNC:5360	P41134	20	31573014	31606515	Protein	Human	87	2.18e-11	155	16133
seq.15403.53	15403-53	SL007347	3	DNA-binding protein inhibitor ID-2	ID2	ID2	3398	ENSG00000115738	HGNC:5361	Q02363	2	8678845	8684461	Protein	Human	192	2.23e-11	134	14917
seq.15404.3	15404-3	SL018851	3	Interferon alpha-21	IFN21	IFNA21	3452	ENSG00000137080	HGNC:5424	P01568	9	21165637	21166660	Protein	Human	84	2.64e-12	189	21741
seq.15405.23	15405-23	SL018075	3	Interferon alpha-4	IFNA4	IFNA4	3441	ENSG00000236637	HGNC:5425	P05014	9	21186618	21187587	Protein	Human	90	2.79e-12	189	21808
seq.15412.40	15412-40	SL003731	3	Baculoviral IAP repeat-containing protein 7	KIAP	BIRC7	79444	ENSG00000101197	HGNC:13702	Q96CA5	20	63235883	63240495	Protein	Human	124	2.53e-11	298	32798
seq.15413.3	15413-3	SL006349	3	Phosphatidylcholine-sterol acyltransferase	LCAT	LCAT	3931	ENSG00000213398	HGNC:6522	P04180	16	67939750	67944131	Protein	Human	110	5.88e-12	440	49578
seq.15414.316	15414-316	SL019149	3	L-lactate dehydrogenase A chain	LDHA	LDHA	3939	ENSG00000134333|ENSG00000288299	HGNC:6535	P00338	11	18394560	18408425	Protein	Human	128	8.36e-12	332	36689
seq.15416.54	15416-54	SL012646	3	Lysozyme g-like protein 2	LYG2	LYG2	254773	ENSG00000185674	HGNC:29615	Q86SG7	2	99242246	99255666	Protein	Human	232	1.83e-11	212	23498
seq.15417.3	15417-3	SL003161	3	Serpin B5	Maspin	SERPINB5	5268	ENSG00000206075	HGNC:8949	P36952	18	63476958	63505085	Protein	Human	158	1.21e-11	375	42100
seq.15418.25	15418-25	SL007282	3	Mitogen-activated protein kinase 10	MK10	MAPK10	5602	ENSG00000109339	HGNC:6872	P53779	4	85990007	86594625	Protein	Human	43	2.03e-12	464	52585
seq.15419.15	15419-15	SL012374	3	Matrix metalloproteinase-20	MMP20	MMP20	9313	ENSG00000137674	HGNC:7167	O60882	11	102576832	102625332	Protein	Human	152	1.36e-11	483	54387
seq.15422.12	15422-12	SL019975	3	Myelin P2 protein	MYP2	PMP2	5375	ENSG00000147588	HGNC:9117	P02689	8	81440326	81447439	Protein	Human	52	5.52e-12	132	14909
seq.15426.5	15426-5	SL008692	3	Sialidase-1	NEUR1	NEU1	4758	ENSG00000227315|ENSG00000234343|ENSG00000227129|ENSG00000184494|ENSG00000234846|ENSG00000223957|ENSG00000228691|ENSG00000204386	HGNC:7758	Q99519	6	31857063	31862905	Protein	Human	163	9.93e-12	415	45467
seq.15427.35	15427-35	SL012455	3	Lysyl oxidase homolog 3	LOXL3	LOXL3	84695	ENSG00000115318	HGNC:13869	P58215	2	74532258	74555690	Protein	Human	126	1.94e-12	753	83166
seq.15430.165	15430-165	SL012859	3	Opticin	OPT	OPTC	26254	ENSG00000188770	HGNC:8158	Q9UBM4	1	203494121	203508949	Protein	Human	338	2.68e-11	332	37261
seq.15431.31	15431-31	SL000531	3	Ornithine carbamoyltransferase, mitochondrial	OTCase	OTC	5009	ENSG00000036473	HGNC:8512	P00480	X	38327598	38422908	Protein	Human	125	3.73e-12	354	39935
seq.15432.1	15432-1	SL004684	3	Otoraplin	Otoraplin	OTOR	56914	ENSG00000125879	HGNC:8517	Q9NRC9	20	16748358	16770062	Protein	Human	195	6.68e-11	128	14332
seq.15433.4	15433-4	SL005268	3	Proto-oncogene tyrosine-protein kinase Src	p60-Src	SRC	6714	ENSG00000197122	HGNC:11283	P12931	20	37344685	37406050	Protein	Human	65	1.95e-12	536	59835
seq.15434.5	15434-5	SL012495	3	Prepronociceptin	PNOC	PNOC	5368	ENSG00000168081	HGNC:9163	Q13519	8	28316986	28343355	Protein	Human	56	1.84e-11	176	20295
seq.15435.4	15435-4	SL005262	3	Purine nucleoside phosphorylase	PNP	PNP	4860	ENSG00000198805	HGNC:7892	P00491	14	20461992	20477094	Protein	Human	88	9.23e-12	289	32118
seq.15436.40	15436-40	SL014638	3	Receptor activity-modifying protein 1	RAMP1	RAMP1	10267	ENSG00000132329	HGNC:9843	O60894	2	237858893	237912106	Protein	Human	120	1.64e-11	148	16988
seq.15437.11	15437-11	SL008721	3	Receptor activity-modifying protein 3	RAMP3	RAMP3	10268	ENSG00000122679	HGNC:9845	O60896	7	45157791	45186302	Protein	Human	184	1.51e-10	148	16518
seq.15439.21	15439-21	SL014861	3	Rho-related GTP-binding protein RhoE	RND3	RND3	390	ENSG00000115963	HGNC:671	P61587	2	150468195	150539011	Protein	Human	118	1.56e-11	244	27368
seq.15440.57	15440-57	SL012421	3	Neuroendocrine convertase 2	NEC2	PCSK2	5126	ENSG00000125851	HGNC:8744	P16519	20	17226107	17484578	Protein	Human	250	5.24e-11	638	70565
seq.15441.6	15441-6	SL008548	3	Ganglioside GM2 activator	SAP3	GM2A	2760	ENSG00000196743	HGNC:4367	P17900	5	151212150	151270440	Protein	Human	125	5.97e-11	193	20838
seq.15444.45	15444-45	SL001959	3	Serpin B4	SCCA2	SERPINB4	6318	ENSG00000206073	HGNC:10570	P48594	18	63637259	63644256	Protein	Human	210	4.56e-11	390	44854
seq.15446.25	15446-25	SL004651	3	Neuregulin-1, sensory and motor neuron-derived factor isoform	SMDF	NRG1	3084	ENSG00000157168	HGNC:7997	Q02297	8	31639222	32855666	Protein	Human	110	3.06e-10	640	70392
seq.15447.45	15447-45	SL000574	3	Sorbitol dehydrogenase	Sorbitol dehydrogenase	SORD	6652	ENSG00000140263	HGNC:11184	Q00796	15	45023147	45077185	Protein	Human	233	1.32e-11	357	38325
seq.15448.47	15448-47	SL018151	3	Sequestosome-1	SQSTM	SQSTM1	8878	ENSG00000161011	HGNC:11280	Q13501	5	179806398	179838078	Protein	Human	65	1.25e-11	440	47687
seq.15449.33	15449-33	SL010387	3	T-cell immunoglobulin and mucin domain-containing protein 4	TIM-4	TIMD4	91937	ENSG00000145850	HGNC:25132	Q96H15	5	156919292	156963226	Protein	Human	225	1.27e-12	378	41578
seq.15452.5	15452-5	SL000246	3	5'-Nucleotidase	5'-Nucleotidase	NT5E	4907	ENSG00000135318	HGNC:8021	P21589	6	85449584	85495791	Protein	Human	159	2.08e-12	574	63368
seq.15453.3	15453-3	SL003022	3	Alpha-1-microglobulin	a1-Microglobulin	AMBP	259	ENSG00000106927	HGNC:453	P02760	9	114060127	114078328	Protein	Human	612	5.27e-12	352	38999
seq.15455.40	15455-40	SL025784	3	Disintegrin and metalloproteinase domain-containing protein 15:Extracellular domain	ADA15:ECD	ADAM15	8751	ENSG00000143537	HGNC:193	Q13444	1	155050566	155062775	Protein	Human	156	4.32e-12	863	92959
seq.15457.14	15457-14	SL005238	3	Aminopeptidase N	Aminopeptidase N	ANPEP	290	ENSG00000166825	HGNC:500	P15144	15	89784895	89815401	Protein	Human	104	2.32e-11	967	109540
seq.15460.9	15460-9	SL003281	3	Dipeptidyl peptidase 4	CD26	DPP4	1803	ENSG00000197635	HGNC:3009	P27487	2	161992245	162074394	Protein	Human	184	6.38e-11	766	88279
seq.15462.28	15462-28	SL007072	3	T-cell surface glycoprotein CD8 alpha chain	CD8A	CD8A	925	ENSG00000153563	HGNC:1706	P01732	2	86784610	86808396	Protein	Human	119	6.32e-12	235	25729
seq.15465.79	15465-79	SL012684	3	Protein canopy homolog 4	CNPY4	CNPY4	245812	ENSG00000166997	HGNC:28631	Q8N129	7	100119634	100125508	Protein	Human	113	8.52e-12	248	28310
seq.15466.30	15466-30	SL007148	3	Collagen alpha-1(IX) chain	CO9A1	COL9A1	1297	ENSG00000112280	HGNC:2217	P20849	6	70216040	70303084	Protein	Human	44	1.32e-12	921	91869
seq.15467.10	15467-10	SL009396	3	Collagen triple helix repeat-containing protein 1	CTHR1	CTHRC1	115908	ENSG00000164932	HGNC:18831	Q96CG8	8	103371538	103382989	Protein	Human	78	2.27e-11	243	26224
seq.15468.14	15468-14	SL002690	3	Complement factor H-related protein 1	FHR1	CFHR1	3078	ENSG00000244414	HGNC:4888	Q03591	1	196819731	196837159	Protein	Human	396	6.1e-12	330	37651
seq.15470.11	15470-11	SL005383	3	Beta-hexosaminidase subunit beta	Hexosaminidase B	HEXB	3074	ENSG00000049860	HGNC:4879	P07686	5	74640023	74722647	Protein	Human	156	1.72e-12	556	63137
seq.15471.29	15471-29	SL012442	3	Pancreatic lipase-related protein 2	LIPR2	PNLIPRP2	5408	ENSG00000266200	HGNC:9157	P54317	10	116620953	116645143	Protein	Human	61	2.9e-12	469	51961
seq.15472.16	15472-16	SL017588	3	Low-density lipoprotein receptor-related protein 11	LRP11	LRP11	84918	ENSG00000120256	HGNC:16936	Q86VZ4	6	149818757	149864359	Protein	Human	44	2.43e-12	500	53311
seq.15474.7	15474-7	SL013908	3	Peptidyl-prolyl cis-trans isomerase NIMA-interacting 1	PIN1	PIN1	5300	ENSG00000127445	HGNC:8988	Q13526	19	9835257	9849689	Protein	Human	119	1.21e-11	163	18243
seq.15475.4	15475-4	SL004948	3	Phospholipid transfer protein	PLTP	PLTP	5360	ENSG00000100979	HGNC:9093	P55058	20	45898621	45912155	Protein	Human	243	5.93e-12	493	54739
seq.15476.6	15476-6	SL007493	3	Regenerating islet-derived protein 3-gamma	REG3G	REG3G	130120	ENSG00000143954	HGNC:29595	Q6UW15	2	79025686	79028505	Protein	Human	152	4.83e-13	175	19330
seq.15480.2	15480-2	SL018020	3	Vascular non-inflammatory molecule 2	VNN2	VNN2	8875	ENSG00000112303	HGNC:12706	O95498	6	132743870	132763459	Protein	Human	128	1.95e-12	520	58503
seq.15481.45	15481-45	SL004525	3	Antibacterial protein LL-37	LL-37	CAMP	820	ENSG00000164047	HGNC:1472	P49913	3	48223347	48225491	Protein	Human	71	3.59e-12	170	19301
seq.15482.12	15482-12	SL012348	3	Alpha-2-macroglobulin-like protein 1	A2ML1	A2ML1	144568	ENSG00000166535	HGNC:23336	A8K2U0	12	8822621	8887001	Protein	Human	134	1.04e-11	1454	161107
seq.15483.377	15483-377	SL005368	3	Agrin	Agrin	AGRN	375790	ENSG00000188157	HGNC:329	O00468	1	1020120	1056119	Protein	Human	75	1.67e-12	2068	217320
seq.15486.126	15486-126	SL008573	3	Amiloride-sensitive amine oxidase [copper-containing]	ABP1	AOC1	26	ENSG00000002726	HGNC:80	P19801	7	150824627	150861504	Protein	Human	62	2.45e-12	751	85378
seq.15487.164	15487-164	SL006149	3	Liver carboxylesterase 1	carboxylesterase, liver	CES1	1066	ENSG00000262243|ENSG00000198848	HGNC:1863	P23141	16	55802851	55833337	Protein	Human	339	5.9e-11	567	62521
seq.15491.20	15491-20	SL008437	3	Endosialin	CD248	CD248	57124	ENSG00000174807	HGNC:18219	Q9HCU0	11	66314494	66317044	Protein	Human	107	3.17e-12	757	80859
seq.15492.1	15492-1	SL025827	3	Cysteine-rich motor neuron 1 protein:Extracellular domain	CRIM1:ECD	CRIM1	51232	ENSG00000150938	HGNC:2359	Q9NZV1	2	36355778	36551135	Protein	Human	141	2.03e-11	1036	113738
seq.15494.11	15494-11	SL011828	3	Fibroblast growth factor-binding protein 1	FGFP1	FGFBP1	9982	ENSG00000137440	HGNC:19695	Q14512	4	15935577	15938740	Protein	Human	136	1.77e-12	234	26264
seq.15495.9	15495-9	SL012435	3	Folate receptor gamma	FOLR3	FOLR3	2352	ENSG00000110203	HGNC:3795	P41439	11	72114869	72139892	Protein	Human	45	6.78e-11	245	27885
seq.15497.9	15497-9	SL012357	3	Heparan sulfate glucosamine 3-O-sulfotransferase 1	HS3S1	HS3ST1	9957	ENSG00000002587	HGNC:5194	O14792	4	11393150	11429564	Protein	Human	344	1.59e-12	307	35773
seq.15499.11	15499-11	SL006028	3	Attractin	Attractin	ATRN	8455	ENSG00000088812	HGNC:885	O75882	20	3471018	3651118	Protein	Human	235	1.81e-11	1429	158537
seq.15503.15	15503-15	SL004647	3	Left-right determination factor 2	Lefty-A	LEFTY2	7044	ENSG00000143768	HGNC:3122	O00292	1	225936598	225941383	Protein	Human	138	5.94e-12	366	40920
seq.15503.20	15503-20	SL004647	3	Left-right determination factor 2	Lefty-A	LEFTY2	7044	ENSG00000143768	HGNC:3122	O00292	1	225936598	225941383	Protein	Human	69	6.95e-12	366	40920
seq.15504.39	15504-39	SL004299	3	Baculoviral IAP repeat-containing protein 7 Isoform beta	Livin B	BIRC7	79444	ENSG00000101197	HGNC:13702	Q96CA5	20	63235883	63240495	Protein	Human	260	2.87e-11	298	32798
seq.15506.34	15506-34	SL018249	3	Low-density lipoprotein receptor-related protein 12	LRP12	LRP12	29967		HGNC:31708	Q9Y561	8	104489231	104589258	Protein	Human	122	1.54e-11	859	94984
seq.15509.2	15509-2	SL003640	3	Alpha-N-acetylglucosaminidase	NAG	NAGLU	4669	ENSG00000108784	HGNC:7632	P54802	17	42536241	42544449	Protein	Human	148	1.76e-11	743	82266
seq.15511.37	15511-37	SL008970	3	Neuronal pentraxin receptor	NPTXR	NPTXR	23467	ENSG00000221890	HGNC:7954	O95502	22	38818452	38844028	Protein	Human	56	3.09e-11	500	52846
seq.15513.108	15513-108	SL003260	3	Prostasin	Prostasin	PRSS8	5652	ENSG00000052344	HGNC:9491	Q16651	16	31131433	31135727	Protein	Human	133	1.18e-10	343	36431
seq.15514.26	15514-26	SL001814	3	Cholinesterase	Pseudocholinesterase	BCHE	590	ENSG00000114200	HGNC:983	P06276	3	165772904	165837462	Protein	Human	116	1.85e-12	602	68418
seq.15515.2	15515-2	SL000572	3	Serum amyloid A-1 protein	SAA	SAA1	6288	ENSG00000173432	HGNC:10513	P0DJI8	11	18266260	18269977	Protein	Human	175	4.25e-12	122	13546
seq.15516.12	15516-12	SL005700	3	Serum amyloid A-4 protein	SAA-4	SAA4	6291	ENSG00000148965	HGNC:10516	P35542	11	18231355	18236802	Protein	Human	106	8.03e-12	130	14747
seq.15521.4	15521-4	SL008440	3	Calsyntenin-1	Alcadein alpha-1	CLSTN1	22883	ENSG00000171603	HGNC:17447	O94985	1	9728926	9823984	Protein	Human	72	9.6e-11	981	109793
seq.15522.2	15522-2	SL008305	3	Golgi-associated plant pathogenesis-related protein 1	GAPR1	GLIPR2	152007	ENSG00000122694	HGNC:18007	Q9H4G4	9	36136536	36163913	Protein	Human	111	1.9e-12	154	17218
seq.15523.9	15523-9	SL008037	3	Delta-aminolevulinic acid dehydratase	HEM2	ALAD	210	ENSG00000148218	HGNC:395	P13716	9	113386312	113401290	Protein	Human	213	2.35e-11	330	36295
seq.15524.30	15524-30	SL008043	3	Phosphoglycerate mutase 2	PGAM2	PGAM2	5224	ENSG00000164708	HGNC:8889	P15259	7	44062727	44065567	Protein	Human	139	1.3e-11	253	28766
seq.15525.294	15525-294	SL014682	3	Alcohol dehydrogenase 1C	ADH1G	ADH1C	126	ENSG00000248144	HGNC:251	P00326	4	99336497	99352746	Protein	Human	71	3.4e-11	375	39868
seq.15526.33	15526-33	SL007246	3	Glutathione synthetase	GSHB	GSS	2937	ENSG00000100983	HGNC:4624	P48637	20	34928432	34956027	Protein	Human	66	1.78e-11	474	52385
seq.15527.90	15527-90	SL008018	3	Dihydrolipoyl dehydrogenase, mitochondrial	DLDH	DLD	1738	ENSG00000091140	HGNC:2898	P09622	7	107891162	107931730	Protein	Human	127	1.7e-11	509	54177
seq.15529.33	15529-33	SL001883	3	Cysteine and glycine-rich protein 1	Cysteine-rich protein 1	CSRP1	1465	ENSG00000159176	HGNC:2469	P21291	1	201483530	201509456	Protein	Human	199	7.93e-12	193	20567
seq.15530.33	15530-33	SL004845	3	Ephrin type-B receptor 4	EphB4	EPHB4	2050	ENSG00000196411	HGNC:3395	P54760	7	100802565	100827523	Protein	Human	151	1.81e-11	987	108270
seq.15533.97	15533-97	SL025926	3	Macrophage scavenger receptor types I and II:Extracellular domain	Macrophage scavenger receptor:ECD	MSR1	4481	ENSG00000038945	HGNC:7376	P21757	8	16107878	16567490	Protein	Human	252	4.52e-12	451	49762
seq.15534.26	15534-26	SL004917	3	Malate dehydrogenase, mitochondrial	Malate dehydrogenase 2	MDH2	4191	ENSG00000146701	HGNC:6971	P40926	7	76048051	76067508	Protein	Human	99	1.37e-12	338	35503
seq.15535.3	15535-3	SL011069	3	Serine protease 27	Marapsin	PRSS27	83886	ENSG00000172382	HGNC:15475	Q9BQR3	16	2712419	2720551	Protein	Human	105	1.68e-11	290	31940
seq.15539.15	15539-15	SL008760	3	SLIT and NTRK-like protein 1	SLIK1	SLITRK1	114798		HGNC:20297	Q96PX8	13	83877205	83882474	Protein	Human	67	1.63e-11	696	77735
seq.15540.6	15540-6	SL000649	3	Vimentin	Vimentin	VIM	7431	ENSG00000026025	HGNC:12692	P08670	10	17228241	17237593	Protein	Human	185	7.69e-11	466	53652
seq.15542.19	15542-19	SL013015	3	Creatine kinase U-type, mitochondrial	KCRU	CKMT1A	1159	ENSG00000223572|ENSG00000237289	HGNC:31736	P12532	15	43692886	43699222	Protein	Human	106	6.25e-12	417	47037
seq.15542.19	15542-19	SL013015	3	Creatine kinase U-type, mitochondrial	KCRU	CKMT1A	1159	ENSG00000223572|ENSG00000237289	HGNC:31736	P12532	15	43593054	43604901	Protein	Human	106	6.25e-12	417	47037
seq.15544.25	15544-25	SL003919	3	Kallikrein-14	kallikrein 14	KLK14	43847	ENSG00000129437	HGNC:6362	Q9P0G3	19	51077495	51084245	Protein	Human	143	2.31e-12	267	29122
seq.15545.13	15545-13	SL004720	3	Calcineurin subunit B type 1	Calcineurin B a	PPP3R1	5534	ENSG00000221823	HGNC:9317	P63098	2	68178857	68256237	Protein	Human	221	1.27e-11	170	19300
seq.15548.35	15548-35	SL018791	3	D-3-phosphoglycerate dehydrogenase	SERA	PHGDH	26227	ENSG00000092621	HGNC:8923	O43175	1	119648411	119744218	Protein	Human	224	3.69e-11	533	56651
seq.15553.22	15553-22	SL007155	3	Acetylcholinesterase	ACES	ACHE	43	ENSG00000087085	HGNC:108	P22303	7	100889994	100896974	Protein	Human	154	2.18e-11	614	67796
seq.15556.49	15556-49	SL005393	3	Alpha-amylase 2B	Alpha-amylase 2B	AMY2B	280	ENSG00000240038	HGNC:478	P19961	1	103553815	103579534	Protein	Human	104	1.43e-11	511	57710
seq.15558.63	15558-63	SL008525	3	Glutamyl aminopeptidase	AMPE	ENPEP	2028	ENSG00000138792	HGNC:3355	Q07075	4	110365733	110565285	Protein	Human	142	1.55e-11	957	109244
seq.15559.5	15559-5	SL011048	3	Anthrax toxin receptor 2	ANTR2	ANTXR2	118429	ENSG00000163297	HGNC:21732	P58335	4	79901146	80125454	Protein	Human	85	1e-10	489	53666
seq.15560.52	15560-52	SL003561	3	Transcobalamin-2	Apo-TC II	TCN2	6948	ENSG00000185339	HGNC:11653	P20062	22	30607003	30627271	Protein	Human	178	4.06e-12	427	47535
seq.15562.24	15562-24	SL008667	3	Beta-glucuronidase	BGLR	GUSB	2990	ENSG00000169919	HGNC:4696	P08236	7	65960684	65982215	Protein	Human	84	2.72e-12	651	74732
seq.15565.102	15565-102	SL000327	3	Mucin-16	CA125	MUC16	94025	ENSG00000181143	HGNC:15582	Q8WXI7	19	8848844	9010390	Protein	Human	24	1.39e-11	14507	1519175
seq.15566.10	15566-10	SL004911	3	Calponin-1	Calponin-1	CNN1	1264	ENSG00000130176	HGNC:2155	P51911	19	11538767	11550323	Protein	Human	336	1.6e-11	297	33170
seq.15567.2	15567-2	SL004471	3	T-cell surface glycoprotein CD3 zeta chain	CD3-zeta	CD247	919	ENSG00000198821	HGNC:1677	P20963	1	167425027	167518640	Protein	Human	80	2.56e-11	164	18696
seq.15569.15	15569-15	SL002527	3	Collagen Type II	Collagen II	COL2A1	1280	ENSG00000139219	HGNC:2200	P02458	12	47972967	48004554	Protein	Human	155	1.35e-12	1487	141785
seq.15570.99	15570-99	SL004551	3	Complement receptor type 2	Complement receptor type 2	CR2	1380	ENSG00000117322	HGNC:2336	P20023	1	207453024	207489895	Protein	Human	82	1.89e-12	1033	112916
seq.15573.110	15573-110	SL008782	3	Neurocan core protein	CSPG3	NCAN	1463	ENSG00000130287	HGNC:2465	O14594	19	19211958	19252233	Protein	Human	34	3.93e-12	1321	143093
seq.15574.37	15574-37	SL000385	3	Cyclin-A2	Cyclin A	CCNA2	890	ENSG00000145386	HGNC:1578	P20248	4	121816444	121823883	Protein	Human	399	8.1e-12	432	48551
seq.15576.158	15576-158	SL003107	3	Eosinophil cationic protein	ECP	RNASE3	6037	ENSG00000169397	HGNC:10046	P12724	14	20891385	20892348	Protein	Human	261	4.1e-14	160	18385
seq.15579.26	15579-26	SL008780	3	Ectonucleotide pyrophosphatase/phosphodiesterase family member 6	ENPP6	ENPP6	133121	ENSG00000164303	HGNC:23409	Q6UWR7	4	184088706	184221230	Protein	Human	121	1.26e-12	440	50241
seq.15580.2	15580-2	SL008537	3	Ephrin type-A receptor 7	EPHA7	EPHA7	2045	ENSG00000135333	HGNC:3390	Q15375	6	93240020	93419687	Protein	Human	204	1.18e-10	998	112097
seq.15581.16	15581-16	SL019927	3	Fibronectin type 3 and ankyrin repeat domains protein 1	FANK1	FANK1	92565	ENSG00000203780	HGNC:23527	Q8TC84	10	125896564	126009592	Protein	Human	100	3.04e-11	345	38341
seq.15582.25	15582-25	SL010462	3	Ficolin-1	FCN1	FCN1	2219	ENSG00000085265	HGNC:3623	O00602	9	134903232	134917912	Protein	Human	119	3.64e-11	326	35078
seq.15583.18	15583-18	SL012568	3	Fc receptor-like B	FCRLB	FCRLB	127943	ENSG00000162746	HGNC:26431	Q6BAA4	1	161721544	161728143	Protein	Human	111	1.4e-11	426	46904
seq.15584.9	15584-9	SL002691	3	Complement factor H-related protein 2	FHR2	CFHR2	3080	ENSG00000080910	HGNC:4890	P36980	1	196943738	196959622	Protein	Human	196	5.29e-12	270	30651
seq.15585.304	15585-304	SL004460	3	Fibulin-5	fibulin 5	FBLN5	10516	ENSG00000140092	HGNC:3602	Q9UBX5	14	91869411	91947987	Protein	Human	144	3.09e-11	448	50180
seq.15587.20	15587-20	SL009334	3	Folate receptor beta	FOLR2	FOLR2	2350	ENSG00000165457	HGNC:3793	P14207	11	72216601	72221950	Protein	Human	84	9.71e-12	255	29280
seq.15588.17	15588-17	SL009217	3	Alpha-galactosidase A	galactosidase, alpha	GLA	2717	ENSG00000102393	HGNC:4296	P06280	X	101393273	101408012	Protein	Human	125	1.49e-10	429	48767
seq.15589.1	15589-1	SL000431	3	Vitamin D-binding protein	Gc-Globulin, Mixed Type	GC	2638	ENSG00000145321	HGNC:4187	P02774	4	71741696	71804041	Protein	Human	239	3.91e-11	474	52918
seq.15591.28	15591-28	SL001812	3	Glutathione peroxidase 1	Glutathione peroxidase	GPX1	2876	ENSG00000233276	HGNC:4553	P07203	3	49357174	49358605	Protein	Human	95	2.35e-11	203	22088
seq.15594.47	15594-47	SL008268	3	Serine protease HTRA1	HTRA1	HTRA1	5654	ENSG00000166033	HGNC:9476	Q92743	10	122458551	122514907	Protein	Human	103	1.7e-12	480	51287
seq.15596.7	15596-7	SL020142	3	Protein HEXIM1	HEXI1	HEXIM1	10614	ENSG00000186834	HGNC:24953	O94992	17	45148475	45152099	Protein	Human	137	4.71e-12	359	40623
seq.15602.43	15602-43	SL001943	3	Interleukin-6 receptor subunit alpha	IL-6 sRa	IL6R	3570	ENSG00000160712	HGNC:6019	P08887	1	154405193	154469450	Protein	Human	77	1.48e-12	468	51548
seq.15603.20	15603-20	SL004086	3	Integrin alpha-2	Integrin alpha-2	ITGA2	3673	ENSG00000164171	HGNC:6137	P17301	5	52989340	53094779	Protein	Human	72	6.38e-12	1181	129296
seq.15604.18	15604-18	SL004716	3	Mitogen-activated protein kinase 9	JNK2	MAPK9	5601	ENSG00000050748	HGNC:6886	P45984	5	180233143	180292099	Protein	Human	243	1.25e-11	424	48139
seq.15606.19	15606-19	SL000044	3	Keratin, type I cytoskeletal 19	Keratin 19	KRT19	3880	ENSG00000171345	HGNC:6436	P08727	17	41523617	41528308	Protein	Human	112	5.96e-11	400	44106
seq.15607.56	15607-56	SL009203	3	Pyruvate kinase PKLR	KPYR	PKLR	5313	ENSG00000143627|ENSG00000262785	HGNC:9020	P30613	1	155289293	155301438	Protein	Human	134	1.55e-11	574	61830
seq.15608.5	15608-5	SL018792	3	Ribosomal protein S6 kinase beta-1	KS6B1	RPS6KB1	6198	ENSG00000108443	HGNC:10436	P23443	17	59893046	59950574	Protein	Human	174	3.67e-12	525	59140
seq.15610.72	15610-72	SL000499	3	Cytosol aminopeptidase	LAP	LAP3	51056	ENSG00000002549	HGNC:18449	P28838	4	17577198	17607972	Protein	Human	199	4.89e-12	519	56166
seq.15612.5	15612-5	SL012168	3	Protein lin-7 homolog B	LIN7B	LIN7B	64130	ENSG00000104863	HGNC:17788	Q9HAP6	19	49114324	49118460	Protein	Human	62	6.99e-12	207	22896
seq.15613.16	15613-16	SL012420	3	Pancreatic triacylglycerol lipase	LIPP	PNLIP	5406	ENSG00000175535	HGNC:9155	P16233	10	116545931	116567855	Protein	Human	113	6.27e-12	465	51157
seq.15614.168	15614-168	SL012686	3	Leukocyte immunoglobulin-like receptor subfamily A member 2	LIRA2	LILRA2	11027	ENSG00000239998|ENSG00000275290|ENSG00000274000|ENSG00000278634	HGNC:6603	Q8N149	19	54572920	54590287	Protein	Human	98	2.54e-11	483	52966
seq.15615.8	15615-8	SL019428	3	Leukocyte immunoglobulin-like receptor subfamily B member 3	LIRB3	LILRB3	102725035	ENSG00000274587|ENSG00000275019|ENSG00000204577	HGNC:6607	O75022	19	54216278	54223506	Protein	Human	179	2.36e-12	631	69386
seq.15617.8	15617-8	SL010168	3	Cytokine SCM-1 beta	lymphotactin beta	XCL2	6846	ENSG00000143185	HGNC:10646	Q9UBD3	1	168540768	168543997	Protein	Human	119	5.7e-12	114	12567
seq.15619.49	15619-49	SL012514	3	Myelin-oligodendrocyte glycoprotein	MOG	MOG	4340	ENSG00000230885|ENSG00000236561|ENSG00000137345|ENSG00000234096|ENSG00000237834|ENSG00000234623|ENSG00000232641|ENSG00000204655	HGNC:7197	Q16653	6	29657002	29672372	Protein	Human	127	1.16e-11	247	28193
seq.15620.4	15620-4	SL018410	3	Neuroligin-1	NLGN1	NLGN1	22871	ENSG00000169760	HGNC:14291	Q8N2Q7	3	173396284	174294372	Protein	Human	271	4.2e-11	863	96368
seq.15622.13	15622-13	SL005491	3	Opioid-binding protein/cell adhesion molecule	OBCAM	OPCML	4978	ENSG00000183715	HGNC:8143	Q14982	11	132414977	133532501	Protein	Human	222	5.72e-11	345	38008
seq.15623.1	15623-1	SL005211	3	Programmed cell death protein 1	PD-1	PDCD1	5133	ENSG00000276977|ENSG00000188389	HGNC:8760	Q15116	2	241849884	241858894	Protein	Human	99	2.19e-10	288	31647
seq.15626.223	15626-223	SL005400	3	Basement membrane-specific heparan sulfate proteoglycan core protein	Perlecan	HSPG2	3339	ENSG00000142798	HGNC:5273	P98160	1	21822244	21937310	Protein	Human	151	6.01e-12	4391	468830
seq.15627.83	15627-83	SL003721	3	RAC-alpha serine/threonine-protein kinase	PKB	AKT1	207	ENSG00000142208	HGNC:391	P31749	14	104769349	104795759	Protein	Human	50	2.7e-12	480	55686
seq.15631.18	15631-18	SL014708	3	Pregnancy-specific beta-1-glycoprotein 1	PSG1	PSG1	5669	ENSG00000231924	HGNC:9514	P11464	19	42866464	42879822	Protein	Human	139	1.86e-12	419	47223
seq.15633.6	15633-6	SL000566	3	Retinol-binding protein 4	RBP	RBP4	5950	ENSG00000138207	HGNC:9922	P02753	10	93591687	93601744	Protein	Human	140	3.15e-11	201	23010
seq.15634.139	15634-139	SL012379	3	Slit homolog 1 protein	SLIT1	SLIT1	6585	ENSG00000187122	HGNC:11085	O75093	10	96998038	97185959	Protein	Human	163	1.48e-12	1534	167926
seq.15635.4	15635-4	SL012834	3	SPARC-related modular calcium-binding protein 2	SMOC2	SMOC2	64094	ENSG00000112562	HGNC:20323	Q9H3U7	6	168441151	168673445	Protein	Human	46	3.02e-12	446	49674
seq.15636.49	15636-49	SL014090	3	VPS10 domain-containing receptor SorCS1	SORC1	SORCS1	114815	ENSG00000108018	HGNC:16697	Q8WY21	10	106573663	107164706	Protein	Human	143	9.51e-11	1168	129635
seq.15637.38	15637-38	SL014089	3	VPS10 domain-containing receptor SorCS3	SORC3	SORCS3	22986	ENSG00000156395	HGNC:16699	Q9UPU3	10	104641290	105265242	Protein	Human	161	4.32e-11	1222	135755
seq.15640.54	15640-54	SL008169	3	Transgelin	TAGL	TAGLN	6876	ENSG00000149591	HGNC:11553	Q01995	11	117199370	117207464	Protein	Human	104	1.34e-12	201	22611
seq.15641.20	15641-20	SL020463	3	Tomoregulin-1	TEFF1	TMEFF1	100526694	ENSG00000241697	HGNC:11866	Q8IYR6	9	100473149	100577636	Protein	Human	139	4.8e-12	380	40934
seq.15644.1	15644-1	SL000303	3	Biotinidase	Biotinidase	BTD	686	ENSG00000169814	HGNC:1122	P43251	3	15601341	15722311	Protein	Human	88	4.15e-12	543	61133
seq.15653.9	15653-9	SL006511	3	Collagen alpha-1(X) chain	COAA1	COL10A1	1300	ENSG00000123500	HGNC:2185	Q03692	6	116118909	116158747	Protein	Human	74	5.17e-11	680	66158
seq.15666.21	15666-21	SL000304	3	Bone morphogenetic protein 2	BMP-2	BMP2	650	ENSG00000125845	HGNC:1069	P12643	20	6767686	6780246	Protein	Human	126	8.54e-12	396	44702
seq.15667.39	15667-39	SL003996	3	Bone morphogenetic protein 4	BMP-4	BMP4	652	ENSG00000125378	HGNC:1071	P12644	14	53949736	53958761	Protein	Human	76	1.31e-11	408	46555
seq.15668.19	15668-19	SL004079	3	Bone morphogenetic protein 8B	BMP-8	BMP8B	656	ENSG00000116985	HGNC:1075	P34820	1	39757182	39788865	Protein	Human	272	6.53e-11	402	44768
seq.15669.7	15669-7	SL007123	3	Serine/threonine-protein kinase B-raf	BRAF1	BRAF	673	ENSG00000157764	HGNC:1097	P15056	7	140719327	140924929	Protein	Human	86	1.3e-11	766	84437
seq.15670.15	15670-15	SL017430	3	Complement C1q-like protein 2	C1QL2	C1QL2	165257	ENSG00000144119	HGNC:24181	Q7Z5L3	2	119156243	119158751	Protein	Human	52	3.62e-11	287	29468
seq.15674.3	15674-3	SL011613	3	B-cell antigen receptor complex-associated protein alpha chain	CD79A	CD79A	973	ENSG00000105369	HGNC:1698	P11912	19	41877279	41881372	Protein	Human	80	1.78e-11	226	25038
seq.15675.3	15675-3	SL007136	3	CCAAT/enhancer-binding protein beta	CEBPB	CEBPB	1051	ENSG00000172216	HGNC:1834	P17676	20	50190734	50192690	Protein	Human	116	1.47e-11	345	36106
seq.15678.71	15678-71	SL009413	3	Dickkopf-related protein 2	DKK2	DKK2	27123	ENSG00000155011	HGNC:2892	Q9UBU2	4	106921802	107283806	Protein	Human	108	3.12e-12	259	28447
seq.15686.49	15686-49	SL007288	3	Inhibin beta C chain	INHBC	INHBC	3626	ENSG00000175189	HGNC:6068	P55103	12	57434784	57452062	Protein	Human	139	3.08e-11	352	38238
seq.15688.30	15688-30	SL004488	3	Protein ERGIC-53	Mannose-binding lectin	LMAN1	3998	ENSG00000074695	HGNC:6631	P49257	18	59327823	59359265	Protein	Human	60	1.67e-11	510	57549
seq.15692.300	15692-300	SL007608	3	Nodal homolog	NODAL	NODAL	4838	ENSG00000156574	HGNC:7865	Q96S42	10	70431936	70447951	Protein	Human	133	9.08e-12	347	39561
seq.15693.9	15693-9	SL000008	3	Progesterone receptor	PgR	PGR	5241	ENSG00000082175	HGNC:8910	P06401	11	101029624	101129813	Protein	Human	105	5.58e-13	933	98981
seq.15698.6	15698-6	SL007220	3	Alpha-taxilin	TXLNA	TXLNA	200081	ENSG00000084652	HGNC:30685	P40222	1	32179675	32198285	Protein	Human	32	1.01e-11	546	61891
seq.16015.19	16015-19	SL000617	3	Alanine aminotransferase 1	ALT	GPT	2875	ENSG00000167701	HGNC:4552	P24298	8	144502973	144507174	Protein	Human	244	9.43e-11	496	54637
seq.16021.30	16021-30	SL006909	3	Cadherin-8	Cadherin-8	CDH8	1006	ENSG00000150394	HGNC:1767	P55286	16	61647242	62037035	Protein	Human	55	1.39e-10	799	88253
seq.16035.8	16035-8	SL003322	3	Vascular endothelial growth factor receptor 3	VEGF sR3	FLT4	2324	ENSG00000037280	HGNC:3767	P35916	5	180601506	180649624	Protein	Human	229	1.39e-12	1363	152757
seq.16043.30	16043-30	SL025982	3	SHC-transforming protein 1:Phosphotyrosine Interaction Domain	SHC1:PID	SHC1	6464	ENSG00000160691	HGNC:10840	P29353	1	154962298	154974395	Protein	Human	121	1.78e-12	583	62822
seq.16049.43	16049-43	SL007327	3	Oxidized low-density lipoprotein receptor 1	OLR1	OLR1	4973	ENSG00000173391	HGNC:8133	P78380	12	10158301	10172138	Protein	Human	79	6.65e-12	273	30959
seq.16055.3	16055-3	SL006830	3	Complement factor H-related protein 5	complement factor H-related 5	CFHR5	81494	ENSG00000134389	HGNC:24668	Q9BXR6	1	196975010	197009678	Protein	Human	96	5.82e-12	569	64419
seq.16057.6	16057-6	SL003679	3	Cation-independent mannose-6-phosphate receptor	IGF-II receptor	IGF2R	3482	ENSG00000197081	HGNC:5467	P11717	6	159969082	160113507	Protein	Human	126	3.82e-11	2491	274375
seq.16060.99	16060-99	SL008193	3	Nidogen-2	NID2	NID2	22795	ENSG00000087303	HGNC:13389	Q14112	14	52004809	52069059	Protein	Human	89	2.23e-11	1375	151254
seq.16070.7	16070-7	SL004652	3	Wnt inhibitory factor 1	WIF-1	WIF1	11197	ENSG00000156076	HGNC:18081	Q9Y5W5	12	65050626	65121305	Protein	Human	85	2.94e-12	379	41528
seq.16074.12	16074-12	SL005725	3	GRB2-related adapter protein 2	GRB2-related adapter protein 2	GRAP2	9402	ENSG00000100351	HGNC:4563	O75791	22	39901084	39973721	Protein	Human	168	1.27e-11	330	37909
seq.16079.2	16079-2	SL010518	3	Tyrosine-protein kinase Tec	TEC	TEC	7006	ENSG00000135605	HGNC:11719	P42680	4	48135783	48269838	Protein	Human	202	1.9e-12	631	73581
seq.16081.38	16081-38	SL005692	3	Aldo-keto reductase family 1 member B10	Aldose reductase-like	AKR1B10	57016	ENSG00000198074	HGNC:382	O60218	7	134527567	134541412	Protein	Human	88	1.74e-11	316	36020
seq.16288.17	16288-17	SL013797	3	Ephrin type-A receptor 4	EPHA4	EPHA4	2043	ENSG00000116106	HGNC:3388	P54764	2	221418027	221574202	Protein	Human	109	3.35e-12	986	109860
seq.16292.288	16292-288	SL011908	3	Gastric inhibitory polypeptide	GIP	GIP	2695	ENSG00000159224	HGNC:4270	P09681	17	48958554	48968596	Protein	Human	113	1.89e-12	153	17108
seq.16293.1	16293-1	SL005255	3	Somatoliberin	Growth hormone-releasing factor	GHRH	2691	ENSG00000118702	HGNC:4265	P01286	20	37251086	37261819	Protein	Human	77	3.84e-12	108	12447
seq.16296.43	16296-43	SL017638	3	Leucine-rich repeat-containing G-protein coupled receptor 5	LGR5	LGR5	8549	ENSG00000139292	HGNC:4504	O75473	12	71439798	71586310	Protein	Human	127	3.29e-12	907	99998
seq.16297.14	16297-14	SL008763	3	Roundabout homolog 4	ROBO4	ROBO4	54538	ENSG00000154133	HGNC:17985	Q8WZ75	11	124883691	124898500	Protein	Human	65	2.22e-12	1007	107457
seq.16298.84	16298-84	SL003840	3	Group IID secretory phospholipase A2	sPLA(2)-IID	PLA2G2D	26279	ENSG00000117215	HGNC:9033	Q9UNK4	1	20111939	20119566	Protein	Human	66	5.94e-11	145	16546
seq.16299.13	16299-13	SL017103	3	T-cell immunoreceptor with Ig and ITIM domains	TIGIT	TIGIT	201633	ENSG00000181847	HGNC:26838	Q495A1	3	114276913	114310288	Protein	Human	73	9.49e-11	244	26319
seq.16300.4	16300-4	SL017099	3	Triggering receptor expressed on myeloid cells 2	TREM2	TREM2	54209	ENSG00000095970	HGNC:17761	Q9NZC2	6	41158506	41163186	Protein	Human	251	4.05e-12	230	25447
seq.16302.11	16302-11	SL010290	3	BPI fold-containing family A member 2	SPLC2	BPIFA2	140683	ENSG00000131050	HGNC:16203	Q96DR5	20	33161768	33181412	Protein	Human	143	5.59e-12	249	27011
seq.16304.6	16304-6	SL017589	3	Leucine-rich repeat-containing G-protein coupled receptor 4	LGR4	LGR4	55366	ENSG00000205213	HGNC:13299	Q9BXB1	11	27365961	27472790	Protein	Human	169	2.84e-11	951	104475
seq.16305.10	16305-10	SL025810	3	Cadherin-11:Extracellular domain	Cadherin-11:ECD	CDH11	1009	ENSG00000140937	HGNC:1750	P55287	16	64943753	65126112	Protein	Human	94	4.59e-11	796	87965
seq.16307.22	16307-22	SL005231	3	Netrin receptor UNC5D	UNC5H4	UNC5D	137970	ENSG00000156687	HGNC:18634	Q6UXZ4	8	35235475	35796550	Protein	Human	55	1.73e-12	953	105880
seq.16308.14	16308-14	SL008978	3	B- and T-lymphocyte attenuator	BTLA	BTLA	151888	ENSG00000186265	HGNC:21087	Q7Z6A9	3	112461067	112499472	Protein	Human	150	1.08e-11	289	32834
seq.16309.30	16309-30	SL010381	3	Dickkopf-like protein 1	Soggy-1	DKKL1	27120	ENSG00000104901	HGNC:16528	Q9UK85	19	49361783	49375116	Protein	Human	86	1.59e-11	242	27007
seq.16312.45	16312-45	SL004865	3	Cadherin-6	Cadherin-6	CDH6	1004	ENSG00000113361	HGNC:1765	P55285	5	31193686	31329146	Protein	Human	106	1.55e-10	790	88309
seq.16315.105	16315-105	SL003321	3	Vascular endothelial growth factor receptor 1	VEGF sR1	FLT1	2321	ENSG00000102755	HGNC:3763	P17948	13	28300346	28495145	Protein	Human	109	1.16e-11	1338	150769
seq.16317.20	16317-20	SL004969	3	Desmoglein-3	Desmoglein-3	DSG3	1830	ENSG00000134757	HGNC:3050	P32926	18	31447741	31478702	Protein	Human	86	2.72e-11	999	107533
seq.16318.12	16318-12	SL004851	3	Serine/threonine-protein kinase receptor R3	ALK-1	ACVRL1	94	ENSG00000139567	HGNC:175	P37023	12	51906908	51923361	Protein	Human	81	3.37e-12	503	56124
seq.16320.139	16320-139	SL009127	3	CD320 antigen	CD320	CD320	51293	ENSG00000167775	HGNC:16692	Q9NPF0	19	8302127	8308358	Protein	Human	75	1.15e-10	282	28991
seq.16322.10	16322-10	SL012743	3	Marginal zone B- and B1-cell-specific protein	PACAP	MZB1	51237	ENSG00000170476	HGNC:30125	Q8WU39	5	139387467	139390081	Protein	Human	171	2.77e-12	189	20694
seq.16323.8	16323-8	SL020462	3	Neurexin-3	NRX3A	NRXN3	9369	ENSG00000021645	HGNC:8010	Q9Y4C0	14	78170373	79868291	Protein	Human	168	1.91e-12	1643	180599
seq.16324.38	16324-38	SL026004	3	Toll-like receptor 1:Extracellular domain	TLR1:ECD	TLR1	7096	ENSG00000174125	HGNC:11847	Q15399	4	38787555	38856817	Protein	Human	119	6.4e-12	786	90291
seq.16535.61	16535-61	SL000435	3	Green fluorescent protein_AEQVI	GFP_AEQVI	GFP				NA	NA	NA	NA	Non-Human	Jellyfish	66	NA	NA	NA
seq.16536.3	16536-3	SL006117	3	High mobility group protein HMG-I/HMG-Y	HMGA1	HMGA1	3159	ENSG00000137309	HGNC:5010	P17096	6	34236873	34246231	Protein	Human	75	2.78e-12	107	11676
seq.16551.14	16551-14	SL019098	3	Signal transducer and activator of transcription 5B	STA5B	STAT5B	6777	ENSG00000173757	HGNC:11367	P51692	17	42199176	42288633	Protein	Human	176	1.64e-10	787	89866
seq.16558.2	16558-2	SL008560	3	Myocilin	MYOC	MYOC	4653	ENSG00000034971	HGNC:7610	Q99972	1	171635417	171652688	Protein	Human	70	2.1e-11	504	56972
seq.16561.9	16561-9	SL005720	3	Alpha-1B-glycoprotein	Alpha-1B-glycoprotein	A1BG	1	ENSG00000121410	HGNC:5	P04217	19	58345178	58353492	Protein	Human	107	7.37e-11	495	54254
seq.16583.8	16583-8	SL020189	3	Bis(5'-nucleosyl)-tetraphosphatase [asymmetrical]	AP4A	NUDT2	318	ENSG00000164978	HGNC:8049	P50583	9	34329506	34343713	Protein	Human	149	2.17e-12	147	16829
seq.16585.16	16585-16	SL017452	3	N-acetyllactosaminide beta-1,3-N-acetylglucosaminyltransferase 4	B3GN4	B3GNT4	79369	ENSG00000176383	HGNC:15683	Q9C0J1	12	122203681	122208952	Protein	Human	86	1.19e-12	378	42310
seq.16587.1	16587-1	SL005871	3	Beta-casein	Beta-casein	CSN2	1447	ENSG00000283030|ENSG00000135222	HGNC:2447	P05814	4	69955256	69965728	Protein	Human	37	6.11e-11	226	25382
seq.16588.10	16588-10	SL004629	3	78 kDa glucose-regulated protein	BiP	HSPA5	3309	ENSG00000044574	HGNC:5238	P11021	9	125234853	125241382	Protein	Human	107	1.24e-11	654	72333
seq.16591.71	16591-71	SL012820	3	Acidic mammalian chitinase	CHIA	CHIA	27159	ENSG00000134216	HGNC:17432	Q9BZP6	1	111290851	111320566	Protein	Human	93	1.22e-10	476	52271
seq.16593.3	16593-3	SL003820	3	FAS-associated death domain protein	FADD	FADD	8772	ENSG00000168040	HGNC:3573	Q13158	11	70203296	70207390	Protein	Human	114	2.34e-11	208	23279
seq.16594.44	16594-44	SL018037	3	Fas apoptotic inhibitory molecule 1	FAIM1	FAIM	55179	ENSG00000158234	HGNC:18703	Q9NVQ4	3	138608606	138633376	Protein	Human	102	2.17e-11	179	20215
seq.16596.25	16596-25	SL012999	3	Glutaredoxin-3	GLRX3	GLRX3	10539	ENSG00000108010	HGNC:15987	O76003	10	130136391	130184521	Protein	Human	52	2.25e-12	335	37432
seq.16597.11	16597-11	SL013189	3	Glutaredoxin-related protein 5, mitochondrial	GLRX5	GLRX5	51218	ENSG00000182512	HGNC:20134	Q86SX6	14	95533503	95544724	Protein	Human	45	1.18e-10	157	16628
seq.16599.38	16599-38	SL018803	3	GPN-loop GTPase 1	GPN1	GPN1	11321	ENSG00000198522	HGNC:17030	Q9HCN4	2	27628247	27651511	Protein	Human	86	2.38e-12	374	41740
seq.16605.2	16605-2	SL017275	3	Complement C1q and tumor necrosis factor-related protein 9A	C1T9A	C1QTNF9	338872	ENSG00000240654	HGNC:28732	P0C862	13	24307166	24322535	Protein	Human	146	4.93e-12	333	34681
seq.16606.85	16606-85	SL003659	3	Aldose reductase	Aldose reductase	AKR1B1	231	ENSG00000085662	HGNC:381	P15121	7	134442356	134459284	Protein	Human	91	8.06e-12	316	35853
seq.16607.78	16607-78	SL005572	3	Gelsolin	Gelsolin	GSN	2934	ENSG00000148180	HGNC:4620	P06396	9	121207794	121332843	Protein	Human	432	7.36e-13	782	85698
seq.16609.106	16609-106	SL012592	3	Kin of IRRE-like protein 2	KIRR2	KIRREL2	84063	ENSG00000126259	HGNC:18816	Q6UWL6	19	35855861	35867136	Protein	Human	57	2.41e-11	708	75093
seq.16610.13	16610-13	SL007503	3	Low-density lipoprotein receptor-related protein 10	LRP10	LRP10	26020	ENSG00000197324	HGNC:14553	Q7Z4F1	14	22871740	22881713	Protein	Human	85	1.16e-12	713	76193
seq.16612.28	16612-28	SL020764	3	Syndecan-3	SDC3	SDC3	9672	ENSG00000162512	HGNC:10660	O75056	1	30869466	30908758	Protein	Human	67	1.81e-11	442	45497
seq.16613.3	16613-3	SL008898	3	Cadherin-17	CAD17	CDH17	1015	ENSG00000079112	HGNC:1756	Q12864	8	94127162	94217303	Protein	Human	55	9.72e-13	832	92219
seq.16614.27	16614-27	SL017248	3	R-spondin-1	RSPO1	RSPO1	284654	ENSG00000169218	HGNC:21679	Q2MKA7	1	37611350	37634892	Protein	Human	102	7.93e-13	263	28959
seq.16616.137	16616-137	SL007119	3	Beta-enolase	ENOB	ENO3	2027	ENSG00000108515	HGNC:3354	P13929	17	4948092	4957131	Protein	Human	118	2.86e-11	434	46987
seq.16617.14	16617-14	SL003718	3	Caspase-14	Caspase-14	CASP14	23581	ENSG00000105141	HGNC:1502	P31944	19	15049480	15058293	Protein	Human	2105	2.67e-12	242	27680
seq.16618.7	16618-7	SL007370	3	Early activation antigen CD69	CD69	CD69	969	ENSG00000110848	HGNC:1694	Q07108	12	9752486	9760901	Protein	Human	32	3.09e-12	199	22559
seq.16620.26	16620-26	SL007021	3	Lymphocyte antigen 75	LY75	LY75	100526664		HGNC:6729	O60449	2	159803355	159904756	Protein	Human	84	5.7e-13	1722	198311
seq.16621.77	16621-77	SL012584	3	NAD(P)H-hydrate epimerase	AIBP	NAXE	128240	ENSG00000163382	HGNC:18453	Q8NCW5	1	156591756	156609507	Protein	Human	131	7.24e-13	288	31675
seq.16746.12	16746-12	SL003950	3	Activin B	Activin B	INHBB	3625	ENSG00000163083	HGNC:6067	P09529	2	120346136	120351803	Protein	Human	228	1.45e-11	407	45122
seq.16748.1	16748-1	SL003995	3	Bone morphogenetic protein 3	BMP-3	BMP3	651	ENSG00000152785	HGNC:1070	P12645	4	81030708	81057627	Protein	Human	241	3.41e-12	472	53372
seq.16749.79	16749-79	SL005151	3	Growth/differentiation factor 10	BMP-3b	GDF10	2662	ENSG00000266524	HGNC:4215	P55107	10	47300197	47313577	Protein	Human	332	7.44e-12	478	53122
seq.16751.15	16751-15	SL002689	3	Natriuretic peptides B	BNP	NPPB	4879	ENSG00000120937	HGNC:7940	P16860	1	11857464	11858945	Protein	Human	107	4.06e-11	134	14726
seq.16753.46	16753-46	SL007942	3	Collagen alpha-2(VI) chain	CO6A2	COL6A2	1292	ENSG00000142173	HGNC:2212	P12110	21	46098112	46132848	Protein	Human	177	3.29e-11	1019	108579
seq.16754.40	16754-40	SL019118	3	Peripheral plasma membrane protein CASK	CSKP	CASK	8573	ENSG00000147044	HGNC:1497	O14936	X	41514934	41923554	Protein	Human	189	2.52e-11	926	105123
seq.16755.195	16755-195	SL004675	3	Growth/differentiation factor 3	GDF-3	GDF3	9573	ENSG00000184344	HGNC:4218	Q9NR23	12	7689784	7695775	Protein	Human	294	1.56e-11	364	41387
seq.16756.30	16756-30	SL007504	3	Growth/differentiation factor 7	GDF7	GDF7	151449	ENSG00000143869	HGNC:4222	Q7Z4P5	2	20667144	20679243	Protein	Human	159	4.44e-12	450	46950
seq.16758.96	16758-96	SL013046	3	Hepatoma-derived growth factor	HDGF	HDGF	3068	ENSG00000143321	HGNC:4856	P51858	1	156742109	156766925	Protein	Human	202	5.18e-12	240	26788
seq.16760.2	16760-2	SL005186	3	Interleukin-26	IL-26	IL26	55801	ENSG00000111536	HGNC:17119	Q9NPH9	12	68201349	68225810	Protein	Human	128	3.92e-11	171	19843
seq.16763.11	16763-11	SL017261	3	Leukocyte cell-derived chemotaxin-2	LECT2	LECT2	3950	ENSG00000145826	HGNC:6550	O14960	5	135922279	135954983	Protein	Human	124	5.91e-12	151	16390
seq.16765.52	16765-52	SL004294	3	Platelet basic protein	PBP	PPBP	5473	ENSG00000163736	HGNC:9240	P02775	4	73985966	73988276	Protein	Human	121	3.77e-12	128	13894
seq.16768.3	16768-3	SL006467	3	Junction plakoglobin	PLAK	JUP	3728	ENSG00000173801	HGNC:6207	P14923	17	41754604	41786931	Protein	Human	72	2.53e-11	745	81745
seq.16769.20	16769-20	SL007310	3	Ras-related C3 botulinum toxin substrate 3	RAC3	RAC3	5881	ENSG00000169750	HGNC:9803	P60763	17	82031678	82034204	Protein	Human	169	5.22e-11	192	21379
seq.16770.3	16770-3	SL012438	3	Lithostathine-1-beta	REG1B	REG1B	5968	ENSG00000172023	HGNC:9952	P48304	2	79085023	79088019	Protein	Human	90	2.22e-12	166	18665
seq.16773.29	16773-29	SL012672	3	Signal peptide, CUB and EGF-like domain-containing protein 3	SCUB3	SCUBE3	222663	ENSG00000146197	HGNC:13655	Q8IX30	6	35213956	35253079	Protein	Human	50	1.34e-12	993	109282
seq.16780.6	16780-6	SL000451	3	Heat shock 70 kDa protein 1A	HSP 70	HSPA1A	3303	ENSG00000234475|ENSG00000204389|ENSG00000215328|ENSG00000235941|ENSG00000237724	HGNC:5232	P0DMV8	6	31815543	31817946	Protein	Human	128	3.15e-11	641	70052
seq.16781.2	16781-2	SL012928	3	Cytosolic endo-beta-N-acetylglucosaminidase	ENASE	ENGASE	64772	ENSG00000167280	HGNC:24622	Q8NFI3	17	79074824	79088599	Protein	Human	80	2.74e-12	743	83987
seq.16785.45	16785-45	SL004530	3	Defensin-5	HD-5	DEFA5	1670	ENSG00000285251|ENSG00000164816	HGNC:2764	Q01523	8	7055304	7056739	Protein	Human	134	1.05e-11	94	10071
seq.16792.4	16792-4	SL005216	3	Sialic acid-binding Ig-like lectin 5	Siglec-5	SIGLEC5	8778	ENSG00000105501	HGNC:10874	O15389	19	51610948	51630401	Protein	Human	88	8.17e-12	551	60715
seq.16802.31	16802-31	SL010530	3	OCIA domain-containing protein 1	OCAD1	OCIAD1	54940	ENSG00000109180	HGNC:16074	Q9NX40	4	48805212	48861817	Protein	Human	168	1.31e-10	245	27626
seq.16803.4	16803-4	SL008657	3	Calretinin	CALB2	CALB2	794	ENSG00000172137|ENSG00000282830	HGNC:1435	P22676	16	71358713	71390436	Protein	Human	69	6.26e-12	271	31540
seq.16805.5	16805-5	SL011405	3	cGMP-specific 3',5'-cyclic phosphodiesterase	PDE5A	PDE5A	8654	ENSG00000138735	HGNC:8784	O76074	4	119494397	119628804	Protein	Human	251	4.83e-11	875	99985
seq.16807.35	16807-35	SL020644	3	Troponin T, fast skeletal muscle	TNNT3	TNNT3	7140	ENSG00000130595|ENSG00000288250	HGNC:11950	P45378	11	1919703	1938706	Protein	Human	379	1.71e-11	269	31825
seq.16809.1	16809-1	SL006976	3	Nucleoside diphosphate kinase, mitochondrial	NDKM	NME4	4833	ENSG00000103202	HGNC:7852	O00746	16	396725	410367	Protein	Human	215	1.43e-11	187	20659
seq.16810.3	16810-3	SL002794	3	Rab GDP dissociation inhibitor alpha	RhoGDI	GDI1	2664	ENSG00000203879	HGNC:4226	P31150	X	154436913	154443467	Protein	Human	296	2.74e-11	447	50583
seq.16814.13	16814-13	SL002083	3	Four and a half LIM domains protein 1	SLIM 1	FHL1	2273	ENSG00000022267	HGNC:3702	Q13642	X	136146702	136211359	Protein	Human	175	3.66e-11	323	36263
seq.16818.200	16818-200	SL017488	3	CUB domain-containing protein 1	CDCP1	CDCP1	64866	ENSG00000163814	HGNC:24357	Q9H5V8	3	45082277	45146422	Protein	Human	106	1.69e-12	836	92932
seq.16823.75	16823-75	SL007053	3	Apolipoprotein L3	APOL3	APOL3	80833	ENSG00000128284	HGNC:14868	O95236	22	36139792	36166177	Protein	Human	60	8.49e-11	402	44278
seq.16825.20	16825-20	SL018716	3	Ataxin-3	ATX3	ATXN3	4287	ENSG00000066427	HGNC:7106	P54252	14	92044496	92106621	Protein	Human	111	5.65e-12	361	41250
seq.16828.8	16828-8	SL002657	3	Collagen alpha-1(VI) chain	Collagen a1(VI)	COL6A1	1291	ENSG00000142156	HGNC:2211	P12109	21	45981770	46005050	Protein	Human	158	4.14e-12	1028	108529
seq.16831.7	16831-7	SL019539	3	Docking protein 1	DOK1	DOK1	1796	ENSG00000115325	HGNC:2990	Q99704	2	74549026	74557551	Protein	Human	261	1.16e-11	481	52392
seq.16836.1	16836-1	SL002693	3	Complement factor H-related protein 3	FHR3	CFHR3	10878	ENSG00000116785	HGNC:16980	Q02985	1	196774813	196795407	Protein	Human	155	8.23e-11	330	37323
seq.16837.20	16837-20	SL003743	3	CASP8 and FADD-like apoptosis regulator	FLIP	CFLAR	8837	ENSG00000003402	HGNC:1876	O15519	2	201116154	201176687	Protein	Human	91	3.2e-12	480	55344
seq.16845.15	16845-15	SL017475	3	Myelin protein zero-like protein 1	MPZL1	MPZL1	9019	ENSG00000197965	HGNC:7226	O95297	1	167721192	167791919	Protein	Human	228	1.86e-11	269	29082
seq.16847.39	16847-39	SL008946	3	Ras-related protein Rab-3B	RAB3B	RAB3B	5865	ENSG00000169213	HGNC:9778	P20337	1	51907956	51990700	Protein	Human	173	5.2e-11	219	24758
seq.16850.5	16850-5	SL005359	3	Regulator of G-protein signaling 5	RGS5	RGS5	8490	ENSG00000143248	HGNC:10001	O15539	1	163111121	163321791	Protein	Human	396	6.09e-11	181	20946
seq.16851.50	16851-50	SL018615	3	Protein SCO2 homolog, mitochondrial	SCO2	SCO2	9997	ENSG00000284194	HGNC:10604	O43819	22	50523568	50526461	Protein	Human	102	9.97e-12	266	29810
seq.16852.10	16852-10	SL019239	3	Na(+)/H(+) exchange regulatory cofactor NHE-RF3	NHRF3	PDZK1	5174	ENSG00000174827	HGNC:8821	Q5T2W1	1	145670852	145708148	Protein	Human	399	2.46e-11	519	57129
seq.16853.5	16853-5	SL006756	3	Nicotinamide riboside kinase 1	NRK1	NMRK1	54981	ENSG00000106733	HGNC:26057	Q9NWW6	9	75060573	75088217	Protein	Human	107	3.31e-11	199	23193
seq.16854.17	16854-17	SL015367	3	U6 snRNA-associated Sm-like protein LSm4	LSM4	LSM4	25804	ENSG00000130520	HGNC:17259	Q9Y4Z0	19	18306236	18323112	Protein	Human	206	3.09e-11	139	15350
seq.16856.79	16856-79	SL007443	3	Microtubule-associated protein RP/EB family member 2	MARE2	MAPRE2	10982	ENSG00000166974	HGNC:6891	Q15555	18	34976928	35143470	Protein	Human	112	1.54e-10	327	37031
seq.16857.2	16857-2	SL008705	3	Ras-related protein Rab-2A	RAB2A	RAB2A	5862	ENSG00000104388	HGNC:9763	P61019	8	60516936	60623644	Protein	Human	118	2.04e-11	212	23546
seq.16858.384	16858-384	SL017265	3	Reticulocalbin-3	RCN3	RCN3	57333	ENSG00000142552	HGNC:21145	Q96D15	19	49528003	49546962	Protein	Human	105	8.43e-11	328	37493
seq.16859.100	16859-100	SL016527	3	Endophilin-B1	SHLB1	SH3GLB1	51100	ENSG00000097033	HGNC:10833	Q9Y371	1	86704570	86748184	Protein	Human	193	1.2e-10	365	40796
seq.16863.47	16863-47	SL016552	3	N-acylneuraminate-9-phosphatase	NANP	NANP	140838	ENSG00000170191	HGNC:16140	Q8TBE9	20	25612935	25624014	Protein	Human	230	5.91e-11	248	27813
seq.16865.62	16865-62	SL013228	3	TATA-binding protein-associated factor 2N	RBP56	TAF15	8148	ENSG00000270647|ENSG00000276833	HGNC:11547	Q92804	17	35809482	35864615	Protein	Human	298	1.06e-11	592	61830
seq.16867.76	16867-76	SL007335	3	Cyclin-dependent kinase 16	PCTK1	CDK16	5127	ENSG00000102225	HGNC:8749	Q00536	X	47217860	47229997	Protein	Human	295	1.42e-11	496	55716
seq.16872.248	16872-248	SL007013	3	Maleylacetoacetate isomerase	MAAI	GSTZ1	2954	ENSG00000100577	HGNC:4643	O43708	14	77320996	77331597	Protein	Human	156	2.29e-10	216	24212
seq.16875.13	16875-13	SL019553	3	Protein mago nashi homolog 2	MGN2	MAGOHB	55110	ENSG00000111196	HGNC:25504	Q96A72	12	10604190	10613609	Protein	Human	114	2.66e-11	148	17276
seq.16877.19	16877-19	SL019317	3	Methionine-R-sulfoxide reductase B2, mitochondrial	MSRB2	MSRB2	22921	ENSG00000148450	HGNC:17061	Q9Y3D2	10	23095579	23122013	Protein	Human	271	1.13e-11	182	19536
seq.16882.27	16882-27	SL008943	3	14 kDa phosphohistidine phosphatase	PHP14	PHPT1	29085	ENSG00000054148	HGNC:30033	Q9NRX4	9	136848724	136851027	Protein	Human	110	1.47e-10	125	13833
seq.16883.57	16883-57	SL007144	3	Ras-related protein Rab-4A	RAB4A	RAB4A	5867	ENSG00000168118	HGNC:9781	P20338	1	229271062	229305894	Protein	Human	176	9.71e-12	218	24390
seq.16885.49	16885-49	SL020106	3	Microtubule-associated protein RP/EB family member 3	MARE3	MAPRE3	22924	ENSG00000084764	HGNC:6892	Q9UPY8	2	26970637	27027219	Protein	Human	128	2.98e-12	281	31982
seq.16887.29	16887-29	SL017474	3	Peptidyl-tRNA hydrolase 2, mitochondrial	PTH2	PTRH2	51651	ENSG00000141378	HGNC:24265	Q9Y3E5	17	59674636	59707626	Protein	Human	177	3.46e-12	179	19194
seq.16890.37	16890-37	SL012697	3	ADAMTS-like protein 1	ATL1	ADAMTSL1	92949	ENSG00000178031	HGNC:14632	Q8N6G6	9	17906563	18910950	Protein	Human	135	1.71e-12	1762	193409
seq.16892.23	16892-23	SL008778	3	Ectonucleotide pyrophosphatase/phosphodiesterase family member 2	ENPP2	ENPP2	5168	ENSG00000136960	HGNC:3357	Q13822	8	119557086	119673453	Protein	Human	149	4.06e-12	863	98994
seq.16899.59	16899-59	SL019034	3	Oxysterol-binding protein-related protein 9	OSBL9	OSBPL9	114883	ENSG00000117859	HGNC:16386	Q96SU4	1	51577179	51798427	Protein	Human	243	9.76e-11	736	83185
seq.16900.29	16900-29	SL012713	3	MAM domain-containing glycosylphosphatidylinositol anchor protein 1	MDGA1	MDGA1	266727	ENSG00000112139	HGNC:19267	Q8NFP4	6	37630679	37699306	Protein	Human	62	4.92e-12	955	105790
seq.16902.17	16902-17	SL008407	3	Lysosome-associated membrane glycoprotein 1	LAMP1	LAMP1	3916	ENSG00000185896	HGNC:6499	P11279	13	113297239	113323672	Protein	Human	118	2.33e-11	417	44882
seq.16907.3	16907-3	SL004806	3	Cell adhesion molecule 2	Nectin-like protein 3	CADM2	253559	ENSG00000175161	HGNC:29849	Q8N3J6	3	84958989	86074429	Protein	Human	193	5.63e-11	435	47554
seq.16908.5	16908-5	SL010377	3	Oligodendrocyte-myelin glycoprotein	OMGP	OMG	4974	ENSG00000126861	HGNC:8135	P23515	17	31272013	31297539	Protein	Human	355	3.04e-12	440	49608
seq.16913.8	16913-8	SL008937	3	Ribonuclease T2	RNT2	RNASET2	8635	ENSG00000026297	HGNC:21686	O00584	6	166922113	166957191	Protein	Human	79	2.1e-11	256	29481
seq.16914.104	16914-104	SL001743	3	Monocyte differentiation antigen CD14, soluble	sCD14	CD14	929	ENSG00000170458	HGNC:1628	P08571	5	140631728	140633700	Protein	Human	166	6.78e-12	375	40076
seq.16915.153	16915-153	SL014291	3	Semaphorin-4A	SEM4A	SEMA4A	64218	ENSG00000196189	HGNC:10729	Q9H3S1	1	156147366	156177752	Protein	Human	103	9.58e-13	761	83574
seq.16916.19	16916-19	SL018357	3	SLIT and NTRK-like protein 6	SLIK6	SLITRK6	84189		HGNC:23503	Q9H5Y7	13	85792790	85806683	Protein	Human	85	3.58e-12	841	95110
seq.16918.198	16918-198	SL004491	3	Toll-like receptor 3	TLR3	TLR3	7098	ENSG00000164342	HGNC:11849	O15455	4	186068911	186088073	Protein	Human	126	5.85e-12	904	103829
seq.16919.1	16919-1	SL008480	3	Acyl-CoA-binding protein	ACBP	DBI	1622	ENSG00000155368	HGNC:2690	P07108	2	119366924	119372550	Protein	Human	198	3.52e-13	87	10044
seq.16922.53	16922-53	SL014112	3	Plexin-B3	PLXB3	PLXNB3	5365	ENSG00000198753	HGNC:9105	Q9ULL4	X	153764196	153779346	Protein	Human	110	1.01e-11	1909	206847
seq.16923.20	16923-20	SL008767	3	Profilin-2	Profilin II	PFN2	5217	ENSG00000070087	HGNC:8882	P35080	3	149964904	150050788	Protein	Human	179	8.51e-11	140	15046
seq.16926.44	16926-44	SL000255	3	Alkaline phosphatase, tissue-nonspecific isozyme	Alkaline phosphatase, liver	ALPL	249	ENSG00000162551	HGNC:438	P05186	1	21509397	21578410	Protein	Human	123	2.56e-11	524	57305
seq.16927.9	16927-9	SL003003	3	Coagulation factor XIII	Coagulation factor XIII	F13B|F13A1	2165|2162	ENSG00000143278|ENSG00000124491	HGNC:3534|HGNC:3531	P05160	6	6144084	6321013	Protein	Human	168	2.05e-12	661	75511
seq.16927.9	16927-9	SL003003	3	Coagulation factor XIII	Coagulation factor XIII	F13B|F13A1	2165|2162	ENSG00000143278|ENSG00000124491	HGNC:3534|HGNC:3531	P05160	1	197038741	197067260	Protein	Human	168	2.05e-12	661	75511
seq.16932.5	16932-5	SL000580	3	Estrogen sulfotransferase	SULT 1E	SULT1E1	6783	ENSG00000109193	HGNC:11377	P49888	4	69841212	69860145	Protein	Human	205	1.74e-11	294	35126
seq.17137.160	17137-160	SL005328	3	Hemoglobin subunit beta	Beta-globin	HBB	3043	ENSG00000244734	HGNC:4827	P68871	11	5225464	5229395	Protein	Human	162	5.61e-12	147	15998
seq.17138.8	17138-8	SL005253	3	Glutathione S-transferase A1	GST A1-1	GSTA1	2938	ENSG00000243955	HGNC:4626	P08263	6	52791371	52803860	Protein	Human	233	7.18e-12	222	25631
seq.17140.57	17140-57	SL014328	3	Platelet-derived growth factor D	PDGFD	PDGFD	80310	ENSG00000170962	HGNC:30620	Q9GZP0	11	103907189	104164379	Protein	Human	130	2.18e-12	370	42848
seq.17145.1	17145-1	SL004832	3	Protein S100-A8/A9 heterodimer	S100A8/S100A9	S100A9|S100A8	6280|6279	ENSG00000163220|ENSG00000143546	HGNC:10499|HGNC:10498	P06702	1	153390032	153391073	Protein	Human	130	5.96e-10	114	13242
seq.17145.1	17145-1	SL004832	3	Protein S100-A8/A9 heterodimer	S100A8/S100A9	S100A9|S100A8	6280|6279	ENSG00000163220|ENSG00000143546	HGNC:10499|HGNC:10498	P06702	1	153357854	153361023	Protein	Human	130	5.96e-10	114	13242
seq.17148.7	17148-7	SL008080	3	Flavin reductase (NADPH)	BLVRB	BLVRB	645	ENSG00000090013	HGNC:1063	P30043	19	40447765	40465764	Protein	Human	96	3.39e-12	206	22119
seq.17150.8	17150-8	SL005698	3	10 kDa heat shock protein, mitochondrial	HSP 10	HSPE1	3336	ENSG00000115541	HGNC:5269	P61604	2	197500140	197503449	Protein	Human	63	2.92e-11	102	10932
seq.17151.84	17151-84	SL004509	3	Interferon regulatory factor 3	IRF-3	IRF3	3661	ENSG00000126456	HGNC:6118	Q14653	19	49659569	49665875	Protein	Human	78	5.34e-12	427	47219
seq.17152.10	17152-10	SL012437	3	Killer cell immunoglobulin-like receptor 2DS4	KI2S4	KIR2DS4	3809	ENSG00000276885|ENSG00000274957|ENSG00000274406|ENSG00000276634|ENSG00000284264|ENSG00000283870|ENSG00000275731|ENSG00000276154|ENSG00000274947|ENSG00000275353|ENSG00000276395|ENSG00000283882	HGNC:6336	P43632	19	54832676	54848575	Protein	Human	125	3.66e-12	304	33583
seq.17153.46	17153-46	SL020993	3	Killer cell immunoglobulin-like receptor 2DL3	KI2L3	KIR2DL3	3804	ENSG00000274830|ENSG00000284510|ENSG00000275623|ENSG00000284333|ENSG00000274952|ENSG00000274108|ENSG00000277317|ENSG00000283702|ENSG00000274402|ENSG00000277924|ENSG00000274410|ENSG00000277484|ENSG00000283790|ENSG00000284504|ENSG00000276459|ENSG00000276218|ENSG00000275008|ENSG00000278327|ENSG00000275658|ENSG00000283708|ENSG00000273887|ENSG00000276590|ENSG00000243772|ENSG00000277554	HGNC:6331	P43628	19	54738513	54753052	Protein	Human	83	1.71e-13	341	37886
seq.17154.2	17154-2	SL004780	3	Prostaglandin E synthase 3	TEBP	PTGES3	10728	ENSG00000110958	HGNC:16049	Q15185	12	56663341	56688408	Protein	Human	220	4.05e-11	160	18697
seq.17155.1	17155-1	SL005365	3	Vacuolar protein sorting-associated protein 28 homolog	VPS28 protein homolog	VPS28	51160	ENSG00000160948|ENSG00000285339	HGNC:18178	Q9UK41	8	144423601	144428563	Protein	Human	188	1.41e-11	221	25425
seq.17156.72	17156-72	SL006399	3	Serine/threonine-protein kinase DCLK1	DCAK1	DCLK1	9201	ENSG00000133083	HGNC:2700	O15075	13	35768652	36131382	Protein	Human	104	4.84e-12	740	82224
seq.17158.17	17158-17	SL019858	3	Ubiquitin-conjugating enzyme E2 G1	UB2G1	UBE2G1	7326	ENSG00000132388	HGNC:12482	P62253	17	4269259	4366675	Protein	Human	46	2.79e-11	170	19509
seq.17161.1	17161-1	SL016423	3	Dolichyl-diphosphooligosaccharide--protein glycosyltransferase 48 kDa subunit	OST48	DDOST	1650	ENSG00000244038	HGNC:2728	P39656	1	20651767	20661544	Protein	Human	88	1.43e-11	456	50801
seq.17163.117	17163-117	SL004210	3	Annexin A3	Annexin III	ANXA3	306	ENSG00000138772	HGNC:541	P12429	4	78551747	78610451	Protein	Human	85	3.06e-11	323	36375
seq.17164.15	17164-15	SL004211	3	Annexin A4	annexin IV	ANXA4	307	ENSG00000196975	HGNC:542	P09525	2	69644425	69827112	Protein	Human	121	6.69e-12	319	35883
seq.17165.1	17165-1	SL003044	3	Beta-thromboglobulin	BTG	PPBP	5473	ENSG00000163736	HGNC:9240	P02775	4	73985966	73988276	Protein	Human	773	1.47e-12	128	13894
seq.17166.4	17166-4	SL014309	3	Fibroblast growth factor 8 isoform F	FGF-8F	FGF8	2253	ENSG00000107831	HGNC:3686	P55075	10	101770109	101780371	Protein	Human	105	5.54e-12	233	26525
seq.17170.15	17170-15	SL011502	3	Calcitonin gene-related peptide 2	CALCB	CALCB	797	ENSG00000175868	HGNC:1438	P10092	11	14904997	15082342	Protein	Human	59	2.18e-12	127	13706
seq.17172.19	17172-19	SL007073	3	Statherin	STAT	STATH	6779	ENSG00000126549|ENSG00000282891	HGNC:11369	P02808	4	69995966	70002570	Protein	Human	163	7.12e-12	62	7304
seq.17175.5	17175-5	SL007270	3	Dual specificity mitogen-activated protein kinase kinase 6	MP2K6	MAP2K6	5608	ENSG00000108984	HGNC:6846	P52564	17	69414697	69553865	Protein	Human	123	3.56e-11	334	37492
seq.17176.13	17176-13	SL014348	3	PC4 and SFRS1-interacting protein	PSIP1	PSIP1	11168	ENSG00000164985	HGNC:9527	O75475	9	15464066	15510995	Protein	Human	123	7.3e-12	530	60103
seq.17195.43	17195-43	SL000023	3	BAG family molecular chaperone regulator 1	BAG-1	BAG1	573	ENSG00000107262	HGNC:937	Q99933	9	33247820	33264720	Protein	Human	148	1.5e-11	345	38779
seq.17196.5	17196-5	SL011328	3	ATP-dependent Clp protease proteolytic subunit, mitochondrial	ClpP endopeptidase	CLPP	8192	ENSG00000125656	HGNC:2084	Q16740	19	6361427	6370242	Protein	Human	286	1.71e-11	277	30180
seq.17199.43	17199-43	SL021005	3	Hypoxia-inducible factor 1-alpha inhibitor	HIF1N	HIF1AN	55662	ENSG00000166135	HGNC:17113	Q9NWT6	10	100529072	100559998	Protein	Human	134	7.51e-11	349	40285
seq.17200.50	17200-50	SL020992	3	Killer cell immunoglobulin-like receptor 2DL1	KI2L1	KIR2DL1	3802	ENSG00000276625|ENSG00000273794|ENSG00000278821|ENSG00000125498|ENSG00000277833|ENSG00000278495|ENSG00000278738	HGNC:6329	P43626	19	54769793	54784322	Protein	Human	172	8.06e-11	348	38580
seq.17202.37	17202-37	SL011994	3	Programmed cell death protein 4	PDCD4	PDCD4	27250	ENSG00000150593	HGNC:8763	Q53EL6	10	110871795	110900006	Protein	Human	134	3.12e-11	469	51735
seq.17204.17	17204-17	SL013738	3	Phenylethanolamine N-methyltransferase	PNMT	PNMT	5409	ENSG00000141744	HGNC:9160	P11086	17	39667981	39670475	Protein	Human	229	4.85e-11	282	30855
seq.17205.21	17205-21	SL021017	3	Ras-related protein Rab-5A	RAB5A	RAB5A	5868	ENSG00000144566	HGNC:9783	P20339	3	19947097	19985175	Protein	Human	219	2.45e-12	215	23659
seq.17209.27	17209-27	SL020906	3	Sulfotransferase family cytosolic 2B member 1	ST2B1	SULT2B1	6820	ENSG00000088002	HGNC:11459	O00204	19	48552172	48599425	Protein	Human	226	4.79e-12	365	41308
seq.17210.2	17210-2	SL020926	3	T-cell leukemia/lymphoma protein 1A	TCL1A	TCL1A	8115	ENSG00000100721	HGNC:11648	P56279	14	95709947	95714196	Protein	Human	85	2.41e-11	114	13460
seq.17224.12	17224-12	SL008055	3	Mimecan	MIME	OGN	4969	ENSG00000106809	HGNC:8126	P20774	9	92383268	92404696	Protein	Human	197	1.9e-10	298	33922
seq.17231.1	17231-1	SL004609	3	Plastin-2	L-plastin	LCP1	3936	ENSG00000136167	HGNC:6528	P13796	13	46125920	46211871	Protein	Human	185	3.19e-12	627	70288
seq.17319.1	17319-1	SL006634	3	Selenoprotein H	SELH	SELENOH	280636	ENSG00000211450	HGNC:18251	Q8IZQ5	11	57741491	57743554	Protein	Human	108	4.18e-11	122	13453
seq.17320.19	17320-19	SL013281	3	L-aminoadipate-semialdehyde dehydrogenase-phosphopantetheinyl transferase	ADPPT	AASDHPPT	60496	ENSG00000149313	HGNC:14235	Q9NRN7	11	106075501	106098699	Protein	Human	138	1.52e-12	309	35776
seq.17325.10	17325-10	SL014982	3	Guanylate kinase	KGUA	GUK1	2987	ENSG00000143774	HGNC:4693	Q16774	1	228139962	228148984	Protein	Human	136	2.2e-12	197	21726
seq.17326.44	17326-44	SL019563	3	Dual specificity protein phosphatase 23	DUS23	DUSP23	54935	ENSG00000158716	HGNC:21480	Q9BVJ7	1	159780932	159782543	Protein	Human	89	7.64e-11	150	16588
seq.17327.3	17327-3	SL017270	3	Protein canopy homolog 3	CNPY3	CNPY3	10695	ENSG00000137161	HGNC:11968	Q9BT09	6	42929480	42939294	Protein	Human	201	2.43e-10	278	30748
seq.17329.2	17329-2	SL009125	3	3-hydroxybutyrate dehydrogenase type 2	BDH2	BDH2	56898	ENSG00000164039	HGNC:32389	Q9BUT1	4	103077592	103099870	Protein	Human	116	8.37e-12	245	26724
seq.17331.138	17331-138	SL008768	3	Kremen protein 1	KREM1	KREMEN1	83999	ENSG00000183762	HGNC:17550	Q96MU8	22	29073035	29168333	Protein	Human	64	9.18e-11	473	51744
seq.17332.3	17332-3	SL018690	3	Poly(ADP-ribose) glycohydrolase ARH3	ARHL2	ADPRS	54936	ENSG00000116863	HGNC:21304	Q9NX46	1	36088892	36093932	Protein	Human	71	8.07e-13	363	38947
seq.17333.20	17333-20	SL008026	3	Medium-chain specific acyl-CoA dehydrogenase, mitochondrial	ACADM	ACADM	34	ENSG00000117054	HGNC:89	P11310	1	75724431	75787575	Protein	Human	60	1.17e-11	421	46588
seq.17335.18	17335-18	SL009105	3	Vesicle-associated membrane protein 2	VAMP2	VAMP2	6844	ENSG00000220205	HGNC:12643	P63027	17	8159149	8163546	Protein	Human	294	7.84e-12	116	12663
seq.17336.54	17336-54	SL019427	3	Cyclic AMP-responsive element-binding protein 3-like protein 2	CR3L2	CREB3L2	64764	ENSG00000182158	HGNC:23720	Q70SY1	7	137874979	138002086	Protein	Human	84	8.86e-11	520	57415
seq.17337.1	17337-1	SL007165	3	Transcriptional repressor protein YY1	TYY1	YY1	7528	ENSG00000100811	HGNC:12856	P25490	14	100238298	100282788	Protein	Human	58	3e-10	414	44713
seq.17341.89	17341-89	SL010906	3	Acetyl-CoA acetyltransferase, cytosolic	THIC	ACAT2	39	ENSG00000120437	HGNC:94	Q9BWD1	6	159762045	159779112	Protein	Human	34	1.61e-11	397	41351
seq.17342.13	17342-13	SL012732	3	Anterior gradient protein 3	AGR3	AGR3	155465	ENSG00000173467	HGNC:24167	Q8TD06	7	16859412	16881987	Protein	Human	52	4.9e-11	166	19171
seq.17343.6	17343-6	SL019113	3	Syntaphilin	SNPH	SNPH	9751	ENSG00000101298	HGNC:15931	O15079	20	1266280	1309328	Protein	Human	172	2.81e-11	494	53537
seq.17344.23	17344-23	SL018388	3	Stomatin-like protein 1	STML1	STOML1	9399	ENSG00000067221	HGNC:14560	Q9UBI4	15	73978926	73994622	Protein	Human	108	5.79e-11	398	42968
seq.17345.12	17345-12	SL020272	3	Prostaglandin reductase 3	ZADH2	PTGR3	284273	ENSG00000180011	HGNC:28697	Q8N4Q0	18	75195113	75209139	Protein	Human	153	2.67e-12	377	40140
seq.17346.61	17346-61	SL012716	3	Follicular dendritic cell secreted peptide	FDSCP	FDCSP	260436	ENSG00000181617	HGNC:19215	Q8NFU4	4	70226124	70235252	Protein	Human	130	1.65e-11	85	9700
seq.17347.80	17347-80	SL011281	3	Axin interactor, dorsalization-associated protein	CA080	AIDA	64853	ENSG00000186063	HGNC:25761	Q96BJ3	1	222668013	222713210	Protein	Human	102	2.15e-12	306	35023
seq.17348.5	17348-5	SL018443	3	Synaptojanin-2-binding protein	SYJ2B	SYNJ2BP	55333	ENSG00000213463	HGNC:18955	P57105	14	70366499	70417090	Protein	Human	59	1.11e-11	145	15928
seq.17350.13	17350-13	SL009112	3	Charged multivesicular body protein 2b	CHM2B	CHMP2B	25978	ENSG00000083937	HGNC:24537	Q9UQN3	3	87227271	87255556	Protein	Human	153	1.49e-11	213	23907
seq.17355.56	17355-56	SL019674	3	Synaptotagmin-4	SYT4	SYT4	6860	ENSG00000132872	HGNC:11512	Q9H2B2	18	43267892	43277535	Protein	Human	99	2.56e-11	425	47958
seq.17356.34	17356-34	SL007561	3	Interleukin-1 family member 10	IL1FA	IL1F10	84639	ENSG00000136697	HGNC:15552	Q8WWZ1	2	113067970	113075843	Protein	Human	84	1.27e-10	152	16943
seq.17357.33	17357-33	SL020889	3	O-phosphoseryl-tRNA(Sec) selenium transferase	SPCS	SEPSECS	51091	ENSG00000109618	HGNC:30605	Q9HD40	4	25120014	25160550	Protein	Human	85	2.83e-11	501	55726
seq.17362.5	17362-5	SL013777	3	Von Hippel-Lindau disease tumor suppressor	VHL	VHL	7428	ENSG00000134086	HGNC:12687	P40337	3	10141778	10153676	Protein	Human	109	1.03e-10	213	24153
seq.17364.8	17364-8	SL020890	3	U2 small nuclear ribonucleoprotein B''	RU2B	SNRPB2	6629	ENSG00000125870	HGNC:11155	P08579	20	16729961	16742564	Protein	Human	57	5.41e-12	225	25486
seq.17365.7	17365-7	SL016564	3	Kynurenine--oxoglutarate transaminase 1	KAT1	KYAT1	883	ENSG00000171097	HGNC:1564	Q16773	9	128832942	128882494	Protein	Human	113	3.35e-11	422	47875
seq.17366.6	17366-6	SL010950	3	DCN1-like protein 1	DCNL1	DCUN1D1	54165	ENSG00000043093	HGNC:18184	Q96GG9	3	182938074	182985953	Protein	Human	79	4.43e-11	259	30124
seq.17367.5	17367-5	SL004916	3	Stathmin	Stathmin	STMN1	3925	ENSG00000117632	HGNC:6510	P16949	1	25884181	25906991	Protein	Human	90	4.91e-11	149	17303
seq.17370.186	17370-186	SL009448	3	Mycophenolic acid acyl-glucuronide esterase, mitochondrial	ABHDA	ABHD10	55347	ENSG00000144827	HGNC:25656	Q9NUJ1	3	111979010	111993368	Protein	Human	96	2.37e-11	306	33933
seq.17372.5	17372-5	SL010108	3	Eukaryotic translation initiation factor 4E-binding protein 1	4EBP1	EIF4EBP1	1978		HGNC:3288	Q13541	8	38030534	38060365	Protein	Human	131	4.91e-11	118	12580
seq.17377.1	17377-1	SL005693	3	Aldo-keto reductase family 1 member C3	Aldose reductase-like C3	AKR1C3	8644	ENSG00000196139	HGNC:386	P42330	10	5035354	5107686	Protein	Human	120	3.52e-12	323	36853
seq.17380.2	17380-2	SL013054	3	Ubiquitin-conjugating enzyme E2 K	UBE2K	UBE2K	3093	ENSG00000078140	HGNC:4914	P61086	4	39698109	39782792	Protein	Human	50	4.63e-12	200	22407
seq.17383.4	17383-4	SL019784	3	StAR-related lipid transfer protein 5	STAR5	STARD5	80765	ENSG00000172345	HGNC:18065	Q9NSY2	15	81309053	81324183	Protein	Human	193	1.73e-12	213	23794
seq.17384.110	17384-110	SL008016	3	ATP-dependent 6-phosphofructokinase, muscle type	K6PF	PFKM	5213	ENSG00000152556	HGNC:8877	P08237	12	48105139	48146404	Protein	Human	147	1.45e-11	780	85183
seq.17387.27	17387-27	SL004545	3	NF-kappa-B inhibitor beta	IKB-beta	NFKBIB	4793	ENSG00000104825|ENSG00000282905	HGNC:7798	Q15653	19	38899700	38908893	Protein	Human	102	5.96e-11	356	37771
seq.17391.10	17391-10	SL015530	3	Splicing factor 45	SPF45	RBM17	84991	ENSG00000134453	HGNC:16944	Q96I25	10	6089034	6117457	Protein	Human	85	1.28e-11	401	44962
seq.17393.13	17393-13	SL005672	3	Short-chain specific acyl-CoA dehydrogenase, mitochondrial	SCAD	ACADS	35	ENSG00000122971	HGNC:90	P16219	12	120725774	120740008	Protein	Human	130	9.15e-12	412	44297
seq.17396.23	17396-23	SL008013	3	Alcohol dehydrogenase 1A	ADH1A	ADH1A	124	ENSG00000187758	HGNC:249	P07327	4	99276369	99291003	Protein	Human	320	6.02e-11	375	39859
seq.17397.8	17397-8	SL012708	3	Estradiol 17-beta-dehydrogenase 11	DHB11	HSD17B11	51170	ENSG00000198189	HGNC:22960	Q8NBQ5	4	87336515	87391188	Protein	Human	141	3.18e-11	300	32964
seq.17398.55	17398-55	SL004627	3	Heme oxygenase 1	HO-1	HMOX1	3162	ENSG00000100292	HGNC:5013	P09601	22	35380361	35394214	Protein	Human	119	2.01e-12	288	32819
seq.17400.71	17400-71	SL019729	3	Acyl-coenzyme A thioesterase 8	ACOT8	ACOT8	10005	ENSG00000101473	HGNC:15919	O14734	20	45841721	45857405	Protein	Human	108	8.81e-11	319	35914
seq.17403.14	17403-14	SL006190	3	Short/branched chain specific acyl-CoA dehydrogenase, mitochondrial	acyl-Coenzyme A dehydrogenase	ACADSB	36	ENSG00000196177	HGNC:91	P45954	10	123008979	123058290	Protein	Human	52	4.28e-11	432	47485
seq.17404.5	17404-5	SL019712	3	ADP-ribosylation factor-like protein 5B	ARL5B	ARL5B	221079	ENSG00000165997	HGNC:23052	Q96KC2	10	18659431	18681639	Protein	Human	174	2.27e-11	179	20375
seq.17405.2	17405-2	SL007789	3	Ubiquitin carboxyl-terminal hydrolase isozyme L5	UCHL5	UCHL5	51377	ENSG00000116750	HGNC:19678	Q9Y5K5	1	193012250	193060080	Protein	Human	105	2.06e-11	329	37607
seq.17408.2	17408-2	SL020888	3	Phosphomannomutase 1	PMM1	PMM1	5372	ENSG00000100417	HGNC:9114	Q92871	22	41576900	41589871	Protein	Human	88	6.25e-11	262	29747
seq.17410.5	17410-5	SL019878	3	Centrin-3	CETN3	CETN3	1070	ENSG00000153140	HGNC:1868	O15182	5	90392257	90409766	Protein	Human	121	8.76e-12	167	19550
seq.17411.55	17411-55	SL015528	3	Ubiquitin recognition factor in ER-associated degradation protein 1	UFD1	UFD1	7353	ENSG00000070010	HGNC:12520	Q92890	22	19449911	19479202	Protein	Human	91	1.95e-11	307	34500
seq.17419.17	17419-17	SL013289	3	Testin	TES	TES	26136	ENSG00000135269	HGNC:14620	Q9UGI8	7	116210506	116258783	Protein	Human	118	8.55e-11	421	47996
seq.17427.26	17427-26	SL018773	3	Neuroligin-3	NLGN3	NLGN3	54413	ENSG00000196338	HGNC:14289	Q9NZ94	X	71144821	71175255	Protein	Human	99	4.35e-12	848	93895
seq.17432.25	17432-25	SL020885	3	Adenylate kinase 4, mitochondrial	KAD4	AK4	205	ENSG00000162433	HGNC:363	P27144	1	65147549	65232145	Protein	Human	165	8.77e-11	223	25268
seq.17435.43	17435-43	SL008038	3	Electron transfer flavoprotein subunit alpha, mitochondrial	ETFA	ETFA	2108	ENSG00000140374	HGNC:3481	P13804	15	76188555	76311730	Protein	Human	122	2.79e-11	333	35080
seq.17436.193	17436-193	SL010497	3	Casein kinase I isoform gamma-2	CSNK1G2	CSNK1G2	1455	ENSG00000133275	HGNC:2455	P78368	19	1941172	1981338	Protein	Human	72	4.28e-11	415	47457
seq.17441.4	17441-4	SL002514	3	Intestinal-type alkaline phosphatase	Alkaline phosphatase, intestine	ALPI	248	ENSG00000163295	HGNC:437	P09923	2	232456125	232460753	Protein	Human	74	1.08e-11	528	56812
seq.17447.52	17447-52	SL008544	3	Secreted frizzled-related protein 4	SFRP4	SFRP4	6424	ENSG00000106483	HGNC:10778	Q6FHJ7	7	37905932	38025695	Protein	Human	90	3.78e-12	346	39827
seq.17449.23	17449-23	SL008836	3	CD9 antigen	CD9	CD9	928	ENSG00000010278	HGNC:1709	P21926	12	6199715	6238271	Protein	Human	147	2.45e-10	228	25416
seq.17450.51	17450-51	SL006248	3	Histidine--tRNA ligase, cytoplasmic	Histidyl-tRNA synthetase	HARS1	3035	ENSG00000170445	HGNC:4816	P12081	5	140673035	140691537	Protein	Human	87	1.37e-12	509	57411
seq.17451.13	17451-13	SL003706	3	Bcl-2-like protein 11	BIM	BCL2L11	10018	ENSG00000153094	HGNC:994	O43521	2	111119378	111168444	Protein	Human	212	2.07e-10	198	22171
seq.17453.34	17453-34	SL000351	3	Ceruloplasmin	Ceruloplasmin	CP	1356	ENSG00000047457	HGNC:2295	P00450	3	149162410	149221829	Protein	Human	346	1.65e-10	1065	122219
seq.17454.15	17454-15	SL006311	3	Epidermal growth factor-like protein 6	EGFL6	EGFL6	25975	ENSG00000198759	HGNC:3235	Q8IUX8	X	13569601	13633575	Protein	Human	117	2.22e-11	553	61317
seq.17455.42	17455-42	SL009337	3	Folate receptor alpha	FOLR1	FOLR1	2348	ENSG00000110195	HGNC:3791	P15328	11	72189558	72196323	Protein	Human	106	7.05e-12	257	29819
seq.17456.53	17456-53	SL010628	3	Golgi membrane protein 1	GOLM1	GOLM1	51280	ENSG00000135052	HGNC:15451	Q8NBJ4	9	86026146	86100173	Protein	Human	109	4.74e-12	401	45333
seq.17460.51	17460-51	SL004388	3	Interferon-induced GTP-binding protein Mx1	Mx1	MX1	4599	ENSG00000157601	HGNC:7532	P20591	21	41420020	41470071	Protein	Human	97	2.43e-12	662	75520
seq.17462.19	17462-19	SL007108	3	Interferon regulatory factor 1	IRF1	IRF1	3659	ENSG00000125347	HGNC:6116	P10914	5	132440440	132508719	Protein	Human	81	4.84e-12	325	36502
seq.17466.72	17466-72	SL008274	3	Acyl-CoA synthetase family member 2, mitochondrial	ACSF2	ACSF2	80221	ENSG00000167107	HGNC:26101	Q96CM8	17	50426158	50474845	Protein	Human	178	4.64e-12	615	68125
seq.17467.1	17467-1	SL015172	3	Dehydrogenase/reductase SDR family member 9	DHRS9	DHRS9	10170	ENSG00000073737	HGNC:16888	Q9BPW9	2	169064789	169096167	Protein	Human	109	4.3e-11	319	35227
seq.17468.1	17468-1	SL019429	3	Suppressor of fused homolog	SUFU	SUFU	51684	ENSG00000107882	HGNC:16466	Q9UMX1	10	102503972	102633535	Protein	Human	383	2.87e-11	484	53947
seq.17474.106	17474-106	SL020114	3	YEATS domain-containing protein 4	YETS4	YEATS4	8089	ENSG00000127337	HGNC:24859	O95619	12	69359710	69390870	Protein	Human	168	3.39e-11	227	26499
seq.17475.18	17475-18	SL010511	3	Lymphokine-activated killer T-cell-originated protein kinase	TOPK	PBK	55872	ENSG00000168078	HGNC:18282	Q96KB5	8	27809624	27838082	Protein	Human	124	3.19e-11	322	36085
seq.17490.4	17490-4	SL004824	3	SH3 domain-binding glutamic acid-rich-like protein 3	SH3BGRL3-like protein	SH3BGRL3	83442	ENSG00000142669	HGNC:15568	Q9H299	1	26280086	26281522	Protein	Human	105	1.14e-10	93	10438
seq.17495.141	17495-141	SL018569	3	NAD-dependent protein deacetylase sirtuin-3, mitochondrial	SIR3	SIRT3	23410	ENSG00000142082	HGNC:14931	Q9NTG7	11	215030	236931	Protein	Human	50	1.18e-11	399	43573
seq.17505.125	17505-125	SL019672	3	N-acetylated-alpha-linked acidic dipeptidase-like protein	NALDL	NAALADL1	10004	ENSG00000168060	HGNC:23536	Q9UQQ1	11	65044818	65058553	Protein	Human	111	5.08e-11	740	80558
seq.17509.6	17509-6	SL008852	3	4-hydroxyphenylpyruvate dioxygenase	HPPD	HPD	3242	ENSG00000158104	HGNC:5147	P32754	12	121839527	121863596	Protein	Human	47	6.96e-11	393	44934
seq.17510.7	17510-7	SL013036	3	Signal recognition particle 14 kDa protein	SRP14	SRP14	6727	ENSG00000140319	HGNC:11299	P37108	15	40035690	40039181	Protein	Human	161	3.09e-12	136	14570
seq.17511.10	17511-10	SL020930	3	Ribonuclease P protein subunit p30	RPP30	RPP30	10556	ENSG00000148688	HGNC:17688	P78346	10	90871952	90908553	Protein	Human	151	9.34e-12	268	29321
seq.17512.2	17512-2	SL007402	3	N-myc-interactor	NMI	NMI	9111	ENSG00000123609	HGNC:7854	Q13287	2	151270470	151289894	Protein	Human	139	2.45e-11	307	35057
seq.17513.11	17513-11	SL008121	3	Annexin A11	ANX11	ANXA11	311	ENSG00000122359	HGNC:535	P50995	10	80150889	80205572	Protein	Human	128	3.93e-11	505	54390
seq.17514.48	17514-48	SL008443	3	Ras-related protein Rab-21	RAB21	RAB21	23011	ENSG00000080371	HGNC:18263	Q9UL25	12	71754863	71800286	Protein	Human	114	2.41e-12	225	24348
seq.17515.6	17515-6	SL009344	3	Heat shock 70 kDa protein 13	STCH	HSPA13	6782	ENSG00000155304	HGNC:11375	P48723	21	14371115	14383484	Protein	Human	228	1.12e-11	471	51927
seq.17516.7	17516-7	SL000562	3	Ras-related protein Rab-3A	Rab3A	RAB3A	5864	ENSG00000105649	HGNC:9777	P20336	19	18196784	18204042	Protein	Human	66	1.78e-12	220	24984
seq.17671.58	17671-58	SL019227	3	Inhibitor of growth protein 4	ING4	ING4	51147	ENSG00000111653	HGNC:19423	Q9UNL4	12	6650301	6663142	Protein	Human	154	4.01e-11	249	28530
seq.17672.184	17672-184	SL006288	3	Gastric intrinsic factor	Gastric intrinsic factor	CBLIF	2694	ENSG00000134812	HGNC:4268	P27352	11	59829273	59845499	Protein	Human	138	2.81e-12	417	45416
seq.17673.34	17673-34	SL011748	3	Carbonic anhydrase 5B, mitochondrial	Carbonic Anhydrase VB	CA5B	11238	ENSG00000169239	HGNC:1378	Q9Y2D0	X	15688830	15788411	Protein	Human	145	1.85e-11	317	36434
seq.17675.17	17675-17	SL019552	3	Acyl-coenzyme A thioesterase 13	ACO13	ACOT13	55856	ENSG00000112304	HGNC:20999	Q9NPJ3	6	24667035	24705065	Protein	Human	73	7.95e-12	140	14960
seq.17676.13	17676-13	SL011229	3	Cdc42-interacting protein 4	CIP4	TRIP10	9322	ENSG00000125733	HGNC:12304	Q15642	19	6737925	6751530	Protein	Human	121	1.26e-11	601	68352
seq.17677.47	17677-47	SL014680	3	CD160 antigen	BY55	CD160	11126	ENSG00000117281	HGNC:17013	O95971	1	145719471	145739288	Protein	Human	42	1.07e-11	181	19810
seq.17678.28	17678-28	SL006796	3	V-set and immunoglobulin domain-containing protein 4	VSIG4	VSIG4	11326	ENSG00000155659	HGNC:17032	Q9Y279	X	66021738	66040125	Protein	Human	73	1.57e-12	399	43987
seq.17680.12	17680-12	SL016438	3	Ephrin type-B receptor 1	EPHB1	EPHB1	2047	ENSG00000154928	HGNC:3392	P54762	3	134795260	135260467	Protein	Human	68	1.53e-11	984	109885
seq.17682.1	17682-1	SL002600	3	Membrane cofactor protein	CD46	CD46	4179	ENSG00000117335	HGNC:6953	P15529	1	207752037	207795513	Protein	Human	87	3.64e-12	392	43747
seq.17683.2	17683-2	SL020090	3	COMM domain-containing protein 9	COMD9	COMMD9	29099	ENSG00000110442	HGNC:25014	Q9P000	11	36269284	36289449	Protein	Human	209	2.84e-11	198	21819
seq.17685.9	17685-9	SL005129	3	Apolipoprotein A-IV	Apo A-IV	APOA4	337	ENSG00000110244	HGNC:602	P06727	11	116820700	116823304	Protein	Human	244	1.57e-11	396	45372
seq.17686.27	17686-27	SL008284	3	Tubulin-folding cofactor B	TBCB	TBCB	1155	ENSG00000105254	HGNC:1989	Q99426	19	36114289	36125947	Protein	Human	94	7.31e-12	244	27326
seq.17691.1	17691-1	SL007957	3	Tripeptidyl-peptidase 1	TPP1	TPP1	1200	ENSG00000166340	HGNC:2073	O14773	11	6612768	6619448	Protein	Human	132	7.59e-12	563	61248
seq.17692.2	17692-2	SL006193	3	Butyrophilin subfamily 3 member A3	BT3A3	BTN3A3	10384	ENSG00000111801	HGNC:1140	O00478	6	26440472	26453415	Protein	Human	211	7.84e-12	584	65002
seq.17693.2	17693-2	SL011221	3	Septin-6	Septin-6	SEPTIN6	23157	ENSG00000125354	HGNC:15848	Q14141	X	119615724	119693370	Protein	Human	162	5.39e-11	434	49717
seq.17694.32	17694-32	SL010943	3	Proteasome activator complex subunit 2	PSME2	PSME2	5721	ENSG00000100911|ENSG00000284889	HGNC:9569	Q9UL46	14	24143362	24147570	Protein	Human	123	8.28e-12	239	27402
seq.17696.1	17696-1	SL004508	3	TIR domain-containing adapter molecule 2	TIRP	TICAM2	100302736	ENSG00000243414	HGNC:21354	Q86XR7	5	115578496	115602479	Protein	Human	196	1.96e-11	235	26916
seq.17697.2	17697-2	SL021016	3	Esterase OVCA2	OVCA2	OVCA2	124641	ENSG00000262664	HGNC:24203	Q8WZ82	17	2042022	2043425	Protein	Human	66	2e-12	227	24418
seq.17698.15	17698-15	SL016498	3	WW domain-binding protein 2	WBP2	WBP2	23558	ENSG00000132471	HGNC:12738	Q969T9	17	75845699	75856507	Protein	Human	198	3.77e-12	261	28087
seq.17699.43	17699-43	SL015589	3	Protein timeless homolog	TIMELESS	TIMELESS	8914	ENSG00000111602	HGNC:11813	Q9UNS1	12	56416363	56449426	Protein	Human	48	2.52e-12	1208	138658
seq.17702.53	17702-53	SL000606	3	UDP-glucuronosyltransferase 1-1	UGT 1A1	UGT1A1	54658	ENSG00000241635	HGNC:12530	P22309	2	233760270	233773300	Protein	Human	108	2.23e-11	533	59591
seq.17703.40	17703-40	SL013724	3	Geminin	GEMI	GMNN	51053	ENSG00000112312	HGNC:17493	O75496	6	24774931	24786099	Protein	Human	96	6.63e-12	209	23565
seq.17704.74	17704-74	SL011275	3	Heat shock protein 105 kDa	HS105	HSPH1	10808	ENSG00000120694	HGNC:16969	Q92598	13	31134973	31162388	Protein	Human	117	9.43e-12	858	96865
seq.17706.4	17706-4	SL020934	3	Protein phosphatase 1 regulatory subunit 1A	PPR1A	PPP1R1A	5502	ENSG00000135447	HGNC:9286	Q13522	12	54575387	54588659	Protein	Human	156	4.96e-12	171	18939
seq.17710.40	17710-40	SL021023	3	Tumor protein D53	TPD53	TPD52L1	7164	ENSG00000111907	HGNC:12006	Q16890	6	125119049	125264407	Protein	Human	86	4.18e-12	204	22449
seq.17711.13	17711-13	SL020917	3	Vesicle-associated membrane protein 1	VAMP1	VAMP1	6843	ENSG00000139190	HGNC:12642	P23763	12	6462237	6470677	Protein	Human	139	2.1e-11	118	12902
seq.17712.7	17712-7	SL013082	3	Isopentenyl-diphosphate Delta-isomerase 1	IDI1	IDI1	3422	ENSG00000067064	HGNC:5387	Q13907	10	1039152	1049119	Protein	Human	195	1.9e-11	227	26319
seq.17721.82	17721-82	SL004797	3	Growth arrest-specific protein 7	GAS7	GAS7	8522	ENSG00000007237	HGNC:4169	O60861	17	9910606	10198606	Protein	Human	156	1.79e-11	476	54371
seq.17722.5	17722-5	SL002795	3	Peptidyl-prolyl cis-trans isomerase FKBP4	FKBP52 protein	FKBP4	2288	ENSG00000004478	HGNC:3720	Q02790	12	2794970	2805423	Protein	Human	175	4.75e-12	459	51805
seq.17724.3	17724-3	SL006762	3	WW domain-containing oxidoreductase	WWOX	WWOX	51741	ENSG00000186153	HGNC:12799	Q9NZC7	16	78099400	79212667	Protein	Human	115	8.93e-11	414	46677
seq.17725.37	17725-37	SL013885	3	Harmonin	USH1C	USH1C	10083	ENSG00000006611	HGNC:12597	Q9Y6N9	11	17493895	17544416	Protein	Human	114	1.21e-11	552	62211
seq.17726.3	17726-3	SL016526	3	GTP-binding protein SAR1a	SAR1A	SAR1A	56681	ENSG00000079332	HGNC:10534	Q9NR31	10	70147289	70170523	Protein	Human	38	2.92e-11	198	22367
seq.17727.1	17727-1	SL005062	3	Securin	Securin	PTTG1	9232	ENSG00000164611	HGNC:9690	O95997	5	160421855	160428739	Protein	Human	184	1.06e-11	202	22024
seq.17728.61	17728-61	SL008404	3	Charged multivesicular body protein 2a	CHM2A	CHMP2A	27243	ENSG00000130724	HGNC:30216	O43633	19	58551452	58555105	Protein	Human	90	2.45e-12	222	25104
seq.17729.20	17729-20	SL014981	3	Ubiquitin-conjugating enzyme E2 S	UBE2S	UBE2S	27338	ENSG00000108106	HGNC:17895	Q16763	19	55399745	55407788	Protein	Human	144	9.61e-12	222	23845
seq.17734.13	17734-13	SL010230	3	Alpha-endosulfine	a-endosulfine	ENSA	2029	ENSG00000143420	HGNC:3360	O43768	1	150600851	150629612	Protein	Human	200	1.02e-11	121	13389
seq.17735.130	17735-130	SL020978	3	Gamma-aminobutyric acid receptor-associated protein	GBRAP	GABARAP	11337	ENSG00000170296	HGNC:4067	O95166	17	7240008	7242449	Protein	Human	82	2.24e-12	117	13918
seq.17736.105	17736-105	SL020973	3	Aprataxin	APTX	APTX	54840	ENSG00000137074	HGNC:15984	Q7Z2E3	9	32886601	33025130	Protein	Human	140	1.51e-11	356	40740
seq.17737.7	17737-7	SL011185	3	Isovaleryl-CoA dehydrogenase, mitochondrial	IVD	IVD	3712	ENSG00000128928	HGNC:6186	P26440	15	40405485	40435947	Protein	Human	124	5.15e-12	426	46651
seq.17738.7	17738-7	SL015449	3	Cornulin	CRNN	CRNN	49860	ENSG00000143536	HGNC:1230	Q9UBG3	1	152409243	152414263	Protein	Human	97	4.33e-12	495	53533
seq.17739.1	17739-1	SL008218	3	Hydroxyacyl-coenzyme A dehydrogenase, mitochondrial	HCDH	HADH	3033	ENSG00000138796	HGNC:4799	Q16836	4	107989714	108035241	Protein	Human	221	5.2e-12	314	34294
seq.17742.2	17742-2	SL008021	3	Ras-related protein R-Ras	RRAS	RRAS	6237	ENSG00000126458	HGNC:10447	P10301	19	49635292	49640143	Protein	Human	105	8.48e-12	218	23480
seq.17743.14	17743-14	SL013042	3	Ubiquitin-conjugating enzyme E2 A	UBE2A	UBE2A	7319	ENSG00000077721	HGNC:12472	P49459	X	119474802	119591083	Protein	Human	177	4.06e-12	152	17315
seq.17744.31	17744-31	SL016588	3	Ras-related protein Rab-11A	RB11A	RAB11A	8766	ENSG00000103769	HGNC:9760	P62491	15	65726054	65891989	Protein	Human	79	1.22e-11	216	24394
seq.17746.77	17746-77	SL010882	3	Mitochondrial fission 1 protein	FIS1	FIS1	51024	ENSG00000214253	HGNC:21689	Q9Y3D6	7	101239458	101252316	Protein	Human	165	2.48e-11	152	16938
seq.17747.45	17747-45	SL007387	3	TNF receptor-associated factor 1	TRAF1	TRAF1	7185	ENSG00000056558	HGNC:12031	Q13077	9	120902393	120929173	Protein	Human	74	3.26e-11	416	46164
seq.17748.21	17748-21	SL008994	3	Quinone oxidoreductase PIG3	QORX	TP53I3	9540	ENSG00000115129	HGNC:19373	Q53FA7	2	24077433	24085861	Protein	Human	85	2.53e-12	332	35536
seq.17750.8	17750-8	SL007192	3	Ribonucleoside-diphosphate reductase subunit M2	RIR2	RRM2	6241	ENSG00000171848	HGNC:10452	P31350	2	10120698	10211725	Protein	Human	317	3.7e-11	389	44878
seq.17751.68	17751-68	SL020925	3	Beta-crystallin B1	CRBB1	CRYBB1	1414	ENSG00000100122	HGNC:2397	P53674	22	26599278	26618027	Protein	Human	52	6.44e-12	252	28023
seq.17752.24	17752-24	SL002641	3	Arginase-2, mitochondrial	Arginase	ARG2	384	ENSG00000081181	HGNC:664	P78540	14	67619920	67651708	Protein	Human	99	2.08e-11	354	38578
seq.17755.5	17755-5	SL008706	3	UDP-glucose 6-dehydrogenase	UGDH	UGDH	7358	ENSG00000109814	HGNC:12525	O60701	4	39498755	39528311	Protein	Human	180	4.44e-12	494	55024
seq.17756.69	17756-69	SL020918	3	Deoxycytidylate deaminase	DCTD	DCTD	1635	ENSG00000129187	HGNC:2710	P32321	4	182890060	182917936	Protein	Human	155	3.48e-11	178	20016
seq.17757.86	17757-86	SL006798	3	Calcium-binding protein 39	CAB39	CAB39	51719	ENSG00000135932	HGNC:20292	Q9Y376	2	230712842	230821075	Protein	Human	93	1.9e-12	341	39869
seq.17758.79	17758-79	SL009078	3	L-xylulose reductase	DCXR	DCXR	51181	ENSG00000169738	HGNC:18985	Q7Z4W1	17	82035136	82037709	Protein	Human	91	1.3e-11	244	25913
seq.17760.128	17760-128	SL020928	3	WD repeat-containing protein 5	WDR5	WDR5	11091	ENSG00000196363	HGNC:12757	P61964	9	134135365	134159968	Protein	Human	148	8.69e-12	334	36588
seq.17761.2	17761-2	SL011310	3	ADP-sugar pyrophosphatase	NUDT5	NUDT5	11164	ENSG00000165609	HGNC:8052	Q9UKK9	10	12165330	12195891	Protein	Human	223	4.19e-11	219	24328
seq.17764.108	17764-108	SL007087	3	Rho-related GTP-binding protein RhoC	RHOC	RHOC	389	ENSG00000155366	HGNC:669	P08134	1	112701127	112707434	Protein	Human	114	2.19e-11	193	22006
seq.17765.3	17765-3	SL020983	3	Snurportin-1	SPN1	SNUPN	10073	ENSG00000169371	HGNC:14245	O95149	15	75598083	75626469	Protein	Human	103	7.2e-13	360	41143
seq.17766.5	17766-5	SL004552	3	Neutrophil cytosol factor 1	NCF-1	NCF1	653361	ENSG00000158517	HGNC:7660	P14598	7	74774011	74789315	Protein	Human	96	3.26e-12	390	44682
seq.17768.50	17768-50	SL020969	3	Hydroxyacid oxidase 1	HAOX1	HAO1	54363	ENSG00000101323	HGNC:4809	Q9UJM8	20	7882985	7940458	Protein	Human	101	1.9e-11	370	40924
seq.17769.28	17769-28	SL013223	3	PEST proteolytic signal-containing nuclear protein	PCNP	PCNP	57092	ENSG00000081154	HGNC:30023	Q8WW12	3	101574180	101594465	Protein	Human	162	5.88e-12	178	18925
seq.17770.42	17770-42	SL020938	3	ER membrane protein complex subunit 8	EMC8	EMC8	10328	ENSG00000131148	HGNC:7864	O43402	16	85771758	85799608	Protein	Human	156	1.02e-10	210	23773
seq.17771.35	17771-35	SL020977	3	DNA-directed RNA polymerase III subunit RPC9	RPC9	CRCP	27297	ENSG00000241258	HGNC:17888	O75575	7	66114604	66154568	Protein	Human	118	2.99e-11	148	16871
seq.17772.7	17772-7	SL014594	3	Ubiquitin D	UBD	UBD	10537	ENSG00000228913|ENSG00000231968|ENSG00000206468|ENSG00000213886	HGNC:18795	O15205	6	29555515	29559732	Protein	Human	482	1.7e-11	165	18473
seq.17773.26	17773-26	SL013253	3	Gamma-soluble NSF attachment protein	SNAG	NAPG	8774	ENSG00000134265	HGNC:7642	Q99747	18	10525905	10552764	Protein	Human	141	1.31e-10	312	34746
seq.17774.38	17774-38	SL013063	3	Small nuclear ribonucleoprotein Sm D3	SMD3	SNRPD3	6634	ENSG00000100028	HGNC:11160	P62318	22	24555958	24582052	Protein	Human	72	2.09e-09	126	13916
seq.17775.8	17775-8	SL011308	3	Transgelin-3	TAGL3	TAGLN3	29114	ENSG00000144834	HGNC:29868	Q9UI15	3	111998739	112013887	Protein	Human	112	6.14e-12	199	22473
seq.17776.15	17776-15	SL020962	3	Peroxisomal trans-2-enoyl-CoA reductase	PECR	PECR	55825	ENSG00000115425	HGNC:18281	Q9BY49	2	215996329	216082955	Protein	Human	257	3.08e-11	303	32544
seq.17777.31	17777-31	SL020957	3	Serine dehydratase-like	SDSL	SDSL	113675	ENSG00000139410	HGNC:30404	Q96GA7	12	113422380	113438276	Protein	Human	110	3.55e-11	329	34674
seq.17778.19	17778-19	SL016450	3	Ras-related protein Rab-32	RAB32	RAB32	10981	ENSG00000118508	HGNC:9772	Q13637	6	146543833	146554953	Protein	Human	125	3.36e-11	225	24997
seq.17781.191	17781-191	SL020985	3	Microtubule-associated proteins 1A/1B light chain 3A	MLP3A	MAP1LC3A	84557	ENSG00000101460	HGNC:6838	Q9H492	20	34546854	34560345	Protein	Human	230	4.55e-12	121	14272
seq.17782.23	17782-23	SL020988	3	3-ketoacyl-CoA thiolase, peroxisomal	THIK	ACAA1	30	ENSG00000060971	HGNC:82	P09110	3	38103129	38137242	Protein	Human	176	4.71e-11	424	44292
seq.17783.9	17783-9	SL020955	3	Cob(I)yrinic acid a,c-diamide adenosyltransferase, mitochondrial	MMAB	MMAB	326625	ENSG00000139428	HGNC:19331	Q96EY8	12	109553715	109573580	Protein	Human	219	1.2e-11	250	27388
seq.17784.23	17784-23	SL013389	3	Glia maturation factor beta	GMFB	GMFB	2764	ENSG00000197045	HGNC:4373	P60983	14	54474484	54489025	Protein	Human	158	5.45e-11	142	16713
seq.17785.11	17785-11	SL008449	3	2'-deoxynucleoside 5'-phosphate N-hydrolase 1	RCL	DNPH1	10591	ENSG00000112667	HGNC:21218	O43598	6	43225629	43229481	Protein	Human	199	2.43e-11	174	19108
seq.17786.5	17786-5	SL020915	3	Geranylgeranyl pyrophosphate synthase	GGPPS	GGPS1	9453	ENSG00000152904	HGNC:4249	O95749	1	235327350	235344532	Protein	Human	165	9.29e-11	300	34871
seq.17787.1	17787-1	SL005677	3	Enoyl-CoA hydratase, mitochondrial	Enoyl-CoA hydratase	ECHS1	1892	ENSG00000127884	HGNC:3151	P30084	10	133362485	133373354	Protein	Human	99	3.77e-12	290	31387
seq.17789.1	17789-1	SL008944	3	Nicotinate-nucleotide pyrophosphorylase [carboxylating]	NADC	QPRT	23475	ENSG00000103485	HGNC:9755	Q15274	16	29663279	29698699	Protein	Human	123	9.37e-11	297	30846
seq.17791.25	17791-25	SL011188	3	Hippocalcin-like protein 1	HPCL1	HPCAL1	3241	ENSG00000115756	HGNC:5145	P37235	2	10302889	10427617	Protein	Human	179	7.89e-12	193	22313
seq.17792.158	17792-158	SL020924	3	Succinate-semialdehyde dehydrogenase, mitochondrial	SSDH	ALDH5A1	7915	ENSG00000112294	HGNC:408	P51649	6	24494867	24537207	Protein	Human	77	4.93e-11	535	57215
seq.17793.4	17793-4	SL020986	3	GTP-binding protein Di-Ras1	DIRA1	DIRAS1	148252	ENSG00000176490	HGNC:19127	O95057	19	2714567	2721372	Protein	Human	117	1.93e-11	198	22329
seq.17794.6	17794-6	SL005762	3	Phosphomannomutase 2	Phosphomannomutase 2	PMM2	5373	ENSG00000140650	HGNC:9115	O15305	16	8788823	8862534	Protein	Human	84	1.98e-11	246	28082
seq.17795.176	17795-176	SL013520	3	U6 snRNA-associated Sm-like protein LSm1	LSM1	LSM1	27257	ENSG00000175324	HGNC:20472	O15116	8	38163335	38176730	Protein	Human	180	2.91e-11	133	15179
seq.17796.15	17796-15	SL009428	3	Inositol monophosphatase 1	IMPA1	IMPA1	3612	ENSG00000133731	HGNC:6050	P29218	8	81656914	81686331	Protein	Human	173	7.9e-11	277	30189
seq.17797.1	17797-1	SL010967	3	Cullin-1	CUL1	CUL1	8454	ENSG00000055130	HGNC:2551	Q13616	7	148697914	148801110	Protein	Human	403	4.77e-11	776	89679
seq.17799.9	17799-9	SL005373	3	6-phosphogluconolactonase	6PGL	PGLS	25796	ENSG00000130313	HGNC:8903	O95336	19	17511636	17521288	Protein	Human	117	2.08e-12	258	27547
seq.17800.33	17800-33	SL006198	3	SCAN domain-containing protein 1	SCAND1	SCAND1	51282	ENSG00000171222	HGNC:10566	P57086	20	35953617	35959472	Protein	Human	100	3.31e-12	179	19082
seq.17802.4	17802-4	SL020967	3	Sialic acid synthase	SIAS	NANS	54187	ENSG00000095380	HGNC:19237	Q9NR45	9	98056732	98083077	Protein	Human	80	1.89e-11	359	40308
seq.17804.102	17804-102	SL008550	3	Pyridoxine-5'-phosphate oxidase	PNPO	PNPO	55163	ENSG00000108439	HGNC:30260	Q9NVS9	17	47941506	47949308	Protein	Human	149	2.32e-11	261	29988
seq.17805.35	17805-35	SL020971	3	Survival of motor neuron-related-splicing factor 30	SPF30	SMNDC1	10285	ENSG00000119953	HGNC:16900	O75940	10	110290730	110304938	Protein	Human	138	4.58e-12	238	26711
seq.17806.6	17806-6	SL005369	3	Syntenin-1	Syntenin 1	SDCBP	6386	ENSG00000137575	HGNC:10662	O00560	8	58552924	58582859	Protein	Human	110	1.82e-12	298	32444
seq.17808.37	17808-37	SL012948	3	Omega-amidase NIT2	NIT2	NIT2	56954	ENSG00000114021	HGNC:29878	Q9NQR4	3	100334739	100361635	Protein	Human	70	1.51e-11	276	30608
seq.17811.78	17811-78	SL014570	3	Sulfotransferase 1C2	ST1C2	SULT1C2	6819	ENSG00000198203	HGNC:11456	O00338	2	108288639	108309915	Protein	Human	114	1.86e-11	296	34880
seq.17812.2	17812-2	SL015125	3	Protein tyrosine phosphatase type IVA 1	TP4A1	PTP4A1	7803	ENSG00000112245	HGNC:9634	Q93096	6	63521746	63583588	Protein	Human	113	1.5e-11	173	19815
seq.17813.21	17813-21	SL015053	3	Valacyclovir hydrolase	BPHL	BPHL	670	ENSG00000137274	HGNC:1094	Q86WA6	6	3118374	3153599	Protein	Human	162	1.24e-11	291	32543
seq.17814.8	17814-8	SL009020	3	3'(2'),5'-bisphosphate nucleotidase 1	BPNT1	BPNT1	10380	ENSG00000162813	HGNC:1096	O95861	1	220057482	220090462	Protein	Human	70	3.04e-11	308	33392
seq.17816.58	17816-58	SL020927	3	Neurocalcin-delta	NCALD	NCALD	83988	ENSG00000104490	HGNC:7655	P61601	8	101686542	102124907	Protein	Human	113	3.72e-11	193	22245
seq.17817.22	17817-22	SL021006	3	DNA damage-inducible transcript 4 protein	DDIT4	DDIT4	54541	ENSG00000168209	HGNC:24944	Q9NX09	10	72273919	72276036	Protein	Human	167	9.56e-11	232	25371
seq.17818.22	17818-22	SL021096	3	Protein SGT1 homolog	SUGT1	SUGT1	10910	ENSG00000165416	HGNC:16987	Q9Y2Z0	13	52652709	52700909	Protein	Human	168	8.84e-11	365	41024
seq.17819.30	17819-30	SL020941	3	Acylpyruvase FAHD1, mitochondrial	FAHD1	FAHD1	81889	ENSG00000180185	HGNC:14169	Q6P587	16	1826967	1840207	Protein	Human	160	2.34e-12	221	24542
seq.17820.170	17820-170	SL020995	3	Myeloid leukemia factor 1	MLF1	MLF1	4291	ENSG00000178053	HGNC:7125	P58340	3	158571163	158607252	Protein	Human	700	5.46e-11	268	30627
seq.17821.20	17821-20	SL020911	3	Glycylpeptide N-tetradecanoyltransferase 2	NMT2	NMT2	9397	ENSG00000152465	HGNC:7858	O60551	10	15102584	15168693	Protein	Human	128	4.73e-12	498	56980
seq.17822.57	17822-57	SL021020	3	Ras-related and estrogen-regulated growth inhibitor	RERG	RERG	85004	ENSG00000134533	HGNC:15980	Q96A58	12	15107783	15348675	Protein	Human	158	3.06e-11	199	22608
seq.17823.40	17823-40	SL013062	3	Small nuclear ribonucleoprotein Sm D2	SMD2	SNRPD2	6633	ENSG00000125743	HGNC:11159	P62316	19	45687460	45692569	Protein	Human	151	1.82e-11	118	13527
seq.17826.341	17826-341	SL011186	3	Elongation factor 1-delta	EF1D	EEF1D	1936	ENSG00000273594|ENSG00000104529	HGNC:3211	P29692	8	143579697	143599541	Protein	Human	136	4.66e-11	281	31122
seq.17827.53	17827-53	SL009441	3	Dynein light chain roadblock-type 2	DLRB2	DYNLRB2	83657	ENSG00000168589	HGNC:15467	Q8TF09	16	80540734	80550811	Protein	Human	155	4.17e-11	96	10855
seq.17828.3	17828-3	SL005106	3	Protein S100-A14	S100A14	S100A14	57402	ENSG00000189334	HGNC:18901	Q9HCY8	1	153614255	153616986	Protein	Human	215	5.88e-11	104	11662
seq.17829.2	17829-2	SL015174	3	Three prime repair exonuclease 2	TREX2	TREX2	11219	ENSG00000183479	HGNC:12270	Q9BQ50	X	153444473	153470587	Protein	Human	95	4.39e-11	236	25922
seq.17832.12	17832-12	SL021002	3	Isopentenyl-diphosphate delta-isomerase 2	IDI2	IDI2	91734	ENSG00000148377	HGNC:23487	Q9BXS1	10	1018910	1025859	Protein	Human	43	1.58e-10	227	26753
seq.17835.28	17835-28	SL020982	3	Annexin A13	ANX13	ANXA13	312	ENSG00000104537	HGNC:536	P27216	8	123680794	123737402	Protein	Human	71	1.46e-11	316	35415
seq.17836.17	17836-17	SL005108	3	Protein S100-A16	S100A16	S100A16	140576	ENSG00000188643	HGNC:20441	Q96FQ6	1	153606886	153613145	Protein	Human	217	1.07e-11	103	11801
seq.17837.5	17837-5	SL020908	3	Chloride intracellular channel protein 2	CLIC2	CLIC2	1193	ENSG00000155962	HGNC:2063	O15247	X	155276211	155334657	Protein	Human	82	1.5e-12	247	28356
seq.17843.30	17843-30	SL016522	3	Phosphopantothenate--cysteine ligase	PPCS	PPCS	79717	ENSG00000127125	HGNC:25686	Q9HAB8	1	42456117	42473385	Protein	Human	181	3.07e-12	311	34005
seq.17849.6	17849-6	SL021009	3	Developmentally-regulated GTP-binding protein 1	DRG1	DRG1	4733	ENSG00000185721	HGNC:3029	Q9Y295	22	31399604	31528740	Protein	Human	65	8.98e-12	367	40542
seq.17850.42	17850-42	SL013717	3	Krueppel-like factor 4	KLF4	KLF4	9314	ENSG00000136826	HGNC:6348	O43474	9	107484852	107490482	Protein	Human	102	2.66e-11	513	54671
seq.17852.5	17852-5	SL011319	3	Protein phosphatase methylesterase 1	PPME1	PPME1	51400	ENSG00000214517	HGNC:30178	Q9Y570	11	74171267	74254703	Protein	Human	205	5.24e-12	386	42315
seq.17854.33	17854-33	SL020920	3	N-alpha-acetyltransferase 10	NAA10	NAA10	8260	ENSG00000102030	HGNC:18704	P41227	X	153929225	153935080	Protein	Human	268	7.04e-12	235	26459
seq.17855.28	17855-28	SL005549	3	Regulator of G-protein signaling 4	RGS4	RGS4	5999	ENSG00000117152	HGNC:10000	P49798	1	163068775	163076802	Protein	Human	168	4.56e-12	205	23256
seq.17856.23	17856-23	SL020966	3	5'(3')-deoxyribonucleotidase, mitochondrial	NT5M	NT5M	56953	ENSG00000205309	HGNC:15769	Q9NPB1	17	17303335	17347663	Protein	Human	106	1.22e-11	228	25862
seq.17857.6	17857-6	SL020990	3	Long-chain specific acyl-CoA dehydrogenase, mitochondrial	ACADL	ACADL	33	ENSG00000115361	HGNC:88	P28330	2	210187126	210225447	Protein	Human	85	3.1e-11	430	47656
seq.18156.7	18156-7	SL019804	3	Ubiquitin-like-conjugating enzyme ATG3	ATG3	ATG3	64422	ENSG00000144848	HGNC:20962	Q9NT62	3	112532510	112562046	Protein	Human	187	1.07e-10	314	35864
seq.18158.45	18158-45	SL003715	3	Caspase-8	Caspase-8	CASP8	841	ENSG00000064012	HGNC:1509	Q14790	2	201233443	201361836	Protein	Human	170	3.2e-11	479	55391
seq.18160.2	18160-2	SL011012	3	Protein-L-isoaspartate(D-aspartate) O-methyltransferase	PIMT	PCMT1	5110	ENSG00000120265	HGNC:8728	P22061	6	149749444	149811420	Protein	Human	283	7.45e-11	227	24636
seq.18162.167	18162-167	SL004504	3	Interleukin-1 receptor-associated kinase 4	IRAK4	IRAK4	51135	ENSG00000198001	HGNC:17967	Q9NWZ3	12	43758944	43798307	Protein	Human	83	1.3e-10	460	51530
seq.18165.181	18165-181	SL008564	3	Ubiquitin-conjugating enzyme E2 variant 2	UB2V2	UBE2V2	7336	ENSG00000169139	HGNC:12495	Q15819	8	48008415	48064708	Protein	Human	269	2.53e-11	145	16363
seq.18166.4	18166-4	SL007317	3	Rho-related GTP-binding protein RhoB	RHOB	RHOB	388	ENSG00000143878	HGNC:668	P62745	2	20447074	20449440	Protein	Human	73	4.64e-11	196	22123
seq.18170.46	18170-46	SL014772	3	Pyrroline-5-carboxylate reductase 1, mitochondrial	P5CR1	PYCR1	5831	ENSG00000183010	HGNC:9721	P32322	17	81932384	81942412	Protein	Human	92	5.79e-11	319	33361
seq.18171.25	18171-25	SL003326	3	C-X-C motif chemokine 11	I-TAC	CXCL11	6373	ENSG00000169248	HGNC:10638	O14625	4	76033682	76041415	Protein	Human	70	2.28e-11	94	10365
seq.18172.71	18172-71	SL021360	3	Histone chaperone ASF1A	ASF1A	ASF1A	25842	ENSG00000111875	HGNC:20995	Q9Y294	6	118894152	118909171	Protein	Human	217	6.8e-12	204	22969
seq.18173.11	18173-11	SL021347	3	Aflatoxin B1 aldehyde reductase member 3	ARK73	AKR7A3	22977	ENSG00000162482	HGNC:390	O95154	1	19282573	19288770	Protein	Human	98	2.73e-12	331	37206
seq.18174.79	18174-79	SL008888	3	Programmed cell death 6-interacting protein	PDC6I	PDCD6IP	10015	ENSG00000170248	HGNC:8766	Q8WUM4	3	33798571	33869707	Protein	Human	81	7.36e-12	868	96023
seq.18175.65	18175-65	SL008286	3	Synaptic vesicle membrane protein VAT-1 homolog	VAT1	VAT1	10493	ENSG00000108828	HGNC:16919	Q99536	17	43014607	43025123	Protein	Human	113	8.4e-12	393	41920
seq.18177.49	18177-49	SL007410	3	NEDD8-activating enzyme E1 regulatory subunit	ULA1	NAE1	8883	ENSG00000159593	HGNC:621	Q13564	16	66802875	66873256	Protein	Human	170	3.2e-11	534	60246
seq.18178.13	18178-13	SL011197	3	Serine--tRNA ligase, cytoplasmic	SYSC	SARS1	6301	ENSG00000031698	HGNC:10537	P49591	1	109213918	109238182	Protein	Human	103	6.11e-11	514	58777
seq.18179.56	18179-56	SL011200	3	Spermine synthase	SPSY	SMS	6611	ENSG00000102172	HGNC:11123	P52788	X	21940709	21994837	Protein	Human	146	2.92e-10	366	41268
seq.18180.58	18180-58	SL020948	3	Reticulon-4-interacting protein 1, mitochondrial	RT4I1	RTN4IP1	84816	ENSG00000130347	HGNC:18647	Q8WWV3	6	106570771	106629498	Protein	Human	123	5.45e-12	396	43590
seq.18181.2	18181-2	SL021024	3	Protein TSSC4	TSSC4	TSSC4	10078	ENSG00000184281	HGNC:12386	Q9Y5U2	11	2400488	2403878	Protein	Human	54	8.3e-12	329	34326
seq.18182.24	18182-24	SL014784	3	Phosphoenolpyruvate carboxykinase, cytosolic [GTP]	PCKGC	PCK1	5105	ENSG00000124253	HGNC:8724	P35558	20	57561080	57568121	Protein	Human	209	1.59e-10	622	69195
seq.18183.3	18183-3	SL020981	3	Low density lipoprotein receptor adapter protein 1	ARH	LDLRAP1	26119	ENSG00000157978	HGNC:18640	Q5SW96	1	25543604	25591200	Protein	Human	153	4.44e-12	308	33885
seq.18184.28	18184-28	SL007258	3	GMP synthase [glutamine-hydrolyzing]	GUAA	GMPS	8833	ENSG00000163655	HGNC:4378	P49915	3	155870650	155944020	Protein	Human	135	1.35e-11	693	76715
seq.18185.118	18185-118	SL008853	3	Fructose-bisphosphate aldolase B	ALDOB	ALDOB	229	ENSG00000136872	HGNC:417	P05062	9	101420560	101449664	Protein	Human	187	2.35e-11	364	39473
seq.18186.15	18186-15	SL013024	3	Threonine--tRNA ligase, cytoplasmic	SYTC	TARS1	6897	ENSG00000113407	HGNC:11572	P26639	5	33440696	33468091	Protein	Human	103	2.42e-11	723	83435
seq.18187.16	18187-16	SL020921	3	Aspartoacylase	ACY2	ASPA	443	ENSG00000108381	HGNC:756	P45381	17	3472374	3503405	Protein	Human	88	2.18e-10	313	35735
seq.18188.12	18188-12	SL008715	3	Glycine amidinotransferase, mitochondrial	GATM	GATM	2628	ENSG00000171766	HGNC:4175	P50440	15	45361124	45402327	Protein	Human	152	1.79e-11	423	48455
seq.18189.12	18189-12	SL008712	3	Vacuolar protein-sorting-associated protein 25	VPS25	VPS25	84313	ENSG00000131475	HGNC:28122	Q9BRG1	17	42773449	42779599	Protein	Human	95	7.12e-12	176	20748
seq.18190.15	18190-15	SL007302	3	Caspase recruitment domain-containing protein 18	ICBR	CARD18	59082	ENSG00000255501	HGNC:28861	P57730	11	105137714	105531697	Protein	Human	155	7.53e-11	90	10138
seq.18191.23	18191-23	SL013039	3	Ran-specific GTPase-activating protein	RANG	RANBP1	5902	ENSG00000099901	HGNC:9847	P43487	22	20115938	20127355	Protein	Human	156	1.76e-11	201	23310
seq.18192.69	18192-69	SL011948	3	Melanoma-associated antigen 5	MAGE-5	MAGEA5	100533997		HGNC:6803	P43359	NA	NA	NA	Protein	Human	195	5.12e-11	124	13016
seq.18193.165	18193-165	SL015541	3	Mortality factor 4-like protein 1	MO4L1	MORF4L1	10933	ENSG00000185787	HGNC:16989	Q9UBU8	15	78810487	78903078	Protein	Human	106	6.37e-12	362	41474
seq.18194.18	18194-18	SL020932	3	Fatty acid-binding protein 9	FABP9	FABP9	646480	ENSG00000205186	HGNC:3563	Q0Z7S8	8	81458253	81461579	Protein	Human	119	3.8e-12	132	15093
seq.18195.3	18195-3	SL021015	3	Oral cancer-overexpressed protein 1	ORAV1	LTO1	220064	ENSG00000149716	HGNC:17589	Q8WV07	11	69653076	69675416	Protein	Human	141	1.24e-10	137	15354
seq.18196.8	18196-8	SL004742	3	Afamin	Afamin	AFM	173	ENSG00000079557	HGNC:316	P43652	4	73481745	73504001	Protein	Human	146	1.14e-11	599	69069
seq.18197.97	18197-97	SL008050	3	Creatine kinase S-type, mitochondrial	KCRS	CKMT2	1160	ENSG00000131730	HGNC:1996	P17540	5	81233320	81266398	Protein	Human	161	9.21e-11	419	47504
seq.18198.51	18198-51	SL018342	3	Hemoglobin subunit theta-1	HBAT	HBQ1	3049	ENSG00000086506	HGNC:4833	P09105	16	180459	181179	Protein	Human	62	5.66e-11	142	15508
seq.18202.22	18202-22	SL014706	3	Leukocyte antigen CD37	CD37	CD37	951	ENSG00000104894	HGNC:1666	P11049	19	49335171	49343335	Protein	Human	205	7.78e-11	281	31703
seq.18203.9	18203-9	SL020916	3	Gamma-crystallin C	CRGC	CRYGC	1420	ENSG00000163254|ENSG00000285011	HGNC:2410	P07315	2	208128137	208129828	Protein	Human	116	2.66e-11	174	20879
seq.18204.1	18204-1	SL013020	3	Transcription elongation factor A protein 1	TCEA1	TCEA1	6917	ENSG00000187735	HGNC:11612	P23193	8	53966552	54022448	Protein	Human	81	3.14e-12	301	33970
seq.18205.123	18205-123	SL011949	3	Melanoma-associated antigen 6	MAGE-6	MAGEA6	4105	ENSG00000197172	HGNC:6804	P43360	X	152766136	152769716	Protein	Human	63	7.07e-11	314	34891
seq.18206.18	18206-18	SL020944	3	Alcohol dehydrogenase 6	ADH6	ADH6	130	ENSG00000172955	HGNC:255	P28332	4	99202638	99219537	Protein	Human	114	4.14e-12	368	39073
seq.18207.6	18207-6	SL008779	3	Charged multivesicular body protein 1b	CHM1B	CHMP1B	57132	ENSG00000255112	HGNC:24287	Q7LBR1	18	11851413	11854444	Protein	Human	188	9.91e-12	199	22109
seq.18208.3	18208-3	SL007052	3	G2/mitotic-specific cyclin-B2	CCNB2	CCNB2	9133	ENSG00000157456	HGNC:1580	O95067	15	59105126	59125045	Protein	Human	335	1.91e-10	398	45282
seq.18210.12	18210-12	SL021094	3	Spindlin-1	SPIN1	SPIN1	10927	ENSG00000106723	HGNC:11243	Q9Y657	9	88388430	88478694	Protein	Human	72	3.56e-11	262	29601
seq.18212.43	18212-43	SL005474	3	Glutathione S-transferase Mu 5	GSTM5-5	GSTM5	2949	ENSG00000134201	HGNC:4637	P46439	1	109711780	109775428	Protein	Human	212	2.1e-11	218	25675
seq.18213.30	18213-30	SL016497	3	NEDD8-conjugating enzyme UBE2F	UBE2F	UBE2F	140739	ENSG00000184182	HGNC:12480	Q969M7	2	237966827	238042782	Protein	Human	91	8.03e-11	185	21077
seq.18214.2	18214-2	SL010920	3	Glutamate--cysteine ligase regulatory subunit	GSH0	GCLM	2730	ENSG00000023909	HGNC:4312	P48507	1	93885199	93909456	Protein	Human	105	9.78e-11	274	30727
seq.18215.5	18215-5	SL021098	3	Probable tRNA(His) guanylyltransferase	THG1	THG1L	54974	ENSG00000113272	HGNC:26053	Q9NWX6	5	157731420	157741449	Protein	Human	262	1.51e-11	298	34831
seq.18216.22	18216-22	SL007423	3	Interleukin-11 receptor subunit alpha	IL-11 RA	IL11RA	3590	ENSG00000137070	HGNC:5967	Q14626	9	34652162	34661902	Protein	Human	192	4.99e-12	422	45222
seq.18218.48	18218-48	SL010856	3	CB1 cannabinoid receptor-interacting protein 1	CB032	CNRIP1	25927	ENSG00000119865	HGNC:24546	Q96F85	2	68284171	68320051	Protein	Human	156	7.11e-12	164	18648
seq.18220.141	18220-141	SL013277	3	Steroid receptor RNA activator 1	SRA1	SRA1	10011	ENSG00000213523	HGNC:11281	Q9HD15	5	140537340	140557677	Protein	Human	127	1.18e-11	224	24400
seq.18222.34	18222-34	SL015535	3	Endophilin-B2	SHLB2	SH3GLB2	56904	ENSG00000148341	HGNC:10834	Q9NR46	9	129007036	129028331	Protein	Human	95	1.26e-11	395	43974
seq.18224.11	18224-11	SL007683	3	Charged multivesicular body protein 1a	CHM1A	CHMP1A	5119	ENSG00000131165	HGNC:8740	Q9HD42	16	89640816	89657738	Protein	Human	98	6.16e-12	196	21703
seq.18225.13	18225-13	SL008769	3	Heme-binding protein 1	HEBP1	HEBP1	50865	ENSG00000013583	HGNC:17176	Q9NRV9	12	12974870	13000265	Protein	Human	139	5.93e-12	189	21097
seq.18226.148	18226-148	SL005676	3	Cytochrome c oxidase subunit 5A, mitochondrial	COX5A	COX5A	9377	ENSG00000178741	HGNC:2267	P20674	15	74919791	74938083	Protein	Human	177	5.36e-12	150	16762
seq.18227.3	18227-3	SL014654	3	Cyclin-dependent kinase 2-associated protein 2	CDKA2	CDK2AP2	10263	ENSG00000167797	HGNC:30833	O75956	11	67506497	67508649	Protein	Human	105	5.7e-12	126	13101
seq.18228.30	18228-30	SL021013	3	Nucleolar protein 16	NOP16	NOP16	51491	ENSG00000048162	HGNC:26934	Q9Y3C1	5	176383946	176388927	Protein	Human	327	6.24e-11	178	21188
seq.18231.147	18231-147	SL009416	3	Prion-like protein doppel	PRND	PRND	23627	ENSG00000171864	HGNC:15748	Q9UKY0	20	4721909	4728460	Protein	Human	172	1.41e-11	176	20293
seq.18232.42	18232-42	SL011212	3	Phosphatidylinositol 5-phosphate 4-kinase type-2 beta	PI42B	PIP4K2B	8396	ENSG00000276293|ENSG00000277292	HGNC:8998	P78356	17	38765691	38800126	Protein	Human	152	2e-11	416	47378
seq.18233.10	18233-10	SL000281	3	Aspartate aminotransferase, mitochondrial	GOT2	GOT2	2806	ENSG00000125166	HGNC:4433	P00505	16	58707131	58734342	Protein	Human	88	7.12e-12	430	47518
seq.18235.16	18235-16	SL020904	3	Glycerol-3-phosphate phosphatase	PGP	PGP	283871	ENSG00000184207	HGNC:8909	A6NDG6	16	2211593	2214840	Protein	Human	130	6.01e-11	321	34006
seq.18236.3	18236-3	SL016463	3	Galectin-related protein	LEGL	LGALSL	29094	ENSG00000119862	HGNC:25012	Q3ZCW2	2	64453969	64461381	Protein	Human	179	1.62e-11	172	18986
seq.18237.29	18237-29	SL021014	3	Nuclear receptor-interacting protein 3	NRIP3	NRIP3	56675	ENSG00000175352	HGNC:1167	Q9NQ35	11	8965682	9005288	Protein	Human	176	1.12e-11	241	26975
seq.18240.6	18240-6	SL020923	3	Olfactory marker protein	OMP	OMP	4975	ENSG00000254550	HGNC:8136	P47874	11	77102840	77103331	Protein	Human	109	6.52e-12	163	18937
seq.18241.18	18241-18	SL020919	3	Oxygen-dependent coproporphyrinogen-III oxidase, mitochondrial	HEM6	CPOX	1371	ENSG00000080819	HGNC:2321	P36551	3	98579446	98593648	Protein	Human	90	2.58e-11	454	50152
seq.18242.8	18242-8	SL004276	3	Sperm surface protein Sp17	Sperm protein 17	SPA17	53340	ENSG00000064199	HGNC:11210	Q15506	11	124673844	124697518	Protein	Human	116	1.2e-10	151	17406
seq.18243.9	18243-9	SL007871	3	UMP-CMP kinase	Cytidylate kinase	CMPK1	51727	ENSG00000162368	HGNC:18170	P30085	1	47333790	47394866	Protein	Human	148	2.28e-11	196	22222
seq.18244.1	18244-1	SL008375	3	Annexin A7	ANXA7	ANXA7	310	ENSG00000138279	HGNC:545	P20073	10	73375101	73414076	Protein	Human	174	3.4e-11	488	52739
seq.18253.8	18253-8	SL008174	3	Single-stranded DNA-binding protein, mitochondrial	SSB	SSBP1	6742	ENSG00000262771|ENSG00000106028	HGNC:11317	Q04837	7	141738334	141787922	Protein	Human	65	1.48e-11	148	17260
seq.18255.6	18255-6	SL008326	3	NADH-cytochrome b5 reductase 1	NB5R1	CYB5R1	51706	ENSG00000159348	HGNC:13397	Q9UHQ9	1	202961873	202967275	Protein	Human	298	2.69e-12	305	34095
seq.18257.64	18257-64	SL013012	3	Signal recognition particle 19 kDa protein	SRP19	SRP19	6728	ENSG00000153037	HGNC:11300	P09132	5	112861188	112898371	Protein	Human	110	1.1e-11	144	16156
seq.18259.15	18259-15	SL020979	3	Homeobox protein MOX-2	MEOX2	MEOX2	4223	ENSG00000106511	HGNC:7014	P50222	7	15611212	15686683	Protein	Human	133	2.57e-12	304	33594
seq.18261.34	18261-34	SL020999	3	Protein NATD1	NATD1	NATD1	256302	ENSG00000274180	HGNC:30770	Q8N6N6	17	21238870	21253410	Protein	Human	142	2.39e-10	113	13032
seq.18264.12	18264-12	SL006619	3	Coiled-coil domain-containing protein 25	CCD25	CCDC25	55246	ENSG00000147419	HGNC:25591	Q86WR0	8	27733316	27772653	Protein	Human	157	2.3e-11	208	24479
seq.18265.18	18265-18	SL015067	3	Zinc finger protein 34	ZNF34	ZNF34	80778	ENSG00000196378	HGNC:13098	Q8IZ26	8	144772224	144787348	Protein	Human	83	1.51e-11	560	64038
seq.18267.74	18267-74	SL020939	3	Caspase recruitment domain-containing protein 17	CAR17	CARD17	440068	ENSG00000255221	HGNC:33827	Q5XLA6	NA	NA	NA	Protein	Human	124	1.13e-10	110	11868
seq.18268.5	18268-5	SL020996	3	G antigen 2A	GAG2A	GAGE2A	729447	ENSG00000189064	HGNC:4099	Q6NT46	X	49589496	49596824	Protein	Human	94	3.73e-12	116	12785
seq.18270.10	18270-10	SL006529	3	Transcription initiation factor TFIID subunit 10	TAF10	TAF10	6881	ENSG00000166337	HGNC:11543	Q12962	11	6606294	6612539	Protein	Human	163	8.14e-11	218	21711
seq.18271.43	18271-43	SL015281	3	3-oxoacyl-[acyl-carrier-protein] synthase, mitochondrial	OXSM	OXSM	54995	ENSG00000151093	HGNC:26063	Q9NWU1	3	25782917	25794534	Protein	Human	81	2.13e-11	459	48843
seq.18273.14	18273-14	SL021008	3	G antigen 2D	GGE2D	GAGE2D	100101629		HGNC:31959	Q9UEU5	NA	NA	NA	Protein	Human	163	2.52e-12	116	12764
seq.18274.2	18274-2	SL014888	3	Small EDRK-rich factor 2	SERF2	SERF2	10169	ENSG00000140264	HGNC:10757	P84101	15	43777087	43804427	Protein	Human	181	2.59e-11	59	6900
seq.18275.5	18275-5	SL014820	3	Cysteine-rich protein 1	CRIP1	CRIP1	1396	ENSG00000213145	HGNC:2360	P50238	14	105486317	105488947	Protein	Human	227	4.26e-11	77	8533
seq.18276.34	18276-34	SL021021	3	T-cell leukemia/lymphoma protein 1B	TCL1B	TCL1B	9623	ENSG00000213231	HGNC:11649	O95988	14	95686426	95692628	Protein	Human	343	7.35e-12	128	14846
seq.18277.28	18277-28	SL020910	3	TP53-regulated inhibitor of apoptosis 1	TRIA1	TRIAP1	51499	ENSG00000170855	HGNC:26937	O43715	12	120443964	120446384	Protein	Human	168	2.4e-11	76	8786
seq.18280.29	18280-29	SL020956	3	Putative D-tyrosyl-tRNA(Tyr) deacylase 2	DTD2	DTD2	112487	ENSG00000129480	HGNC:20277	Q96FN9	14	31446036	31457506	Protein	Human	100	3.1e-12	168	18660
seq.18282.1	18282-1	SL007316	3	Guanine nucleotide-binding protein G(I)/G(S)/G(O) subunit gamma-11	GBG11	GNG11	2791	ENSG00000127920	HGNC:4403	P61952	7	93921735	93928610	Protein	Human	181	3.19e-11	73	8481
seq.18284.77	18284-77	SL011996	3	Protein KIBRA	WWC1	WWC1	23286	ENSG00000113645	HGNC:29435	Q8IX03	5	168291645	168472303	Protein	Human	162	1.09e-12	1113	125301
seq.18285.6	18285-6	SL008800	3	Small VCP/p97-interacting protein	SVIP	SVIP	258010	ENSG00000198168	HGNC:25238	Q8NHG7	11	22813799	22830299	Protein	Human	139	8.92e-11	77	8443
seq.18286.3	18286-3	SL014667	3	ZW10 interactor	ZWINT	ZWINT	11130	ENSG00000122952	HGNC:13195	O95229	10	56357227	56361273	Protein	Human	52	6.42e-12	277	31293
seq.18289.16	18289-16	SL003190	3	C-C motif chemokine 15	MIP-5	CCL15	6359	ENSG00000275718|ENSG00000275528	HGNC:10613	Q16663	17	35996440	36001553	Protein	Human	140	5.06e-12	113	12236
seq.18290.6	18290-6	SL004909	3	Annexin A8	Annexin A8	ANXA8	653145	ENSG00000265190	HGNC:546	P13928	10	47460162	47484158	Protein	Human	228	1.94e-10	327	36881
seq.18291.8	18291-8	SL002000	3	Cyclin-dependent kinase inhibitor 1	p21	CDKN1A	1026	ENSG00000124762	HGNC:1784	P38936	6	36676460	36687397	Protein	Human	259	1.55e-11	164	18119
seq.18294.26	18294-26	SL007245	3	Transcription factor SOX-2	SOX2	SOX2	6657	ENSG00000181449	HGNC:11195	P48431	3	181711925	181714436	Protein	Human	77	9.63e-12	317	34310
seq.18295.102	18295-102	SL008323	3	Glyoxylate reductase/hydroxypyruvate reductase	GRHPR	GRHPR	9380	ENSG00000137106	HGNC:4570	Q9UBQ7	9	37422666	37436990	Protein	Human	59	2.94e-12	328	35668
seq.18297.8	18297-8	SL021012	3	Ras-related protein M-Ras	RASM	MRAS	22808	ENSG00000158186	HGNC:7227	O14807	3	138347648	138405534	Protein	Human	166	1.18e-11	208	23846
seq.18299.13	18299-13	SL016349	3	Calpain small subunit 1	CPNS1	CAPNS1	826	ENSG00000126247	HGNC:1481	P04632	19	36139953	36150353	Protein	Human	82	3.18e-11	268	28316
seq.18300.39	18300-39	SL015153	3	Transcriptional activator protein Pur-beta	PURB	PURB	5814	ENSG00000146676	HGNC:9702	Q96QR8	7	44876299	44885530	Protein	Human	117	1.27e-11	312	33241
seq.18301.10	18301-10	SL020940	3	Nuclear apoptosis-inducing factor 1	NAIF1	NAIF1	203245	ENSG00000171169	HGNC:25446	Q69YI7	9	128061233	128068206	Protein	Human	104	2.35e-11	327	35164
seq.18302.204	18302-204	SL015242	3	Protein zwilch homolog	ZWILC	ZWILCH	55055	ENSG00000174442	HGNC:25468	Q9H900	15	66504959	66550130	Protein	Human	215	6.63e-12	591	67214
seq.18303.39	18303-39	SL020951	3	Neurogranin	NEUG	NRGN	4900	ENSG00000154146	HGNC:8000	Q92686	11	124739942	124747210	Protein	Human	234	2e-12	78	7618
seq.18304.19	18304-19	SL021083	3	BRCA2 and CDKN1A-interacting protein	BCCIP	BCCIP	56647	ENSG00000107949	HGNC:978	Q9P287	10	125823546	125853695	Protein	Human	251	6.56e-11	314	35979
seq.18306.1	18306-1	SL020913	3	Paralemmin-1	PALM	PALM	5064	ENSG00000099864	HGNC:8594	O75781	19	708935	748329	Protein	Human	283	3.02e-10	387	42076
seq.18307.71	18307-71	SL005288	3	Inorganic pyrophosphatase 2, mitochondrial	PPase 2	PPA2	27068	ENSG00000138777	HGNC:28883	Q9H2U2	4	105369077	105474067	Protein	Human	93	3.98e-11	334	37920
seq.18308.30	18308-30	SL020946	3	Syntaxin-binding protein 6	STXB6	STXBP6	29091	ENSG00000168952	HGNC:19666	Q8NFX7	14	24809454	25050147	Protein	Human	175	8.57e-12	210	23554
seq.18309.18	18309-18	SL007981	3	Citrate synthase, mitochondrial	CISY	CS	1431	ENSG00000062485	HGNC:2422	O75390	12	56271699	56300391	Protein	Human	94	3.8e-12	466	51712
seq.18310.26	18310-26	SL014876	3	Selenoprotein W	SELW	SELENOW	6415	ENSG00000178980	HGNC:10752	P63302	19	47778677	47784686	Protein	Human	115	5.67e-12	87	9448
seq.18311.44	18311-44	SL016368	3	Dynactin subunit 6	DCTN6	DCTN6	10671	ENSG00000104671	HGNC:16964	O00399	8	30156319	30183639	Protein	Human	69	6.43e-11	190	20747
seq.18312.68	18312-68	SL015308	3	Protein NDRG3	NDRG3	NDRG3	57446	ENSG00000101079	HGNC:14462	Q9UGV2	20	36651766	36746090	Protein	Human	86	7.3e-11	375	41409
seq.18313.4	18313-4	SL009121	3	Isoaspartyl peptidase/L-asparaginase	Asparaginase-like protein 1	ASRGL1	80150	ENSG00000162174	HGNC:16448	Q7L266	11	62337448	62393412	Protein	Human	134	3.65e-12	308	32055
seq.18314.88	18314-88	SL000693	3	Paired box protein Pax-8	PAX-8	PAX8	7849	ENSG00000125618	HGNC:8622	Q06710	2	113215997	113278921	Protein	Human	167	2.1e-11	450	48218
seq.18315.38	18315-38	SL015136	3	Receptor-transporting protein 4	RTP4	RTP4	64108	ENSG00000136514	HGNC:23992	Q96DX8	3	187368385	187372076	Protein	Human	81	7.56e-12	246	27863
seq.18316.75	18316-75	SL021092	3	Neuronal-specific septin-3	2003-09-01	SEPTIN3	55964	ENSG00000100167	HGNC:10750	Q9UH03	22	41969443	41998221	Protein	Human	245	1.68e-10	358	40704
seq.18317.111	18317-111	SL020914	3	AN1-type zinc finger protein 5	ZFAN5	ZFAND5	7763	ENSG00000107372	HGNC:13008	O76080	9	72351413	72365235	Protein	Human	124	4.56e-12	213	23132
seq.18318.98	18318-98	SL020960	3	Endophilin-A3	SH3G3	SH3GL3	6457	ENSG00000140600	HGNC:10832	Q99963	15	83447228	83618743	Protein	Human	76	4.88e-12	347	39285
seq.18319.7	18319-7	SL007950	3	Pyruvate dehydrogenase protein X component, mitochondrial	ODPX	PDHX	8050	ENSG00000110435	HGNC:21350	O00330	11	34915829	35020591	Protein	Human	127	1.04e-12	501	54122
seq.18321.38	18321-38	SL014717	3	Bifunctional methylenetetrahydrofolate dehydrogenase/cyclohydrolase, mitochondrial	MTDC	MTHFD2	10797	ENSG00000065911	HGNC:7434	P13995	2	74186172	74217565	Protein	Human	61	2.41e-12	350	37895
seq.18322.15	18322-15	SL020972	3	Bifunctional arginine demethylase and lysyl-hydroxylase JMJD6	JMJD6	JMJD6	23210	ENSG00000070495	HGNC:19355	Q6NYC1	17	76712832	76726799	Protein	Human	106	2.48e-11	403	46462
seq.18323.39	18323-39	SL005739	3	Dihydropyrimidinase-related protein 1	DRP-1	CRMP1	1400	ENSG00000072832	HGNC:2365	Q14194	4	5748084	5893086	Protein	Human	105	8.52e-11	572	62184
seq.18324.61	18324-61	SL020980	3	Sulfite oxidase, mitochondrial	SUOX	SUOX	6821	ENSG00000139531	HGNC:11460	P51687	12	55997180	56006641	Protein	Human	111	3.72e-11	545	60283
seq.18326.50	18326-50	SL020991	3	Melanoma-associated antigen 8	MAGA8	MAGEA8	4107	ENSG00000156009	HGNC:6806	P43361	X	149881141	149885835	Protein	Human	57	8.56e-11	318	35215
seq.18327.6	18327-6	SL016768	3	Sorting nexin-5	SNX5	SNX5	27131	ENSG00000089006	HGNC:14969	Q9Y5X3	20	17941597	17968980	Protein	Human	130	3.88e-11	404	46816
seq.18328.36	18328-36	SL020954	3	Pyrroline-5-carboxylate reductase 2	P5CR2	PYCR2	29920	ENSG00000143811	HGNC:30262	Q96C36	1	225919877	225924340	Protein	Human	319	2.29e-10	320	33637
seq.18329.4	18329-4	SL016402	3	Ribose-phosphate pyrophosphokinase 2	PRPS2	PRPS2	5634	ENSG00000101911	HGNC:9465	P11908	X	12791355	12824222	Protein	Human	110	3.64e-11	318	34769
seq.18330.7	18330-7	SL010957	3	Phosphoglucomutase-2	PGM2	PGM2	55276	ENSG00000169299	HGNC:8906	Q96G03	4	37826660	37862937	Protein	Human	145	1.87e-11	612	68283
seq.18331.3	18331-3	SL008583	3	Glucosylceramidase	GLCM	GBA	2629	ENSG00000177628	HGNC:4177	P04062	1	155234452	155244699	Protein	Human	93	2.51e-11	536	59716
seq.18332.17	18332-17	SL020907	3	Complexin-1	CPLX1	CPLX1	10815	ENSG00000168993	HGNC:2309	O14810	4	784957	826129	Protein	Human	28	7.78e-12	134	15030
seq.18336.31	18336-31	SL011813	3	Cytidine deaminase	CDA	CDA	978	ENSG00000158825	HGNC:1712	P32320	1	20589086	20618903	Protein	Human	162	4.42e-11	146	16185
seq.18337.4	18337-4	SL014629	3	GDP-mannose 4,6 dehydratase	GMDS	GMDS	2762	ENSG00000112699	HGNC:4369	O60547	6	1623806	2245605	Protein	Human	82	5.31e-11	372	41950
seq.18338.26	18338-26	SL004995	3	Isocitrate dehydrogenase [NADP] cytoplasmic	IDH	IDH1	3417	ENSG00000138413	HGNC:5382	O75874	2	208236229	208266074	Protein	Human	124	7.36e-11	414	46659
seq.18339.207	18339-207	SL008674	3	Proteasome subunit beta type-3	PSB3	PSMB3	5691	ENSG00000275903|ENSG00000277791	HGNC:9540	P49720	17	38752741	38764225	Protein	Human	218	2.24e-10	205	22949
seq.18340.2	18340-2	SL005691	3	Proteasome subunit beta type-4	Proteasome beta chain	PSMB4	5692	ENSG00000159377	HGNC:9541	P28070	1	151399560	151401937	Protein	Human	257	1.47e-12	264	29204
seq.18342.2	18342-2	SL008364	3	Phosphoserine aminotransferase	SERC	PSAT1	29968	ENSG00000135069	HGNC:19129	Q9Y617	9	78297125	78330093	Protein	Human	83	1.66e-11	370	40423
seq.18343.10	18343-10	SL020975	3	Peroxisomal 2,4-dienoyl-CoA reductase	DECR2	DECR2	26063	ENSG00000242612|ENSG00000274296	HGNC:2754	Q9NUI1	16	401858	412487	Protein	Human	76	5.58e-11	292	30778
seq.18347.15	18347-15	SL021367	3	Laminin-2	Laminin-2	LAMC1|LAMB1|LAMA2	3915|3912|3908	ENSG00000135862|ENSG00000091136|ENSG00000196569	HGNC:6492|HGNC:6486|HGNC:6482	P11047	7	107923799	108003213	Protein	Human	67	3.69e-11	1609	177603
seq.18347.15	18347-15	SL021367	3	Laminin-2	Laminin-2	LAMC1|LAMB1|LAMA2	3915|3912|3908	ENSG00000135862|ENSG00000091136|ENSG00000196569	HGNC:6492|HGNC:6486|HGNC:6482	P11047	1	183023420	183145592	Protein	Human	67	3.69e-11	1609	177603
seq.18347.15	18347-15	SL021367	3	Laminin-2	Laminin-2	LAMC1|LAMB1|LAMA2	3915|3912|3908	ENSG00000135862|ENSG00000091136|ENSG00000196569	HGNC:6492|HGNC:6486|HGNC:6482	P11047	6	128883138	129516566	Protein	Human	67	3.69e-11	1609	177603
seq.18348.89	18348-89	SL008192	3	Heterogeneous nuclear ribonucleoprotein D0	HNRPD	HNRNPD	3184	ENSG00000138668	HGNC:5036	Q14103	4	82352498	82374503	Protein	Human	100	2.25e-12	355	38434
seq.18373.13	18373-13	SL005848	3	Radixin	Radixin	RDX	5962	ENSG00000137710	HGNC:9944	P35241	11	109864295	110296712	Protein	Human	74	7.82e-13	583	68564
seq.18375.28	18375-28	SL005176	3	Interleukin-36 receptor antagonist protein	IL-1F5	IL36RN	26525	ENSG00000136695	HGNC:15561	Q9UBH0	2	113058638	113065382	Protein	Human	107	5.65e-12	155	16962
seq.18376.19	18376-19	SL004734	3	Myosin light chain 3	Myosin light chain 1	MYL3	4634	ENSG00000160808	HGNC:7584	P08590	3	46835110	46882178	Protein	Human	121	2.78e-11	195	21932
seq.18380.78	18380-78	SL000254	3	Serum albumin	Albumin	ALB	213	ENSG00000163631	HGNC:399	P02768	4	73397114	73421482	Protein	Human	463	2.19e-10	609	69367
seq.18381.16	18381-16	SL004755	3	Aldehyde dehydrogenase, mitochondrial	ALDH-E2	ALDH2	217	ENSG00000111275	HGNC:404	P05091	12	111766887	111817532	Protein	Human	99	6.97e-12	517	56381
seq.18382.109	18382-109	SL009649	3	Catechol O-methyltransferase	Catechol O-methyltransferase	COMT	1312	ENSG00000093010	HGNC:2228	P21964	22	19941371	19969975	Protein	Human	72	2.7e-11	271	30037
seq.18383.9	18383-9	SL008165	3	Peptidyl-prolyl cis-trans isomerase FKBP3	FKBP3	FKBP3	2287	ENSG00000100442	HGNC:3719	Q00688	14	45115599	45135319	Protein	Human	95	9.05e-13	224	25177
seq.18385.4	18385-4	SL016384	3	26S proteasome non-ATPase regulatory subunit 10	PSD10	PSMD10	5716	ENSG00000101843	HGNC:9555	O75832	X	108084207	108091549	Protein	Human	201	1.79e-11	226	24428
seq.18386.36	18386-36	SL008860	3	Glutaredoxin-1	GLRX1	GLRX	2745	ENSG00000173221	HGNC:4330	P35754	5	95751319	95822726	Protein	Human	202	2.7e-11	106	11776
seq.18387.7	18387-7	SL009200	3	Hsc70-interacting protein	suppression of tumorigenicity 13	ST13	6767	ENSG00000100380	HGNC:11343	P50502	22	40824535	40856639	Protein	Human	183	5.66e-12	369	41332
seq.18389.11	18389-11	SL021466	3	Interferon alpha-1/13	IFNA1	IFNA1	3439	ENSG00000233816|ENSG00000197919	HGNC:5417	P01562	9	21440439	21441316	Protein	Human	134	6.33e-12	189	21725
seq.18389.11	18389-11	SL021466	3	Interferon alpha-1/13	IFNA1	IFNA1	3439	ENSG00000233816|ENSG00000197919	HGNC:5417	P01562	9	21367372	21368057	Protein	Human	134	6.33e-12	189	21725
seq.18392.19	18392-19	SL021365	3	Methionine adenosyltransferase 2 subunit beta	MAT2B	MAT2B	27430	ENSG00000038274	HGNC:6905	Q9NZL9	5	163503114	163519558	Protein	Human	92	2.6e-12	334	37552
seq.18395.5	18395-5	SL021343	3	[Protein ADP-ribosylarginine] hydrolase	ADPRH	ADPRH	141	ENSG00000144843	HGNC:269	P54922	3	119579268	119589945	Protein	Human	424	2.6e-10	357	39507
seq.18396.10	18396-10	SL021344	3	Amino-terminal enhancer of split	AES	TLE5	166	ENSG00000104964	HGNC:307	Q08117	19	3052910	3063107	Protein	Human	105	9.8e-12	197	21970
seq.18397.5	18397-5	SL014729	3	Aldo-keto reductase family 1 member C4	AK1C4	AKR1C4	1109	ENSG00000198610	HGNC:387	P17516	10	5195462	5218949	Protein	Human	30	5.28e-12	323	37067
seq.18398.1	18398-1	SL021346	3	3-oxo-5-beta-steroid 4-dehydrogenase	AK1D1	AKR1D1	6718	ENSG00000122787	HGNC:388	P51857	7	138002324	138118305	Protein	Human	141	1.94e-12	326	37377
seq.18399.1	18399-1	SL021345	3	A-kinase anchor protein 7 isoforms alpha and beta	AKA7A	AKAP7	9465	ENSG00000118507	HGNC:377	O43687	6	131135467	131283535	Protein	Human	154	1.81e-10	104	11465
seq.18400.52	18400-52	SL021348	3	DNA oxidative demethylase ALKBH2	ALKB2	ALKBH2	121642	ENSG00000189046	HGNC:32487	Q6NS38	12	109088188	109093631	Protein	Human	210	1.71e-11	261	29322
seq.18401.18	18401-18	SL021349	3	Alpha-ketoglutarate-dependent dioxygenase alkB homolog 3	ALKB3	ALKBH3	221120	ENSG00000166199	HGNC:30141	Q96Q83	11	43880811	43920274	Protein	Human	71	1.82e-11	286	33375
seq.18402.1	18402-1	SL021350	3	AMMECR1-like protein	AMERL	AMMECR1L	83607	ENSG00000144233	HGNC:28658	Q6DCA0	2	127861630	127885967	Protein	Human	69	8.56e-12	310	34499
seq.18403.25	18403-25	SL016443	3	AMP deaminase 2	AMPD2	AMPD2	271	ENSG00000116337	HGNC:469	Q01433	1	109616104	109632051	Protein	Human	40	1.15e-10	825	94890
seq.18404.22	18404-22	SL021351	3	Ankyrin repeat domain-containing protein 54	ANR54	ANKRD54	129138	ENSG00000100124	HGNC:25185	Q6NXT1	22	37830855	37849327	Protein	Human	280	2.59e-10	300	32505
seq.18405.117	18405-117	SL006495	3	AP-1 complex subunit sigma-2	AP1S2	AP1S2	8905	ENSG00000182287	HGNC:560	P56377	X	15825806	15854931	Protein	Human	181	4.02e-11	157	18615
seq.18407.36	18407-36	SL021355	3	ADP-ribosylation factor-like protein 2-binding protein	AR2BP	ARL2BP	23568	ENSG00000102931	HGNC:17146	Q9Y2Y0	16	57245259	57253635	Protein	Human	93	2.53e-10	163	18822
seq.18408.26	18408-26	SL008052	3	ADP-ribosylation factor 4	ARF4	ARF4	378	ENSG00000168374	HGNC:655	P18085	3	57571363	57598220	Protein	Human	167	2.79e-11	180	20511
seq.18409.61	18409-61	SL008833	3	ADP-ribosylation factor 5	ARF5	ARF5	381	ENSG00000004059	HGNC:658	P84085	7	127588386	127591700	Protein	Human	79	4.83e-11	180	20530
seq.18410.26	18410-26	SL021353	3	ADP-ribosylation factor-like protein 14	ARL14	ARL14	80117	ENSG00000179674	HGNC:22974	Q8N4G2	3	160677160	160678448	Protein	Human	48	3.76e-11	192	21588
seq.18411.83	18411-83	SL021354	3	ADP-ribosylation factor-like protein 15	ARL15	ARL15	54622	ENSG00000185305	HGNC:25945	Q9NXU5	5	53883942	54310582	Protein	Human	103	8.17e-11	204	22876
seq.18413.24	18413-24	SL014815	3	ADP-ribosylation factor-like protein 4D	ARL4D	ARL4D	379	ENSG00000175906	HGNC:656	P49703	17	43398993	43401137	Protein	Human	60	1.91e-10	201	22156
seq.18414.26	18414-26	SL021357	3	ADP-ribosylation factor-like protein 5A	ARL5A	ARL5A	26225	ENSG00000162980	HGNC:696	Q9Y689	2	151788984	151828492	Protein	Human	131	3.62e-11	179	20728
seq.18415.16	18415-16	SL016516	3	ADP-ribosylation factor-like protein 6	ARL6	ARL6	84100	ENSG00000113966	HGNC:13210	Q9H0F7	3	97764521	97801229	Protein	Human	98	5.96e-11	186	21097
seq.18416.3	18416-3	SL021358	3	ADP-ribosylation factor-like protein 9	ARL9	ARL9	132946	ENSG00000196503	HGNC:23592	Q6T311	4	56505209	56524959	Protein	Human	115	9.72e-11	187	20755
seq.18417.3	18417-3	SL021359	3	Arsenite methyltransferase	AS3MT	AS3MT	57412	ENSG00000214435	HGNC:17452	Q9HBK9	10	102869470	102901899	Protein	Human	32	1.29e-10	375	41748
seq.18419.20	18419-20	SL004614	3	Actin-related protein 2/3 complex subunit 5	p16-ARC	ARPC5	10092	ENSG00000162704	HGNC:708	O15511	1	183620846	183635783	Protein	Human	86	3.04e-11	151	16320
seq.18422.41	18422-41	SL013390	3	Diphosphomevalonate decarboxylase	ERG19	MVD	4597	ENSG00000167508	HGNC:7529	P53602	16	88651935	88663161	Protein	Human	150	1.14e-10	400	43405
seq.18429.10	18429-10	SL000055	3	Cadherin-1	Cadherin E	CDH1	999	ENSG00000039068	HGNC:1748	P12830	16	68737292	68835537	Protein	Human	28	6.38e-10	882	97456
seq.18432.32	18432-32	SL009211	3	Ras-related protein Ral-B	RALB	RALB	5899	ENSG00000144118	HGNC:9840	P11234	2	120240064	120294710	Protein	Human	83	1.25e-11	206	23409
seq.18434.141	18434-141	SL021510	3	TATA box-binding protein-like protein 1	TBPL1	TBPL1	9519	ENSG00000028839	HGNC:11589	P62380	6	133952170	133990432	Protein	Human	118	1.4e-11	186	20887
seq.18435.40	18435-40	SL021481	3	UBX domain-containing protein 2B	UBX2B	UBXN2B	137886	ENSG00000215114	HGNC:27035	Q14CS0	8	58411359	58451501	Protein	Human	38	6.39e-12	331	37077
seq.18449.33	18449-33	SL014928	3	Peptidyl-prolyl cis-trans isomerase G	PPIG	PPIG	9360	ENSG00000138398	HGNC:14650	Q13427	2	169584342	169641406	Protein	Human	44	1.62e-10	754	88617
seq.18458.4	18458-4	SL020905	3	Prostaglandin E synthase 2	PGES2	PTGES2	80142	ENSG00000148334	HGNC:17822	Q9H7Z7	9	128120693	128128462	Protein	Human	213	7.48e-12	377	41943
seq.18483.36	18483-36	SL014804	3	Guanine nucleotide exchange factor MSS4	MSS4	RABIF	5877	ENSG00000183155	HGNC:9797	P47224	1	202878282	202889149	Protein	Human	208	4.7e-11	123	13839
seq.18813.15	18813-15	SL021131	3	ATP-dependent RNA helicase DDX19A	DD19A	DDX19A	55308	ENSG00000168872	HGNC:25628	Q9NUU7	16	70346861	70373383	Protein	Human	78	2.82e-11	478	53975
seq.18814.21	18814-21	SL020353	3	Inhibin beta A chain:Inhibin beta C chain heterodimer	Activin AC	INHBA|INHBC	3624|3626	ENSG00000122641|ENSG00000175189	HGNC:6066|HGNC:6068	P08476	7	41667168	41705834	Protein	Human	83	1.93e-10	426	47442
seq.18814.21	18814-21	SL020353	3	Inhibin beta A chain:Inhibin beta C chain heterodimer	Activin AC	INHBA|INHBC	3624|3626	ENSG00000122641|ENSG00000175189	HGNC:6066|HGNC:6068	P08476	12	57434784	57452062	Protein	Human	83	1.93e-10	426	47442
seq.18817.50	18817-50	SL013308	3	Chromobox protein homolog 1	CBX1	CBX1	10951	ENSG00000108468	HGNC:1551	P83916	17	48070052	48101478	Protein	Human	42	7.49e-11	185	21418
seq.18819.21	18819-21	SL008612	3	Peptidyl-prolyl cis-trans isomerase C	PPIC	PPIC	5480	ENSG00000168938	HGNC:9256	P45877	5	123023250	123036725	Protein	Human	150	5.32e-12	212	22763
seq.18821.9	18821-9	SL000317	3	C4a anaphylatoxin	C4a	C4B|C4A	100293534|720	ENSG00000228454|ENSG00000224389|ENSG00000236625|ENSG00000228267|ENSG00000233312|ENSG00000206340|ENSG00000227746|ENSG00000244731	HGNC:1324|HGNC:1323	P0C0L5	6	31982057	32002681	Protein	Human	138	1.95e-11	1744	192751
seq.18821.9	18821-9	SL000317	3	C4a anaphylatoxin	C4a	C4B|C4A	100293534|720	ENSG00000228454|ENSG00000224389|ENSG00000236625|ENSG00000228267|ENSG00000233312|ENSG00000206340|ENSG00000227746|ENSG00000244731	HGNC:1324|HGNC:1323	P0C0L5	6	32014795	32035418	Protein	Human	138	1.95e-11	1744	192751
seq.18823.52	18823-52	SL021204	3	Histone H2B type 3-B	H2B3B	H2BU1	128312	ENSG00000285449|ENSG00000196890	HGNC:20514	Q8N257	1	228458103	228463104	Protein	Human	64	1.33e-10	126	13908
seq.18824.7	18824-7	SL021460	3	Eukaryotic initiation factor 4A-II	IF4A2	EIF4A2	1974	ENSG00000156976	HGNC:3284	Q14240	3	186783205	186789897	Protein	Human	100	3.78e-11	407	46402
seq.18829.4	18829-4	SL008140	3	Eukaryotic initiation factor 4A-I	IF4A1	EIF4A1	1973	ENSG00000161960	HGNC:3282	P60842	17	7572824	7579006	Protein	Human	84	1.05e-11	406	46154
seq.18830.1	18830-1	SL011968	3	Intelectin-1	Omentin	ITLN1	55600	ENSG00000179914	HGNC:18259	Q8WWA0	1	160876540	160885180	Protein	Human	151	8.1e-11	313	34962
seq.18831.6	18831-6	SL004425	3	Leucine-rich repeats and immunoglobulin-like domains protein 1	LRIG1	LRIG1	26018	ENSG00000144749	HGNC:17360	Q96JA1	3	66378797	66501263	Protein	Human	108	1.13e-11	1093	119113
seq.18832.65	18832-65	SL021544	3	Serum amyloid A-2 protein	SAA2	SAA2	6289	ENSG00000134339	HGNC:10514	P0DJI9	11	18239223	18248668	Protein	Human	288	1.21e-10	122	13527
seq.18833.76	18833-76	SL011227	3	Astrocytic phosphoprotein PEA-15	PEA15	PEA15	8682	ENSG00000162734	HGNC:8822	Q15121	1	160205380	160215376	Protein	Human	73	3.24e-10	130	15040
seq.18837.9	18837-9	SL021504	3	Small glutamine-rich tetratricopeptide repeat-containing protein beta	SGTB	SGTB	54557	ENSG00000197860	HGNC:23567	Q96EQ0	5	65665928	65723035	Protein	Human	88	3.32e-10	304	33429
seq.18839.24	18839-24	SL000587	3	Thyroglobulin	Thyroglobulin	TG	7038	ENSG00000042832	HGNC:11764	P01266	8	132866958	133134903	Protein	Human	78	3.73e-11	2768	304790
seq.18840.205	18840-205	SL021503	3	SH2 domain-containing protein 1B	SH21B	SH2D1B	117157	ENSG00000198574	HGNC:30416	O14796	1	162395268	162412138	Protein	Human	153	1.09e-10	132	15297
seq.18841.1	18841-1	SL008432	3	Serpin B13	SPB13	SERPINB13	5275	ENSG00000197641	HGNC:8944	Q9UIV8	18	63586989	63604639	Protein	Human	114	8.16e-11	391	44276
seq.18842.24	18842-24	SL014870	3	Ubiquitin-conjugating enzyme E2 D2	UB2D2	UBE2D2	7322	ENSG00000131508	HGNC:12475	P62837	5	139526431	139628434	Protein	Human	146	3.02e-10	147	16735
seq.18859.7	18859-7	SL021123	3	Eukaryotic translation initiation factor 4E-binding protein 3	4EBP3	EIF4EBP3	8637	ENSG00000243056	HGNC:3290	O60516	5	140547662	140549576	Protein	Human	53	1.62e-10	100	10873
seq.18860.2	18860-2	SL004938	3	Calcium/calmodulin-dependent protein kinase kinase 1	CaMKK alpha	CAMKK1	84254	ENSG00000004660	HGNC:1469	Q8N5S9	17	3860315	3894891	Protein	Human	100	5.58e-11	505	55735
seq.18863.176	18863-176	SL013988	3	Carbohydrate sulfotransferase 2	CHST2	CHST2	9435	ENSG00000175040	HGNC:1970	Q9Y4C5	3	143119771	143124014	Protein	Human	74	2.36e-12	530	57857
seq.18864.7	18864-7	SL006480	3	Trypsin-3	TRY3	PRSS3	5646	ENSG00000010438	HGNC:9486	P35030	9	33750679	33799231	Protein	Human	115	2.87e-12	304	32529
seq.18866.8	18866-8	SL021140	3	Calcineurin subunit B type 2	CANB2	PPP3R2	5535	ENSG00000188386	HGNC:9318	Q96LZ3	9	101591604	101595021	Protein	Human	91	7.6e-11	170	19533
seq.18868.7	18868-7	SL004001	3	Chromobox protein homolog 3	CBX3	CBX3	11335	ENSG00000122565	HGNC:1553	Q13185	7	26201162	26213607	Protein	Human	116	7.81e-11	183	20811
seq.18870.1	18870-1	SL007084	3	T-cell surface glycoprotein CD3 epsilon chain	CD3E	CD3E	916	ENSG00000198851	HGNC:1674	P07766	11	118304730	118316175	Protein	Human	210	4.56e-10	207	23147
seq.18871.24	18871-24	SL020884	3	Allograft inflammatory factor 1-like	AIF1L	AIF1L	83543	ENSG00000126878	HGNC:28904	Q9BQI0	9	131096476	131123152	Protein	Human	279	6.14e-12	150	17068
seq.18873.8	18873-8	SL008523	3	Carcinoembryonic antigen-related cell adhesion molecule 8	CEAM8	CEACAM8	1088	ENSG00000124469	HGNC:1820	P31997	19	42580243	42595055	Protein	Human	114	6.74e-12	349	38154
seq.18874.66	18874-66	SL007254	3	CCAAT/enhancer-binding protein alpha	CEBPA	CEBPA	1050	ENSG00000245848	HGNC:1833	P49715	19	33299934	33302534	Protein	Human	78	1.39e-11	358	37561
seq.18875.125	18875-125	SL021010	3	Chondrocalcin	Chondrocalcin	COL2A1	1280	ENSG00000139219	HGNC:2200	P02458	12	47972967	48004554	Protein	Human	96	5.38e-12	1487	141785
seq.18876.77	18876-77	SL021174	3	Carbohydrate sulfotransferase 4	CHST4	CHST4	10164	ENSG00000140835	HGNC:1972	Q8NCG5	16	71525233	71538748	Protein	Human	126	7.2e-13	386	45134
seq.18877.15	18877-15	SL008285	3	Calponin-2	CNN2	CNN2	1265	ENSG00000064666	HGNC:2156	Q99439	19	1026586	1039068	Protein	Human	121	1.63e-10	309	33697
seq.18878.15	18878-15	SL007024	3	Gremlin-1	GREM1	GREM1	26585	ENSG00000282046|ENSG00000166923|ENSG00000276886	HGNC:2001	O60565	15	32718004	32745106	Protein	Human	120	1.13e-11	184	20697
seq.18880.81	18880-81	SL002805	3	Collagen Type III	Collagen Type III	COL3A1	1281	ENSG00000168542	HGNC:2201	P02461	2	188974373	189012746	Protein	Human	47	9.33e-12	1466	138564
seq.18881.7	18881-7	SL004726	3	CD97 antigen	CD97	ADGRE5	976	ENSG00000123146	HGNC:1711	P48960	19	14380501	14408725	Protein	Human	158	2.54e-10	835	91869
seq.18882.7	18882-7	SL021519	3	Calsyntenin-2	CSTN2	CLSTN2	64084	ENSG00000158258	HGNC:17448	Q9H4D0	3	139935185	140577397	Protein	Human	89	3.81e-12	955	107006
seq.18883.4	18883-4	SL008142	3	Destrin	DEST	DSTN	11034	ENSG00000125868	HGNC:15750	P60981	20	17570075	17609919	Protein	Human	108	7.07e-11	165	18506
seq.18884.22	18884-22	SL021230	3	DnaJ homolog subfamily B member 4	DNJB4	DNAJB4	11080	ENSG00000162616	HGNC:14886	Q9UDY4	1	77979175	78017964	Protein	Human	120	2.24e-11	337	37807
seq.18886.28	18886-28	SL006667	3	Down syndrome cell adhesion molecule-like protein 1	DSCL1	DSCAML1	57453	ENSG00000177103	HGNC:14656	Q8TD84	11	117427772	117817525	Protein	Human	53	3.57e-12	2053	224463
seq.18887.7	18887-7	SL015373	3	Ectonucleoside triphosphate diphosphohydrolase 2	ENTP2	ENTPD2	954	ENSG00000054179	HGNC:3364	Q9Y5L3	9	137048107	137054061	Protein	Human	80	8.62e-12	495	53665
seq.18888.37	18888-37	SL021138	3	Fatty acid-binding protein 12	FBP12	FABP12	646486	ENSG00000197416	HGNC:34524	A6NFH5	8	81524981	81590139	Protein	Human	128	2.96e-11	140	15565
seq.18890.227	18890-227	SL006118	3	Fibrinogen beta chain	Fibrinogen B	FGB	2244	ENSG00000171564	HGNC:3662	P02675	4	154563011	154572807	Protein	Human	147	9.13e-11	491	55928
seq.18891.98	18891-98	SL014773	3	Guanylate-binding protein 2	GBP2	GBP2	2634	ENSG00000162645	HGNC:4183	P32456	1	89106132	89150456	Protein	Human	114	1.41e-11	591	67209
seq.18892.48	18892-48	SL008883	3	Glypican-4	GPC4	GPC4	2239	ENSG00000076716	HGNC:4452	O75487	X	133300103	133415489	Protein	Human	65	1.27e-10	556	62412
seq.18893.26	18893-26	SL009016	3	Adhesion G-protein coupled receptor G1	GPR56	ADGRG1	9289	ENSG00000205336	HGNC:4512	Q9Y653	16	57610652	57665580	Protein	Human	120	3.45e-11	693	77738
seq.18894.1	18894-1	SL007141	3	Glutathione peroxidase 2	GPX2	GPX2	2877	ENSG00000176153	HGNC:4554	P18283	14	64939152	64942746	Protein	Human	92	1.23e-10	190	21954
seq.18895.54	18895-54	SL014901	3	Glutathione S-transferase Mu 4	GSTM4	GSTM4	2948	ENSG00000168765	HGNC:4636	Q03013	1	109656099	109665496	Protein	Human	49	7.76e-11	218	25561
seq.18896.23	18896-23	SL021212	3	Heparan-sulfate 6-O-sulfotransferase 3	H6ST3	HS6ST3	266722	ENSG00000185352	HGNC:19134	Q8IZP7	13	96090107	96839562	Protein	Human	56	3.19e-12	471	54844
seq.18897.31	18897-31	SL007577	3	Histone deacetylase 2	HDAC2	HDAC2	3066	ENSG00000196591	HGNC:4853	Q92769	6	113933028	114011308	Protein	Human	66	2.21e-11	488	55364
seq.18898.36	18898-36	SL021221	3	Hepatoma-derived growth factor-like protein 1	HDGL1	HDGFL1	154150	ENSG00000112273	HGNC:21095	Q5TGJ6	6	22569566	22571666	Protein	Human	117	6.62e-11	251	27234
seq.18899.82	18899-82	SL021461	3	Hepatoma-derived growth factor-related protein 3	HDGR3	HDGFL3	50810	ENSG00000166503	HGNC:24937	Q9Y3E1	15	83112738	83207875	Protein	Human	87	6.17e-12	203	22620
seq.18900.37	18900-37	SL000447	3	GTPase HRas	H-ras (WT)	HRAS	3265	ENSG00000174775|ENSG00000276536	HGNC:5173	P01112	11	532242	537321	Protein	Human	101	3.49e-11	189	21298
seq.18901.26	18901-26	SL021233	3	Heat shock 70 kDa protein 1B	HS71B	HSPA1B	3303	ENSG00000231555|ENSG00000204388|ENSG00000224501|ENSG00000232804|ENSG00000212866	HGNC:5233	P0DMV9	6	31827738	31830254	Protein	Human	108	1.12e-10	641	70052
seq.18904.23	18904-23	SL021171	3	Calcium/calmodulin-dependent protein kinase type IV	KCC4	CAMK4	814	ENSG00000152495	HGNC:1464	Q16566	5	111223653	111494886	Protein	Human	63	5.41e-11	473	51926
seq.18905.5	18905-5	SL005387	3	Keratin, type I cytoskeletal 16	Keratin-16	KRT16	3868	ENSG00000186832	HGNC:6423	P08779	17	41609778	41615899	Protein	Human	95	1.91e-10	473	51268
seq.18907.97	18907-97	SL007235	3	Killer cell immunoglobulin-like receptor 3DL1	KI3L1	KIR3DL1	3811	ENSG00000284426|ENSG00000167633|ENSG00000275288|ENSG00000284342|ENSG00000276423|ENSG00000274036	HGNC:6338	P43629	19	54816468	54830778	Protein	Human	79	1.66e-10	444	49098
seq.18909.11	18909-11	SL019371	3	Exosome complex component RRP43	EXOS8	EXOSC8	11340	ENSG00000120699	HGNC:17035	Q96B26	13	36998816	37025881	Protein	Human	120	2.91e-11	276	30040
seq.18910.45	18910-45	SL021281	3	Protein lin-7 homolog A	LIN7A	LIN7A	8825	ENSG00000111052	HGNC:17787	O14910	12	80792520	80937934	Protein	Human	82	6.21e-11	233	25997
seq.18913.3	18913-3	SL000391	3	Cyclin-H	Cyclin H	CCNH	902	ENSG00000134480	HGNC:1594	P51946	5	87318416	87413029	Protein	Human	194	3.72e-12	323	37643
seq.18914.188	18914-188	SL017168	3	Platelet-activating factor acetylhydrolase 2, cytoplasmic	PAFA2	PAFAH2	5051	ENSG00000158006	HGNC:8579	Q99487	1	25959767	25998117	Protein	Human	53	1.92e-11	392	44036
seq.18916.25	18916-25	SL004707	3	Inosine triphosphate pyrophosphatase	Inosine triphosphatase	ITPA	3704	ENSG00000125877	HGNC:6176	Q9BY32	20	3208868	3223870	Protein	Human	34	1.18e-11	194	21446
seq.18917.53	18917-53	SL005382	3	Pancreatic alpha-amylase	Pancreatic alpha-amylase	AMY2A	279	ENSG00000243480	HGNC:477	P04746	1	103617427	103625780	Protein	Human	145	2.74e-12	511	57707
seq.18918.86	18918-86	SL011402	3	cAMP-specific 3',5'-cyclic phosphodiesterase 4A	PDE4A	PDE4A	5141	ENSG00000065989	HGNC:8780	P27815	19	10416773	10469630	Protein	Human	69	7.82e-11	886	98143
seq.18921.30	18921-30	SL007331	3	Phosphate-regulating neutral endopeptidase	PHEX	PHEX	5251	ENSG00000102174	HGNC:8918	P78562	X	22032325	22494713	Protein	Human	86	1.73e-12	749	86474
seq.18922.27	18922-27	SL007199	3	Macrosialin	CD68	CD68	968	ENSG00000129226	HGNC:1693	P34810	17	7579491	7582111	Protein	Human	81	1.75e-10	354	37408
seq.18925.24	18925-24	SL005690	3	Proteasome subunit alpha type-5	Proteasome subunit alpha type 5	PSMA5	5686	ENSG00000143106	HGNC:9534	P28066	1	109399042	109426448	Protein	Human	79	1.19e-10	241	26411
seq.18926.7	18926-7	SL008802	3	Proteasome subunit alpha type-3	PSA3	PSMA3	5684	ENSG00000100567	HGNC:9532	P25788	14	58244843	58272012	Protein	Human	120	7.57e-11	255	28433
seq.18927.14	18927-14	SL012569	3	Retinoic acid early transcript 1G protein	RET1G	RAET1G	353091	ENSG00000203722	HGNC:16795	Q6H3X3	6	149916878	149923121	Protein	Human	82	1.3e-10	334	37106
seq.18928.10	18928-10	SL021527	3	Protein S100-Z	S100Z	S100Z	170591	ENSG00000171643	HGNC:30367	Q8WXG8	5	76850001	76921650	Protein	Human	111	6.25e-12	99	11620
seq.18930.28	18930-28	SL008427	3	Slit homolog 2 protein	SLIT2	SLIT2	9353		HGNC:11086	O94813	4	20251905	20620561	Protein	Human	93	2.49e-12	1529	169870
seq.18931.40	18931-40	SL011409	3	Slit homolog 3 protein	SLIT3	SLIT3	6586	ENSG00000184347	HGNC:11087	O75094	5	168661740	169301139	Protein	Human	89	5.44e-11	1523	167713
seq.18932.84	18932-84	SL020267	3	Nicotinamide/nicotinic acid mononucleotide adenylyltransferase 1	NMNA1	NMNAT1	64802		HGNC:17877	Q9HAN9	1	9943428	9985501	Protein	Human	167	1.46e-10	279	31932
seq.18933.4	18933-4	SL013786	3	Protein-glutamine gamma-glutamyltransferase 4	TGM4	TGM4	7047	ENSG00000281886|ENSG00000163810	HGNC:11780	P49221	3	44874608	44914990	Protein	Human	72	1.21e-11	684	77145
seq.18934.50	18934-50	SL004717	3	Protein-glutamine gamma-glutamyltransferase 2	Tissue transglutaminase	TGM2	7052	ENSG00000198959	HGNC:11778	P21980	20	38127385	38166578	Protein	Human	99	1.95e-11	687	77329
seq.18935.14	18935-14	SL004493	3	Toll-like receptor 5	TLR5	TLR5	7100	ENSG00000187554	HGNC:11851	O60602	1	223109404	223143292	Protein	Human	102	5.23e-11	858	97800
seq.18938.3	18938-3	SL021274	3	Very low-density lipoprotein receptor	VLDLR	VLDLR	7436	ENSG00000147852	HGNC:12698	P98155	9	2621182	2660056	Protein	Human	125	1.64e-10	873	96098
seq.18942.11	18942-11	SL016413	3	Proteasome subunit beta type-9	PSB9	PSMB9	5698	ENSG00000240065|ENSG00000243594|ENSG00000243067|ENSG00000240508|ENSG00000239836|ENSG00000243958|ENSG00000240118|ENSG00000242711	HGNC:9546	P28065	6	32844136	32860734	Protein	Human	60	5.57e-11	219	23264
seq.18943.4	18943-4	SL020290	3	Prostaglandin reductase 2	PTGR2	PTGR2	145482	ENSG00000140043	HGNC:20149	Q8N8N7	14	73851831	73885726	Protein	Human	92	3.27e-11	351	38499
seq.18945.11	18945-11	SL005113	3	Regulator of G-protein signaling 1	RGS1	RGS1	5996	ENSG00000090104	HGNC:9991	Q08116	1	192575763	192580024	Protein	Human	542	1.14e-10	209	23858
seq.18947.3	18947-3	SL017499	3	Leucine-rich repeat-containing protein 3B	LRC3B	LRRC3B	116135	ENSG00000179796	HGNC:28105	Q96PB8	3	26622772	26717537	Protein	Human	84	9.89e-11	259	29275
seq.18950.13	18950-13	SL007124	3	Ras-related C3 botulinum toxin substrate 2	RAC2	RAC2	5880	ENSG00000128340	HGNC:9802	P15153	22	37225270	37259594	Protein	Human	106	2.58e-10	192	21429
seq.19108.50	19108-50	SL013794	3	Methyl-CpG-binding protein 2	MECP2	MECP2	4204	ENSG00000169057	HGNC:6990	P51608	X	154021573	154137103	Protein	Human	118	4.6e-11	486	52441
seq.19109.32	19109-32	SL006632	3	Transcription elongation factor A protein-like 8	TCAL8	TCEAL8	90843	ENSG00000180964	HGNC:28683	Q8IYN2	X	103252995	103255192	Protein	Human	71	7.93e-11	117	13616
seq.19110.6	19110-6	SL010947	3	Protein MEMO1	MEMO1	MEMO1	51072	ENSG00000162959	HGNC:14014	Q9Y316	2	31865060	32011230	Protein	Human	107	4.72e-11	297	33733
seq.19111.10	19111-10	SL013053	3	NEDD8-conjugating enzyme Ubc12	UBC12	UBE2M	9040	ENSG00000130725	HGNC:12491	P61081	19	58555712	58558954	Protein	Human	153	3.06e-11	183	20900
seq.19112.2	19112-2	SL013231	3	Transcription elongation factor A protein-like 3	TCAL3	TCEAL3	85012	ENSG00000196507	HGNC:28247	Q969E4	X	103607451	103629690	Protein	Human	149	2.34e-11	200	22502
seq.19113.66	19113-66	SL009024	3	SH3 domain-binding glutamic acid-rich-like protein 2	SH3L2	SH3BGRL2	83699	ENSG00000198478	HGNC:15567	Q9UJC5	6	79537185	79703655	Protein	Human	133	5.78e-12	107	12326
seq.19114.8	19114-8	SL014563	3	Thymidine kinase 2, mitochondrial	KITM	TK2	7084	ENSG00000166548	HGNC:11831	O00142	16	66508003	66552544	Protein	Human	82	4e-11	265	31005
seq.19115.13	19115-13	SL015135	3	Carboxymethylenebutenolidase homolog	CMBL	CMBL	134147	ENSG00000164237	HGNC:25090	Q96DG6	5	10275875	10307902	Protein	Human	149	2.17e-10	245	28048
seq.19116.1	19116-1	SL006668	3	Biogenesis of lysosome-related organelles complex 1 subunit 5	MUTED	BLOC1S5	63915	ENSG00000188428	HGNC:18561	Q8TDH9	6	8013567	8064396	Protein	Human	196	2.27e-10	187	21609
seq.19117.3	19117-3	SL015127	3	Protein phosphatase 1 regulatory subunit 14A	PP14A	PPP1R14A	94274	ENSG00000167641	HGNC:14871	Q96A00	19	38251237	38256532	Protein	Human	98	9.64e-12	147	16693
seq.19118.47	19118-47	SL013229	3	Osteoclast-stimulating factor 1	OSTF1	OSTF1	26578	ENSG00000134996	HGNC:8510	Q92882	9	75088514	75147265	Protein	Human	196	4.51e-11	214	23787
seq.19119.10	19119-10	SL013775	3	DNA damage-inducible transcript 3 protein	DDIT3	DDIT3	1649	ENSG00000175197	HGNC:2726	P35638	12	57516588	57521737	Protein	Human	59	4.85e-11	169	19175
seq.19120.33	19120-33	SL014720	3	D-amino-acid oxidase	OXDA	DAO	1610	ENSG00000110887	HGNC:2671	P14920	12	108858932	108901043	Protein	Human	113	1.77e-11	347	39474
seq.19121.3	19121-3	SL009019	3	Ubiquilin-2	UBQL2	UBQLN2	29978	ENSG00000188021	HGNC:12509	Q9UHD9	X	56563627	56567868	Protein	Human	165	1.1e-11	624	65696
seq.19122.47	19122-47	SL016370	3	Myosin regulatory light chain 12B	ML12B	MYL12B	103910	ENSG00000118680	HGNC:29827	O14950	18	3261479	3278461	Protein	Human	20	5.62e-11	172	19779
seq.19123.6	19123-6	SL012723	3	NF-kappa-B inhibitor delta	IKBD	NFKBID	84807	ENSG00000167604	HGNC:15671	Q8NI38	19	35887630	35902303	Protein	Human	135	1.07e-11	313	33481
seq.19124.9	19124-9	SL013222	3	Ubiquitin-like domain-containing CTD phosphatase 1	UBCP1	UBLCP1	134510	ENSG00000164332	HGNC:28110	Q8WVY7	5	159263290	159286036	Protein	Human	60	4.53e-12	318	36805
seq.19125.26	19125-26	SL016404	3	cAMP-dependent protein kinase type II-alpha regulatory subunit	KAP2	PRKAR2A	5576	ENSG00000114302	HGNC:9391	P13861	3	48744597	48847874	Protein	Human	90	3.69e-11	404	45518
seq.19126.4	19126-4	SL005717	3	Regulation of nuclear pre-mRNA domain-containing protein 1B	C20orf77	RPRD1B	58490	ENSG00000101413	HGNC:16209	Q9NQG5	20	38033725	38127780	Protein	Human	354	1.21e-11	326	36900
seq.19127.1	19127-1	SL007954	3	Heat shock protein beta-6	HSPB6	HSPB6	126393	ENSG00000004776	HGNC:26511	O14558	19	35754566	35758079	Protein	Human	50	3.92e-11	160	17136
seq.19129.15	19129-15	SL006740	3	Methenyltetrahydrofolate synthase domain-containing protein	MTHFSD	MTHFSD	64779	ENSG00000103248	HGNC:25778	Q2M296	16	86530178	86555235	Protein	Human	140	6.41e-12	383	42173
seq.19130.81	19130-81	SL013044	3	Serpin B8	SPB8	SERPINB8	5271	ENSG00000166401	HGNC:8952	P50452	18	63970029	64019779	Protein	Human	127	8.31e-12	374	42767
seq.19131.184	19131-184	SL014895	3	Nucleolysin TIAR	TIAR	TIAL1	7073	ENSG00000151923	HGNC:11804	Q01085	10	119571802	119597029	Protein	Human	129	1.11e-12	375	41591
seq.19132.1	19132-1	SL015005	3	39S ribosomal protein L2, mitochondrial	RM02	MRPL2	51069	ENSG00000112651	HGNC:14056	Q5T653	6	43054029	43059438	Protein	Human	144	4.38e-11	305	33301
seq.19134.66	19134-66	SL014837	3	DNA-directed RNA polymerases I, II, and III subunit RPABC4	RPAB4	POLR2K	5440	ENSG00000147669	HGNC:9198	P53803	8	100150623	100154003	Protein	Human	299	1.98e-11	58	7004
seq.19135.5	19135-5	SL009395	3	7-methylguanosine phosphate-specific 5'-nucleotidase	Cytosolic 5'-nucleotidase III-like protein	NT5C3B	115024	ENSG00000141698	HGNC:28300	Q969T7	17	41825057	41836260	Protein	Human	114	3.69e-11	300	34389
seq.19136.22	19136-22	SL007346	3	Methylmalonate-semialdehyde dehydrogenase [acylating], mitochondrial	MMSA	ALDH6A1	4329	ENSG00000119711	HGNC:7179	Q02252	14	74056847	74084492	Protein	Human	119	8.61e-12	535	57840
seq.19139.3	19139-3	SL018905	3	Heat shock factor 2-binding protein	HSF2B	HSF2BP	11077	ENSG00000160207	HGNC:5226	O75031	21	43529186	43659488	Protein	Human	102	3.2e-11	334	37645
seq.19141.22	19141-22	SL014824	3	Death-associated protein 1	DAP1	DAP	1611	ENSG00000112977	HGNC:2672	P51397	5	10679230	10761234	Protein	Human	178	2.79e-11	102	11165
seq.19142.39	19142-39	SL018889	3	DNA (cytosine-5)-methyltransferase 3-like	DNM3L	DNMT3L	29947	ENSG00000142182	HGNC:2980	Q9UJW3	21	44246339	44262216	Protein	Human	135	5.02e-12	386	43583
seq.19143.38	19143-38	SL013157	3	NADH-cytochrome b5 reductase 2	NB5R2	CYB5R2	51700	ENSG00000166394	HGNC:24376	Q6BCY4	11	7665100	7677222	Protein	Human	98	1.81e-12	276	31458
seq.19144.9	19144-9	SL014722	3	Transcription factor 4	ITF2	TCF4	6925	ENSG00000196628	HGNC:11634	P15884	18	55222185	55664787	Protein	Human	80	7.5e-12	667	71308
seq.19145.4	19145-4	SL015073	3	Melanoregulin	MREG	MREG	55686	ENSG00000118242	HGNC:25478	Q8N565	2	215942584	216034096	Protein	Human	176	7.9e-12	214	24927
seq.19147.6	19147-6	SL011890	3	Galactoside-binding soluble lectin 13	PP13	LGALS13	29124	ENSG00000105198	HGNC:15449	Q9UHV8	19	39602524	39607474	Protein	Human	372	9.17e-11	139	16119
seq.19148.58	19148-58	SL012993	3	Mitochondrial import inner membrane translocase subunit Tim8 A	TIM8A	TIMM8A	1678	ENSG00000126953	HGNC:11817	O60220	X	101345661	101348742	Protein	Human	40	9.13e-12	97	10998
seq.19150.20	19150-20	SL010935	3	Phosphoribosyl pyrophosphate synthase-associated protein 2	KPRB	PRPSAP2	5636	ENSG00000141127	HGNC:9467	O60256	17	18840085	18931287	Protein	Human	201	9.32e-12	369	40926
seq.19152.4	19152-4	SL011191	3	Protein phosphatase inhibitor 2	IPP2	PPP1R2	5504	ENSG00000184203	HGNC:9288	P41236	3	195514428	195543386	Protein	Human	239	1.24e-11	205	23015
seq.19153.53	19153-53	SL006309	3	Metallophosphoesterase MPPED2	MPPD2	MPPED2	744	ENSG00000066382	HGNC:1180	Q15777	11	30384493	30586872	Protein	Human	331	4.08e-11	294	33360
seq.19154.41	19154-41	SL004457	3	Glia-derived nexin	Protease nexin I	SERPINE2	5270	ENSG00000135919	HGNC:8951	P07093	2	223975045	224039318	Protein	Human	112	1.06e-12	398	44002
seq.19158.1	19158-1	SL014957	3	PCNA-associated factor	PAF	PCLAF	9768	ENSG00000166803	HGNC:28961	Q15004	15	64364304	64387687	Protein	Human	105	2.14e-11	111	11986
seq.19159.9	19159-9	SL005738	3	DNA polymerase delta subunit 4	DNA polymerase subunit delta 4	POLD4	57804	ENSG00000175482	HGNC:14106	Q9HCU8	11	67350772	67356972	Protein	Human	109	8.3e-11	107	12433
seq.19161.1	19161-1	SL010976	3	Ubiquitin carboxyl-terminal hydrolase 15	UBP15	USP15	9958	ENSG00000135655	HGNC:12613	Q9Y4E8	12	62260338	62417431	Protein	Human	161	5.53e-12	981	112419
seq.19163.26	19163-26	SL011278	3	Leucine-rich repeat-containing protein 59	LRC59	LRRC59	55379	ENSG00000108829	HGNC:28817	Q96AG4	17	50375059	50397523	Protein	Human	85	8.97e-12	307	34930
seq.19166.15	19166-15	SL008098	3	40S ribosomal protein S19	RS19	RPS19	6223	ENSG00000105372	HGNC:10402	P39019	19	41860255	41872925	Protein	Human	328	1.26e-11	145	16060
seq.19168.71	19168-71	SL008599	3	Proline-serine-threonine phosphatase-interacting protein 1	PPIP1	PSTPIP1	9051	ENSG00000140368	HGNC:9580	O43586	15	76993359	77037475	Protein	Human	109	7.22e-12	416	47591
seq.19169.88	19169-88	SL007005	3	Acidic fibroblast growth factor intracellular-binding protein	FIBP	FIBP	9158	ENSG00000172500	HGNC:3705	O43427	11	65883740	65888531	Protein	Human	83	6.52e-12	364	41878
seq.19170.25	19170-25	SL006751	3	DNA polymerase epsilon subunit 3	DPOE3	POLE3	54107	ENSG00000148229	HGNC:13546	Q9NRF9	9	113407235	113410675	Protein	Human	222	1.13e-11	147	16860
seq.19173.5	19173-5	SL011267	3	AN1-type zinc finger protein 1	ZFAN1	ZFAND1	79752	ENSG00000104231	HGNC:25858	Q8TCF1	8	81701334	81732903	Protein	Human	175	5.15e-12	268	30787
seq.19174.141	19174-141	SL010781	3	Golgin subfamily A member 7	GOGA7	GOLGA7	51125	ENSG00000147533	HGNC:24876	Q7Z5G4	8	41488200	41511095	Protein	Human	251	5.88e-11	137	15824
seq.19175.18	19175-18	SL015568	3	MARCKS-related protein	MARCKSL1	MARCKSL1	65108	ENSG00000175130	HGNC:7142	P49006	1	32333839	32336233	Protein	Human	135	3.42e-12	195	19529
seq.19176.27	19176-27	SL011300	3	Protein FAM49B	FA49B	CYRIB	51571	ENSG00000153310	HGNC:25216	Q9NUQ9	8	129839593	130017504	Protein	Human	123	2.73e-12	324	36748
seq.19177.7	19177-7	SL011252	3	MOB kinase activator 1B	MOL1A	MOB1B	92597	ENSG00000173542	HGNC:29801	Q7L9L4	4	70902326	71022449	Protein	Human	141	3.2e-12	216	25091
seq.19180.38	19180-38	SL008322	3	PTB domain-containing engulfment adapter protein 1	GULP1	GULP1	51454	ENSG00000144366	HGNC:18649	Q9UBP9	2	188291669	188595931	Protein	Human	149	2.77e-11	304	34490
seq.19183.164	19183-164	SL008622	3	60S ribosomal protein L12	RL12	RPL12	6136	ENSG00000197958	HGNC:10302	P30050	9	127447674	127451406	Protein	Human	65	4.95e-12	165	17819
seq.19187.21	19187-21	SL020523	3	STAM-binding protein	STABP	STAMBP	10617	ENSG00000124356	HGNC:16950	O95630	2	73828916	73873659	Protein	Human	197	2.13e-11	424	48077
seq.19188.21	19188-21	SL004715	3	nucleosome assembly protein 1-like 4	NAP2L	NAP1L4	4676	ENSG00000205531|ENSG00000273562	HGNC:7640	Q99733	11	2944431	2992377	Protein	Human	100	3.71e-12	375	42823
seq.19189.2	19189-2	SL010983	3	Ubiquitin carboxyl-terminal hydrolase 14	UBP14	USP14	9097	ENSG00000101557	HGNC:12612	P54578	18	158383	214629	Protein	Human	94	6.27e-12	494	56069
seq.19190.4	19190-4	SL014590	3	Ubiquitin/ISG15-conjugating enzyme E2 L6	UB2L6	UBE2L6	9246	ENSG00000156587	HGNC:12490	O14933	11	57551656	57568284	Protein	Human	352	1.85e-11	153	17769
seq.19193.18	19193-18	SL013059	3	Prefoldin subunit 3	PFD3	VBP1	7411	ENSG00000155959	HGNC:12662	P61758	X	155197007	155239841	Protein	Human	224	3.72e-11	197	22626
seq.19194.9	19194-9	SL015828	3	D-tyrosyl-tRNA(Tyr) deacylase 1	Histidyl-tRNA synthetase-related	DTD1	92675	ENSG00000125821	HGNC:16219	Q8TEA8	20	18587942	18766644	Protein	Human	193	1.84e-11	209	23424
seq.19195.85	19195-85	SL013041	3	40S ribosomal protein S5	RS5	RPS5	6193	ENSG00000083845	HGNC:10426	P46782	19	58386400	58394806	Protein	Human	129	3.62e-11	204	22876
seq.19196.73	19196-73	SL015588	3	Homeodomain-only protein	HOP	HOPX	84525	ENSG00000171476	HGNC:24961	Q9BPY8	4	56647989	56681877	Protein	Human	143	5.45e-11	73	8260
seq.19197.95	19197-95	SL016788	3	Acetyl-CoA acetyltransferase, mitochondrial	THIL	ACAT1	38	ENSG00000075239	HGNC:93	P24752	11	108116695	108148957	Protein	Human	69	6.44e-12	427	45200
seq.19199.3	19199-3	SL014831	3	DNA-directed RNA polymerase II subunit RPB11-a	RPB11	POLR2J	5439	ENSG00000005075	HGNC:9197	P52435	7	102473128	102478922	Protein	Human	159	4.36e-12	117	13293
seq.19200.16	19200-16	SL008216	3	NADH dehydrogenase [ubiquinone] 1 alpha subcomplex subunit 5	NDUA5	NDUFA5	4698	ENSG00000128609	HGNC:7688	Q16718	7	123536997	123557904	Protein	Human	195	4.37e-11	116	13459
seq.19202.10	19202-10	SL010521	3	Tyrosine-protein kinase BTK	BTK	BTK	695	ENSG00000010671	HGNC:1133	Q06187	X	101349338	101390796	Protein	Human	139	4.99e-12	659	76281
seq.19206.20	19206-20	SL007213	3	7,8-dihydro-8-oxoguanine triphosphatase	8ODP	NUDT1	4521	ENSG00000106268	HGNC:8048	P36639	7	2242226	2251146	Protein	Human	199	1.78e-11	156	17952
seq.19207.119	19207-119	SL006494	3	Adenosine kinase	ADK	ADK	132	ENSG00000156110	HGNC:257	P55263	10	74151202	74709963	Protein	Human	136	1.04e-10	362	40545
seq.19208.8	19208-8	SL004129	3	Activin receptor type-2A	Activin RIIA	ACVR2A	92	ENSG00000121989	HGNC:173	P27037	2	147844517	147930826	Protein	Human	213	1.1e-10	513	57848
seq.19209.6	19209-6	SL004544	3	NF-kappa-B inhibitor alpha	IKB-alpha	NFKBIA	4792	ENSG00000100906	HGNC:7797	P25963	14	35401079	35404749	Protein	Human	95	2.86e-11	317	35609
seq.19212.4	19212-4	SL007745	3	Deleted in malignant brain tumors 1 protein	DMBT1	DMBT1	1755	ENSG00000187908	HGNC:2926	Q9UGM3	10	122560665	122643736	Protein	Human	171	9.86e-11	2413	260735
seq.19213.1	19213-1	SL012371	3	Serine protease inhibitor Kazal-type 4	ISK4	SPINK4	27290	ENSG00000122711	HGNC:16646	O60575	9	33218365	33248567	Protein	Human	366	3.97e-11	86	9454
seq.19215.7	19215-7	SL007570	3	Protein NDRG1	NDRG1	NDRG1	10397	ENSG00000104419	HGNC:7679	Q92597	8	133237175	133302022	Protein	Human	224	2.97e-11	394	42835
seq.19219.71	19219-71	SL004942	3	Nuclear transport factor 2	NTF-2	NUTF2	10204	ENSG00000102898	HGNC:13722	P61970	16	67846882	67872567	Protein	Human	142	2.91e-11	127	14478
seq.19222.124	19222-124	SL008540	3	Ras-related protein Rab-5B	RAB5B	RAB5B	5869	ENSG00000111540	HGNC:9784	P61020	12	55973913	55996683	Protein	Human	239	1.97e-12	215	23707
seq.19223.6	19223-6	SL010834	3	Ras-related protein Rab-1A	RAB1A	RAB1A	5861	ENSG00000138069	HGNC:9758	P62820	2	65070696	65130331	Protein	Human	363	2.38e-12	205	22678
seq.19224.5	19224-5	SL012984	3	Eukaryotic translation initiation factor 1A, Y-chromosomal	IF1AY	EIF1AY	9086	ENSG00000198692	HGNC:3252	O14602	Y	20575776	20593154	Protein	Human	83	1.33e-12	144	16442
seq.19225.11	19225-11	SL007553	3	B-cell linker protein	BLNK	BLNK	29760	ENSG00000095585	HGNC:14211	Q8WV28	10	96189171	96271587	Protein	Human	158	2.06e-11	456	50466
seq.19227.18	19227-18	SL007457	3	Basic leucine zipper transcriptional factor ATF-like	BATF	BATF	10538	ENSG00000156127	HGNC:958	Q16520	14	75522455	75546993	Protein	Human	131	1.05e-10	125	14120
seq.19228.11	19228-11	SL005001	3	BAG family molecular chaperone regulator 2	BAG-2	BAG2	9532	ENSG00000112208	HGNC:938	O95816	6	57172326	57189833	Protein	Human	87	3.84e-11	211	23772
seq.19229.92	19229-92	SL015060	3	Homer protein homolog 1	HOME1	HOMER1	9456	ENSG00000152413	HGNC:17512	Q86YM7	5	79372636	79514134	Protein	Human	43	1.47e-11	354	40277
seq.19230.12	19230-12	SL013768	3	Glutathione S-transferase theta-1	GSTT1	GSTT1	2952	ENSG00000277656	HGNC:4641	P30711	22	270308	278486	Protein	Human	105	2.85e-11	240	27335
seq.19231.22	19231-22	SL002051	3	Protein tyrosine phosphatase type IVA 3	PRL-3	PTP4A3	11156	ENSG00000184489|ENSG00000275575	HGNC:9636	O75365	8	141391995	141432454	Protein	Human	154	1.29e-11	173	19535
seq.19233.75	19233-75	SL006960	3	Copper transport protein ATOX1	ATOX1	ATOX1	475	ENSG00000177556	HGNC:798	O00244	5	151742316	151772532	Protein	Human	61	1.85e-11	68	7402
seq.19236.24	19236-24	SL013049	3	Activated RNA polymerase II transcriptional coactivator p15	TCP4	SUB1	10923	ENSG00000113387	HGNC:19985	P53999	5	32531633	32604507	Protein	Human	48	9.02e-12	127	14395
seq.19237.17	19237-17	SL004808	3	D-dopachrome decarboxylase	D-dopachrome decarboxylase	DDT	1652	ENSG00000099977|ENSG00000275003	HGNC:2732	P30046	22	23970542	23980525	Protein	Human	188	6.64e-11	118	12712
seq.19238.12	19238-12	SL008477	3	Glutamine synthetase	GLNA	GLUL	2752	ENSG00000135821	HGNC:4341	P15104	1	182378098	182392206	Protein	Human	263	1.93e-11	373	42064
seq.19239.5	19239-5	SL003998	3	ADP-ribosylation factor 1	ARF1	ARF1	375	ENSG00000143761	HGNC:652	P84077	1	228082708	228099212	Protein	Human	104	5.46e-12	181	20697
seq.19240.265	19240-265	SL010229	3	28 kDa heat- and acid-stable phosphoprotein	HAP28	PDAP1	11333	ENSG00000106244	HGNC:14634	Q13442	7	99392048	99408597	Protein	Human	152	1.86e-11	181	20630
seq.19241.31	19241-31	SL005353	3	Retinol-binding protein 5	RBP-III	RBP5	83758	ENSG00000288369|ENSG00000139194	HGNC:15847	P82980	12	7115736	7128889	Protein	Human	171	1.44e-12	135	15931
seq.19242.21	19242-21	SL011167	3	Prefoldin subunit 1	PFD1	PFDN1	5201	ENSG00000113068	HGNC:8866	O60925	5	140245035	140303113	Protein	Human	258	1.12e-10	122	14210
seq.19243.2	19243-2	SL011692	3	Prefoldin subunit 2	PFD2	PFDN2	5202	ENSG00000143256	HGNC:8867	Q9UHV9	1	161100556	161118055	Protein	Human	181	1.51e-11	154	16648
seq.19247.1	19247-1	SL011412	3	Ubiquitin-conjugating enzyme E2 D1	UB2D1	UBE2D1	7321	ENSG00000072401	HGNC:12474	P51668	10	58334979	58370751	Protein	Human	68	2.78e-12	147	16602
seq.19249.18	19249-18	SL011670	3	Lysine--tRNA ligase	SYK	KARS1	3735	ENSG00000065427	HGNC:6215	Q15046	16	75627474	75648643	Protein	Human	59	1.06e-12	597	68048
seq.19250.50	19250-50	SL009443	3	C-Myc-binding protein	MYCBP	MYCBP	26292	ENSG00000214114	HGNC:7554	Q99417	1	38862493	38873368	Protein	Human	185	3.7e-12	103	11967
seq.19251.56	19251-56	SL005269	3	Serglycin	Platelet proteoglycan	SRGN	5552	ENSG00000122862	HGNC:9361	P10124	10	69088103	69104811	Protein	Human	193	8.99e-12	158	17652
seq.19252.67	19252-67	SL008675	3	Proteasome subunit beta type-2	PSB2	PSMB2	5690	ENSG00000126067	HGNC:9539	P49721	1	35599541	35641526	Protein	Human	182	1.61e-11	201	22836
seq.19253.82	19253-82	SL016492	3	Ras-related protein Rab-2B	RAB2B	RAB2B	84932	ENSG00000129472	HGNC:20246	Q8WUD1	14	21459020	21476960	Protein	Human	195	3.66e-11	216	24214
seq.19254.125	19254-125	SL010923	3	GMP reductase 1	GMPR1	GMPR	2766	ENSG00000137198	HGNC:4376	P36959	6	16238587	16295549	Protein	Human	195	1.15e-11	345	37419
seq.19255.124	19255-124	SL006746	3	NTF2-related export protein 2	NXT2	NXT2	55916	ENSG00000101888	HGNC:18151	Q9NPJ8	X	109535781	109544698	Protein	Human	82	7.04e-12	142	16228
seq.19257.11	19257-11	SL010965	3	Clathrin light chain A	CLCA	CLTA	1211	ENSG00000122705	HGNC:2090	P09496	9	36190856	36304781	Protein	Human	91	3.37e-11	248	27077
seq.19258.24	19258-24	SL015122	3	Glutaryl-CoA dehydrogenase, mitochondrial	GCDH	GCDH	2639	ENSG00000105607	HGNC:4189	Q92947	19	12891128	12915126	Protein	Human	121	7.91e-12	438	48127
seq.19259.176	19259-176	SL010915	3	Eukaryotic translation initiation factor 2 subunit 1	IF2A	EIF2S1	1965	ENSG00000134001	HGNC:3265	P05198	14	67360328	67386516	Protein	Human	70	2.26e-11	315	36112
seq.19260.4	19260-4	SL011152	3	PDZ domain-containing protein GIPC1	GIPC1	GIPC1	10755	ENSG00000123159	HGNC:1226	O14908	19	14477760	14496149	Protein	Human	113	1.77e-11	333	36049
seq.19261.12	19261-12	SL015225	3	Syntenin-2	SDCB2	SDCBP2	27111	ENSG00000125775	HGNC:15756	Q9H190	20	1309909	1329139	Protein	Human	81	1.25e-12	292	31594
seq.19262.219	19262-219	SL008117	3	Very long-chain specific acyl-CoA dehydrogenase, mitochondrial	ACADV	ACADVL	37	ENSG00000072778	HGNC:92	P49748	17	7217125	7225266	Protein	Human	103	1.12e-11	655	70390
seq.19263.147	19263-147	SL007081	3	Eukaryotic translation initiation factor 4E	IF4E	EIF4E	1977	ENSG00000151247	HGNC:3287	P06730	4	98879276	98929133	Protein	Human	98	2.79e-12	217	25097
seq.19264.6	19264-6	SL013744	3	Replication protein A 32 kDa subunit	RFA2	RPA2	6118	ENSG00000117748	HGNC:10290	P15927	1	27891524	27914746	Protein	Human	213	1.17e-10	270	29247
seq.19265.9	19265-9	SL010980	3	T-complex protein 1 subunit alpha	TCPA	TCP1	6950	ENSG00000120438	HGNC:11655	P17987	6	159778498	159789703	Protein	Human	159	4.94e-11	556	60344
seq.19266.35	19266-35	SL013328	3	Ras GTPase-activating protein-binding protein 1	G3BP1	G3BP1	10146	ENSG00000145907	HGNC:30292	Q13283	5	151771045	151812911	Protein	Human	182	7.87e-12	466	52164
seq.19267.14	19267-14	SL010992	3	Hydroxyacylglutathione hydrolase, mitochondrial	GLO2	HAGH	3029	ENSG00000063854	HGNC:4805	Q16775	16	1795620	1827157	Protein	Human	48	3.46e-12	308	33806
seq.19270.26	19270-26	SL007285	3	Tyrosine--tRNA ligase, cytoplasmic	SYYC	YARS1	8565	ENSG00000134684	HGNC:12840	P54577	1	32775237	32818031	Protein	Human	184	3.65e-12	528	59143
seq.19271.64	19271-64	SL005571	3	Guanine nucleotide-binding protein G(i) subunit alpha-1	GNAI1	GNAI1	2770	ENSG00000127955	HGNC:4384	P63096	7	79768028	80226181	Protein	Human	108	2.77e-11	354	40361
seq.19272.9	19272-9	SL008547	3	Peflin	PEF1	PEF1	553115	ENSG00000162517	HGNC:30009	Q9UBV8	1	31629866	31644896	Protein	Human	136	1.83e-11	284	30381
seq.19273.3	19273-3	SL000434	3	Glutathione reductase, mitochondrial	Glutathione reductase	GSR	2936	ENSG00000104687	HGNC:4623	P00390	8	30678066	30727846	Protein	Human	135	9.91e-12	522	56257
seq.19274.80	19274-80	SL004593	3	Alpha-1-syntrophin	Alpha-1-syntrophin	SNTA1	6640	ENSG00000101400	HGNC:11167	Q13424	20	33407957	33443763	Protein	Human	122	9.41e-12	505	53895
seq.19275.68	19275-68	SL014825	3	Isocitrate dehydrogenase [NAD] subunit gamma, mitochondrial	IDH3G	IDH3G	3421	ENSG00000067829	HGNC:5386	P51553	X	153785766	153794512	Protein	Human	108	5.94e-12	393	42794
seq.19276.124	19276-124	SL013061	3	Small nuclear ribonucleoprotein G	RUXG	SNRPG	6637	ENSG00000143977	HGNC:11163	P62308	2	70281362	70293740	Protein	Human	129	5.92e-12	76	8496
seq.19277.4	19277-4	SL013211	3	Thiosulfate sulfurtransferase/rhodanese-like domain-containing protein 1	KAT	TSTD1	100131187	ENSG00000215845	HGNC:35410	Q8NFU3	1	161037631	161038977	Protein	Human	122	7.07e-11	115	12530
seq.19278.19	19278-19	SL008303	3	Ras-related protein Rab-1B	RAB1B	RAB1B	81876	ENSG00000174903	HGNC:18370	Q9H0U4	11	66268590	66277492	Protein	Human	73	2.85e-12	201	22171
seq.19279.42	19279-42	SL005471	3	Retinol-binding protein 1	CRBP	RBP1	5947	ENSG00000114115	HGNC:9919	P09455	3	139517434	139539829	Protein	Human	232	3.46e-12	135	15850
seq.19280.29	19280-29	SL021214	3	Ubiquitin-conjugating enzyme E2 D3	UB2D3	UBE2D3	7323	ENSG00000109332	HGNC:12476	P61077	4	102794383	102868896	Protein	Human	108	1.51e-11	147	16687
seq.19281.86	19281-86	SL014605	3	Transcription factor MafG	MAFG	MAFG	4097	ENSG00000197063	HGNC:6781	O15525	17	81918270	81927735	Protein	Human	135	1.1e-11	162	17850
seq.19282.3	19282-3	SL008534	3	Ras-related protein Rab-13	RAB13	RAB13	5872	ENSG00000143545	HGNC:9762	P51153	1	153981617	153986358	Protein	Human	98	3.55e-11	203	22774
seq.19286.30	19286-30	SL008170	3	Myosin light chain 5	MLR5	MYL5	4636	ENSG00000215375	HGNC:7586	Q02045	4	673580	682028	Protein	Human	160	9.62e-12	173	19534
seq.19287.59	19287-59	SL007009	3	Density-regulated protein	DENR	DENR	8562	ENSG00000139726	HGNC:2769	O43583	12	122752824	122771064	Protein	Human	93	2.92e-11	198	22092
seq.19289.29	19289-29	SL010986	3	Uroporphyrinogen decarboxylase	DCUP	UROD	7389	ENSG00000126088	HGNC:12591	P06132	1	45010950	45015575	Protein	Human	82	1.14e-11	367	40787
seq.19290.5	19290-5	SL008856	3	Hypoxanthine-guanine phosphoribosyltransferase	HPRT	HPRT1	3251	ENSG00000165704	HGNC:5157	P00492	X	134460165	134520513	Protein	Human	150	5.31e-12	218	24579
seq.19291.2	19291-2	SL007959	3	Calsequestrin-2	CASQ2	CASQ2	845	ENSG00000118729	HGNC:1513	O14958	1	115698038	115837921	Protein	Human	102	3.15e-11	399	46436
seq.19293.6	19293-6	SL012994	3	Vacuolar protein sorting-associated protein 26A	VP26A	VPS26A	9559	ENSG00000122958	HGNC:12711	O75436	10	69123512	69174412	Protein	Human	123	4.13e-12	327	38170
seq.19294.26	19294-26	SL006766	3	Cysteine-rich PDZ-binding protein	CRIPT	CRIPT	9419	ENSG00000119878	HGNC:14312	Q9P021	2	46616416	46685037	Protein	Human	250	6.48e-12	101	11216
seq.19295.32	19295-32	SL009430	3	Serine/threonine-protein phosphatase PP1-gamma catalytic subunit	PP1G	PPP1CC	5501	ENSG00000186298	HGNC:9283	P36873	12	110719680	110742939	Protein	Human	235	7.5e-12	323	36984
seq.19296.51	19296-51	SL008168	3	Myosin regulatory light chain 2, atrial isoform	MLRA	MYL7	58498	ENSG00000106631	HGNC:21719	Q01449	7	44138864	44141332	Protein	Human	117	2.51e-11	175	19448
seq.19297.4	19297-4	SL007111	3	Glucose-6-phosphate 1-dehydrogenase	G6PD	G6PD	2539	ENSG00000160211	HGNC:4057	P11413	X	154517825	154547572	Protein	Human	133	3.06e-12	515	59257
seq.19302.7	19302-7	SL020997	3	GTPase IMAP family member 6	GIMA6	GIMAP6	474344	ENSG00000133561	HGNC:21918	Q6P9H5	7	150625375	150632648	Protein	Human	97	7.18e-11	292	32949
seq.19303.64	19303-64	SL020942	3	Protein PET117 homolog, mitochondrial	PT117	PET117	100303755	ENSG00000232838	HGNC:40045	Q6UWS5	20	18137863	18143169	Protein	Human	55	9.95e-12	81	9223
seq.19310.81	19310-81	SL014583	3	Coatomer subunit epsilon	COPE	COPE	11316	ENSG00000105669	HGNC:2234	O14579	19	18899514	18919387	Protein	Human	141	3.92e-11	308	34482
seq.19311.15	19311-15	SL019513	3	Beta-crystallin S	CRBS	CRYGS	1427	ENSG00000213139	HGNC:2417	P22914	3	186538441	186546702	Protein	Human	111	5.54e-12	178	21007
seq.19316.2	19316-2	SL019358	3	Iron-sulfur cluster co-chaperone protein HscB, mitochondrial	HSC20	HSCB	150274	ENSG00000100209	HGNC:28913	Q8IWL3	22	28742039	28757515	Protein	Human	361	1e-10	235	27422
seq.19317.114	19317-114	SL000549	3	Prostatic acid phosphatase	Prostatic acid phosphatase	ACP3	55	ENSG00000014257	HGNC:125	P15309	3	132317369	132368302	Protein	Human	118	2.62e-11	386	44566
seq.19323.1	19323-1	SL013709	3	Receptor-binding cancer antigen expressed on SiSo cells	RCAS1	EBAG9	9166	ENSG00000147654	HGNC:3123	O00559	8	109539711	109570072	Protein	Human	119	2.81e-11	213	24377
seq.19325.21	19325-21	SL008281	3	Protein ABHD14B	ABHEB	ABHD14B	84836	ENSG00000114779	HGNC:28235	Q96IU4	3	51968510	51983409	Protein	Human	116	7.93e-11	210	22346
seq.19327.31	19327-31	SL004725	3	Histone acetyltransferase type B catalytic subunit	Hat1	HAT1	8520	ENSG00000128708	HGNC:4821	O14929	2	171922448	171983686	Protein	Human	337	9.75e-11	419	49541
seq.19328.51	19328-51	SL003726	3	Serine/threonine-protein kinase Chk2	Chk2	CHEK2	11200	ENSG00000183765	HGNC:16627	O96017	22	28687743	28742422	Protein	Human	304	2.42e-11	543	60915
seq.19329.31	19329-31	SL010523	3	Homeodomain-interacting protein kinase 3	HIPK3	HIPK3	10114	ENSG00000110422	HGNC:4915	Q9H422	11	33256672	33357023	Protein	Human	234	3.12e-12	1215	133743
seq.19331.18	19331-18	SL013299	3	Brain-specific angiogenesis inhibitor 1-associated protein 2	BAIP2	BAIAP2	10458	ENSG00000175866	HGNC:947	Q9UQB8	17	81035122	81117434	Protein	Human	109	3.06e-11	552	60868
seq.19332.1	19332-1	SL016539	3	MOB-like protein phocein	MOBL3	MOB4	25843	ENSG00000115540	HGNC:17261	Q9Y3A3	2	197515571	197553699	Protein	Human	108	4.36e-12	225	26032
seq.19333.4	19333-4	SL002756	3	Heterogeneous nuclear ribonucleoprotein K	hnRNP K	HNRNPK	3190	ENSG00000165119	HGNC:5044	P61978	9	83968083	83980631	Protein	Human	146	6.81e-11	463	50976
seq.19334.62	19334-62	SL016128	3	Thioredoxin domain-containing protein 12	TXD12	TXNDC12	51060	ENSG00000117862	HGNC:24626	O95881	1	52020131	52055772	Protein	Human	107	5.94e-12	172	19206
seq.19335.2	19335-2	SL005988	3	Hematological and neurological expressed 1 protein	HN1	JPT1	51155	ENSG00000189159	HGNC:14569	Q9UK76	17	75135248	75168281	Protein	Human	50	3.04e-11	154	16015
seq.19338.3	19338-3	SL020950	3	Protein LZIC	LZIC	LZIC	84328	ENSG00000162441	HGNC:17497	Q8WZA0	1	9922113	9943407	Protein	Human	84	6.06e-11	190	21495
seq.19341.36	19341-36	SL019254	3	Acyl-CoA-binding domain-containing protein 6	ACBD6	ACBD6	84320	ENSG00000230124	HGNC:23339	Q9BR61	1	180269653	180502954	Protein	Human	89	7.23e-12	282	31151
seq.19347.37	19347-37	SL010370	3	Carbonic anhydrase 12	Carbonic Anhydrase XII	CA12	771	ENSG00000074410	HGNC:1371	O43570	15	63321378	63381846	Protein	Human	117	3.11e-11	354	39451
seq.19353.25	19353-25	SL015055	3	Osteopetrosis-associated transmembrane protein 1	OSTM1	OSTM1	28962	ENSG00000081087	HGNC:21652	Q86WC4	6	108029245	108165854	Protein	Human	111	1.1e-11	334	37257
seq.19356.20	19356-20	SL020218	3	TOM1-like protein 2	TM1L2	TOM1L2	146691	ENSG00000175662	HGNC:11984	Q6ZVM7	17	17843507	17972422	Protein	Human	184	4.35e-11	507	55556
seq.19357.11	19357-11	SL016435	3	Vesicle-associated membrane protein 7	VAMP7	VAMP7	6845	ENSG00000124333	HGNC:11486	P51809	X	155881345	155943769	Protein	Human	131	5.89e-12	220	24935
seq.19360.22	19360-22	SL014096	3	Leucine-rich repeat transmembrane neuronal protein 1	LRRT1	LRRTM1	347730	ENSG00000162951	HGNC:19408	Q86UE6	2	80288351	80304752	Protein	Human	164	5.92e-12	522	58641
seq.19361.78	19361-78	SL006992	3	Matrilin-3	MATN3	MATN3	4148	ENSG00000132031	HGNC:6909	O15232	2	19992052	20012668	Protein	Human	75	1.89e-10	486	52817
seq.19364.163	19364-163	SL000131	3	Proliferating cell nuclear antigen	PCNA	PCNA	5111	ENSG00000132646	HGNC:8729	P12004	20	5114953	5126626	Protein	Human	93	1.04e-11	261	28769
seq.19365.11	19365-11	SL013348	3	Branched-chain-amino-acid aminotransferase, mitochondrial	BCAT2	BCAT2	587	ENSG00000105552	HGNC:977	O15382	19	48795062	48811029	Protein	Human	104	4.24e-12	392	44288
seq.19366.8	19366-8	SL015041	3	Peroxisome assembly protein 26	PEX26	PEX26	55670	ENSG00000215193	HGNC:22965	Q7Z412	22	18077923	18105396	Protein	Human	172	1.72e-10	305	33898
seq.19367.34	19367-34	SL016427	3	Enoyl-CoA delta isomerase 1, mitochondrial	D3D2	ECI1	1632	ENSG00000167969	HGNC:2703	P42126	16	2239402	2252300	Protein	Human	55	2.28e-11	302	32816
seq.19369.17	19369-17	SL007580	3	Histone acetyltransferase KAT2A	GCNL2	KAT2A	2648	ENSG00000108773	HGNC:4201	Q92830	17	42113111	42121367	Protein	Human	100	1.37e-11	837	93926
seq.19370.30	19370-30	SL018828	3	Heparan sulfate glucosamine 3-O-sulfotransferase 4	HS3S4	HS3ST4	9951	ENSG00000182601	HGNC:5200	Q9Y661	16	25691959	26137685	Protein	Human	188	7.2e-12	456	49799
seq.19371.18	19371-18	SL011230	3	Microtubule-associated protein RP/EB family member 1	MARE1	MAPRE1	22919	ENSG00000101367	HGNC:6890	Q15691	20	32819954	32850405	Protein	Human	116	1.41e-11	268	29999
seq.19372.7	19372-7	SL021669	3	MAM domain-containing glycosylphosphatidylinositol anchor protein 2	MDGA2	MDGA2	161357	ENSG00000139915	HGNC:19835	Q7Z553	14	46840092	47675605	Protein	Human	29	1.62e-12	956	107436
seq.19373.3	19373-3	SL008053	3	Myosin regulatory light chain 12A	MLRM	MYL12A	10627	ENSG00000101608	HGNC:16701	P19105	18	3247481	3256236	Protein	Human	129	1.45e-11	171	19794
seq.19374.72	19374-72	SL019344	3	Protein p13 MTCP-1	MTCP1	MTCP1	4515	ENSG00000214827	HGNC:7423	P56278	X	155064034	155147937	Protein	Human	103	5.48e-12	107	12600
seq.19376.74	19376-74	SL008101	3	Nicotinamide N-methyltransferase	NNMT	NNMT	4837	ENSG00000166741	HGNC:7861	P40261	11	114257787	114313536	Protein	Human	116	1.06e-11	264	29574
seq.19377.14	19377-14	SL012399	3	Noelin-2	NOE2	OLFM2	93145	ENSG00000105088	HGNC:17189	O95897	19	9853718	9936515	Protein	Human	81	2.77e-11	454	51386
seq.19379.154	19379-154	SL008723	3	Ras-related protein Rab-3D	RAB3D	RAB3D	9545	ENSG00000105514	HGNC:9779	O95716	19	11322068	11346270	Protein	Human	86	3.14e-12	219	24267
seq.19381.7	19381-7	SL021788	3	Regulator of G-protein signaling 21	RGS21	RGS21	431704	ENSG00000253148	HGNC:26839	Q2M5E4	1	192316992	192367285	Protein	Human	92	7.61e-12	152	17671
seq.19383.131	19383-131	SL021086	3	Cyclin-dependent kinase 2-interacting protein	CINP	CINP	51550	ENSG00000100865	HGNC:23789	Q9BW66	14	102341102	102362916	Protein	Human	79	5.96e-12	212	24324
seq.19388.2	19388-2	SL025812	3	Cadherin-12:Extracellular domain	Cadherin-12:ECD	CDH12	1010	ENSG00000154162	HGNC:1751	P55289	5	21750673	22853344	Protein	Human	86	1.5e-10	794	88332
seq.19392.6	19392-6	SL008871	3	N(G),N(G)-dimethylarginine dimethylaminohydrolase 1	DDAH1	DDAH1	23576	ENSG00000153904	HGNC:2715	O94760	1	85318481	85578363	Protein	Human	133	1.41e-11	285	31122
seq.19437.61	19437-61	SL021823	3	Isoform L-VEGF165	L-VEGF165	VEGFA	7422	ENSG00000112715	HGNC:12680	P15692	6	43770184	43786487	Protein	Human	183	1.09e-11	395	43597
seq.19438.68	19438-68	SL021097	3	Pre-mRNA-splicing factor SYF2	SYF2	SYF2	25949	ENSG00000117614	HGNC:19824	O95926	1	25222276	25232502	Protein	Human	163	3.04e-11	243	28722
seq.19446.1	19446-1	SL020976	3	GMP reductase 2	GMPR2	GMPR2	51292	ENSG00000100938|ENSG00000284752	HGNC:4377	Q9P2T1	14	24232422	24239242	Protein	Human	344	1.31e-11	348	37874
seq.19448.104	19448-104	SL013090	3	Uridine phosphorylase 1	UPP1	UPP1	7378	ENSG00000183696	HGNC:12576	Q16831	7	48088628	48108736	Protein	Human	170	1.05e-11	310	33934
seq.19467.3	19467-3	SL020965	3	Ribokinase	RBSK	RBKS	64080	ENSG00000171174	HGNC:30325	Q9H477	2	27781379	27890681	Protein	Human	248	4.37e-11	322	34143
seq.19482.11	19482-11	SL015184	3	Haloacid dehalogenase-like hydrolase domain-containing protein 3	HDHD3	HDHD3	81932	ENSG00000119431	HGNC:28171	Q9BSH5	9	113373419	113376986	Protein	Human	389	2.21e-11	251	28000
seq.19483.16	19483-16	SL020931	3	3-ketodihydrosphingosine reductase	KDSR	KDSR	2531	ENSG00000119537	HGNC:4021	Q06136	18	63327726	63367228	Protein	Human	185	6.93e-12	332	36187
seq.19488.1	19488-1	SL007980	3	Programmed cell death protein 6	PDCD6	PDCD6	10016	ENSG00000249915	HGNC:8765	O75340	5	271621	314974	Protein	Human	178	8.97e-12	191	21868
seq.19491.11	19491-11	SL015110	3	Estradiol 17-beta-dehydrogenase 8	DHB8	HSD17B8	7923	ENSG00000228712|ENSG00000204228|ENSG00000225312|ENSG00000112474|ENSG00000232357|ENSG00000228357	HGNC:3554	Q92506	6	33204655	33206831	Protein	Human	527	1.27e-11	261	26974
seq.19492.5	19492-5	SL021007	3	Kidney-associated antigen 1	KAAG1	KAAG1	353219	ENSG00000146049	HGNC:21031	Q9UBP8	NA	NA	NA	Protein	Human	246	3.94e-12	84	8969
seq.19496.1	19496-1	SL008297	3	N-acetylneuraminate lyase	NPL	NPL	80896	ENSG00000135838	HGNC:16781	Q9BXD5	1	182789293	182830384	Protein	Human	216	1.44e-11	320	35163
seq.19503.2	19503-2	SL007970	3	Sorting nexin-3	SNX3	SNX3	8724	ENSG00000112335	HGNC:11174	O60493	6	108211222	108261246	Protein	Human	429	2.67e-12	162	18762
seq.19504.22	19504-22	SL021087	3	Thymidylate kinase	KTHY	DTYMK	1841	ENSG00000168393	HGNC:3061	P23919	2	241675747	241686944	Protein	Human	97	4.45e-12	212	23819
seq.19506.6	19506-6	SL015017	3	Glycine N-acyltransferase	GLYAT	GLYAT	10249	ENSG00000149124	HGNC:13734	Q6IB77	11	58640426	58731974	Protein	Human	243	1.23e-12	296	33924
seq.19511.8	19511-8	SL020984	3	DCN1-like protein 2	DCNL2	DCUN1D2	55208	ENSG00000150401	HGNC:20328	Q6PH85	13	113455819	113490951	Protein	Human	92	1.79e-11	259	30179
seq.19516.10	19516-10	SL013047	3	High mobility group protein HMGI-C	HMGA2	HMGA2	8091	ENSG00000149948	HGNC:5009	P52926	12	65824460	65966291	Protein	Human	163	8.86e-12	109	11832
seq.19518.12	19518-12	SL007273	3	Hexokinase-3	HXK3	HK3	3101	ENSG00000160883	HGNC:4925	P52790	5	176880869	176899346	Protein	Human	268	4.19e-11	923	99025
seq.19523.215	19523-215	SL008933	3	Protein DJ-1	PARK7	PARK7	11315	ENSG00000116288	HGNC:16369	Q99497	1	7954291	7985505	Protein	Human	89	7.55e-12	189	19891
seq.19545.145	19545-145	SL020843	3	Oxidized Protein deglycase DJ-1	Oxidized PARK7	PARK7	11315	ENSG00000116288	HGNC:16369	Q99497	1	7954291	7985505	Protein	Human	367	3.84e-10	189	19891
seq.19553.14	19553-14	SL004304	3	Syntaxin-1A	STX1a	STX1A	6804	ENSG00000106089	HGNC:11433	Q16623	7	73699206	73719672	Protein	Human	130	4.81e-12	288	33023
seq.19555.1	19555-1	SL013060	3	Small ubiquitin-related modifier 2	SUMO2	SUMO2	6613	ENSG00000188612	HGNC:11125	P61956	17	75165586	75182959	Protein	Human	115	6.98e-13	95	10871
seq.19556.12	19556-12	SL004554	3	Complement receptor type 1	Complement receptor type 1	CR1	1378	ENSG00000203710	HGNC:2334	P17927	1	207496147	207641765	Protein	Human	155	1.05e-12	2039	223663
seq.19557.3	19557-3	SL021540	3	Beta-klotho	KLOTB	KLB	152831	ENSG00000134962	HGNC:15527	Q86Z14	4	39406930	39451533	Protein	Human	76	9.65e-13	1044	119808
seq.19558.10	19558-10	SL007029	3	Low-density lipoprotein receptor-related protein 4	LRP4	LRP4	4038	ENSG00000134569	HGNC:6696	O75096	11	46856717	46918642	Protein	Human	210	4.08e-12	1905	212045
seq.19560.23	19560-23	SL021489	3	Plexin-A4	PLXA4	PLXNA4	91584	ENSG00000221866	HGNC:9102	Q9HCM2	7	132123340	132648688	Protein	Human	89	1.6e-12	1894	212455
seq.19561.216	19561-216	SL009025	3	Plexin-D1	PLXD1	PLXND1	23129	ENSG00000004399	HGNC:9107	Q9Y4D7	3	129555214	129606676	Protein	Human	83	1.79e-12	1925	212007
seq.19562.8	19562-8	SL021216	3	Ubiquitin carboxyl-terminal hydrolase 28	UBP28	USP28	57646	ENSG00000048028	HGNC:12625	Q96RU2	11	113797874	113875572	Protein	Human	195	1.79e-10	1077	122491
seq.19563.3	19563-3	SL008781	3	Seizure 6-like protein	SEZ6L	SEZ6L	23544	ENSG00000100095	HGNC:10763	Q9BYH1	22	26169462	26383597	Protein	Human	114	1.83e-12	1024	111782
seq.19564.61	19564-61	SL007438	3	Interferon regulatory factor 4	IRF4	IRF4	3662	ENSG00000137265	HGNC:6119	Q15306	6	391739	411443	Protein	Human	148	8.31e-12	451	51772
seq.19567.1	19567-1	SL016828	3	Epidermal growth factor receptor variant III	EGFRvIII	EGFR	1956	ENSG00000146648	HGNC:3236	P00533	7	55019017	55211628	Protein	Human	144	3.73e-11	1210	134277
seq.19568.17	19568-17	SL001775	3	Interleukin-15	IL-15	IL15	3600	ENSG00000164136	HGNC:5977	P40933	4	141636583	141733987	Protein	Human	155	2.86e-11	162	18086
seq.19570.12	19570-12	SL004341	3	Fibroblast growth factor 8	FGF-8	FGF8	2253	ENSG00000107831	HGNC:3686	P55075	10	101770109	101780371	Protein	Human	76	4.43e-12	233	26525
seq.19572.10	19572-10	SL006492	3	CCAAT/enhancer-binding protein gamma	CEBPG	CEBPG	1054	ENSG00000153879	HGNC:1837	P53567	19	33373685	33382686	Protein	Human	92	1.52e-11	150	16408
seq.19574.5	19574-5	SL000542	3	Integrin alpha-IIb: beta-3 complex	gpIIbIIIa	ITGB3|ITGA2B	3690|3674	ENSG00000259207|ENSG00000005961	HGNC:6156|HGNC:6138	P05106	17	47253827	47313743	Protein	Human	148	3.75e-11	788	87058
seq.19574.5	19574-5	SL000542	3	Integrin alpha-IIb: beta-3 complex	gpIIbIIIa	ITGB3|ITGA2B	3690|3674	ENSG00000259207|ENSG00000005961	HGNC:6156|HGNC:6138	P05106	17	44372180	44389649	Protein	Human	148	3.75e-11	788	87058
seq.19575.4	19575-4	SL005159	3	Erythropoietin receptor	EPO-R	EPOR	2057	ENSG00000187266	HGNC:3416	P19235	19	11377207	11384342	Protein	Human	125	2.28e-11	508	55065
seq.19578.19	19578-19	SL016379	3	Docking protein 2	DOK2	DOK2	9046	ENSG00000147443	HGNC:2991	O60496	8	21908873	21913690	Protein	Human	162	5.48e-12	412	45379
seq.19579.5	19579-5	SL004526	3	Neutrophil defensin 1	HNP-1	DEFA1	1667	ENSG00000206047|ENSG00000284983|ENSG00000285176|ENSG00000240247	HGNC:2761	P59665	8	6977649	6980092	Protein	Human	144	4.36e-12	94	10201
seq.19579.5	19579-5	SL004526	3	Neutrophil defensin 1	HNP-1	DEFA1	1667	ENSG00000206047|ENSG00000284983|ENSG00000285176|ENSG00000240247	HGNC:2761	P59665	8	6996766	6999198	Protein	Human	144	4.36e-12	94	10201
seq.19581.15	19581-15	SL004676	3	Insulin-like growth factor-binding protein 5	IGFBP-5	IGFBP5	3488	ENSG00000115461	HGNC:5474	P24593	2	216672105	216695549	Protein	Human	131	3.09e-12	272	30570
seq.19584.33	19584-33	SL003849	3	Fibroblast growth factor 9	FGF9	FGF9	2254	ENSG00000102678	HGNC:3687	P31371	13	21671073	21704498	Protein	Human	107	2.59e-12	208	23441
seq.19586.89	19586-89	SL011389	3	Ras-related protein Rab-3C	RAB3C	RAB3C	115827	ENSG00000152932	HGNC:30269	Q96E17	5	58582221	58859394	Protein	Human	143	3.01e-11	227	25952
seq.19587.12	19587-12	SL021249	3	Importin subunit alpha-5	IMA5	KPNA1	3836	ENSG00000114030	HGNC:6394	P52294	3	122421902	122514945	Protein	Human	164	2.63e-11	538	60222
seq.19590.46	19590-46	SL004484	3	Pulmonary surfactant-associated protein D	SP-D	SFTPD	6441	ENSG00000133661	HGNC:10803	P35247	10	79937467	79982614	Protein	Human	74	3.18e-11	375	37728
seq.19596.18	19596-18	SL016130	3	Transcription factor IIIB 90 kDa subunit	BRF-1	BRF1	2972	ENSG00000185024	HGNC:11551	Q92994	14	105209286	105315589	Protein	Human	62	9.36e-11	677	73840
seq.19601.15	19601-15	SL019725	3	Ankyrin repeat and SOCS box protein 9	ASB9	ASB9	140462	ENSG00000102048	HGNC:17184	Q96DX5	X	15235288	15270467	Protein	Human	105	3.84e-11	294	31858
seq.19602.36	19602-36	SL003671	3	Transcription factor jun-D	jun-D	JUND	3727	ENSG00000130522	HGNC:6206	P17535	19	18279694	18281622	Protein	Human	69	5.41e-12	347	35174
seq.19606.28	19606-28	SL004084	3	Indian hedgehog protein	ihh	IHH	3549	ENSG00000163501	HGNC:5956	Q14623	2	219054424	219060921	Protein	Human	245	2.17e-11	411	45251
seq.19612.3	19612-3	SL007309	3	CD81 antigen	CD81	CD81	975	ENSG00000110651	HGNC:1701	P60033	11	2376177	2397802	Protein	Human	74	1.95e-10	236	25809
seq.19613.16	19613-16	SL021787	3	Retinol dehydrogenase 10	RDH10	RDH10	157506	ENSG00000121039	HGNC:19975	Q8IZV5	8	73294602	73325281	Protein	Human	67	6.6e-11	341	38087
seq.19614.8	19614-8	SL003164	3	Transcobalamin-1	Holo-TC I	TCN1	6947	ENSG00000134827	HGNC:11652	P20061	11	59852800	59866489	Protein	Human	125	3.3e-12	433	48207
seq.19615.213	19615-213	SL013508	3	Cytosolic 5'-nucleotidase 3A	5NT3	NT5C3A	51251	ENSG00000122643	HGNC:17820	Q9H0P0	7	33014113	33062796	Protein	Human	47	7.6e-12	336	37948
seq.19616.100	19616-100	SL008702	3	EF-hand domain-containing protein D1	EFHD1	EFHD1	80303	ENSG00000115468	HGNC:29556	Q9BUP0	2	232606057	232682776	Protein	Human	114	2.02e-12	239	26928
seq.19617.5	19617-5	SL005407	3	Prostaglandin reductase 1	LTB4DH	PTGR1	22949	ENSG00000106853	HGNC:18429	Q14914	9	111549722	111599893	Protein	Human	104	1.79e-12	329	35870
seq.19620.16	19620-16	SL021282	3	Disks large homolog 2	DLG2	DLG2	1740	ENSG00000150672	HGNC:2901	Q15700	11	83455012	85628335	Protein	Human	42	2.27e-12	870	97552
seq.19622.7	19622-7	SL001938	3	Activin A	Activin A	INHBA	3624	ENSG00000122641	HGNC:6066	P08476	7	41667168	41705834	Protein	Human	129	2.96e-12	426	47442
seq.19623.26	19623-26	SL004605	3	40S ribosomal protein SA	40S ribosomal protein SA	RPSA	3921	ENSG00000168028	HGNC:6502	P08865	3	39406716	39426255	Protein	Human	107	3.78e-12	295	32854
seq.19630.2	19630-2	SL005267	3	Gamma-synuclein	g-Synuclein	SNCG	6623	ENSG00000173267	HGNC:11141	O76070	10	86958599	86963258	Protein	Human	64	1e-11	127	13331
seq.19631.13	19631-13	SL014330	3	Kininostatin	Kininostatin	KNG1	3827	ENSG00000113889	HGNC:6383	P01042	3	186717348	186744410	Protein	Human	104	5.46e-11	644	71957
seq.19635.69	19635-69	SL008693	3	Fibroleukin	FGL2	FGL2	10875	ENSG00000127951	HGNC:3696	Q14314	7	77193369	77199848	Protein	Human	154	3.04e-11	439	50229
seq.19636.23	19636-23	SL002647	3	HLA class I histocompatibility antigen, alpha chain G	HLA-G	HLA-G	3135	ENSG00000204632|ENSG00000237216|ENSG00000235680|ENSG00000235346|ENSG00000230413|ENSG00000206506|ENSG00000233095|ENSG00000276051	HGNC:4964	P17693	6	29826967	29831125	Protein	Human	94	1.29e-10	338	38224
seq.19637.9	19637-9	SL003526	3	Corticoliberin	CRH	CRH	1392	ENSG00000147571	HGNC:2355	P06850	8	66176376	66178464	Protein	Human	120	2.05e-11	196	21422
seq.19638.9	19638-9	SL021368	3	Dynorphin A (1-17)	Dynorphin A (1-17)	PDYN	5173	ENSG00000101327	HGNC:8820	P01213	20	1978757	1994285	Protein	Human	217	3.26e-12	254	28385
seq.19639.53	19639-53	SL011501	3	Islet amyloid polypeptide	IAPP	IAPP	3375	ENSG00000121351	HGNC:5329	P10997	12	21354959	21379980	Protein	Human	67	5.28e-12	89	9806
seq.19640.2	19640-2	SL000533	3	Parathyroid Hormone1-34	Parathyroid Hormone1-34	PTH	5741	ENSG00000152266	HGNC:9606	P01270	11	13492054	13496181	Protein	Human	117	1.05e-11	115	12861
seq.19742.3	19742-3	SL015167	3	Septin-5	Septin-5	SEPTIN5	5413	ENSG00000184702	HGNC:9164	Q99719	22	19714503	19724224	Protein	Human	342	3.04e-11	369	42777
seq.19743.12	19743-12	SL018234	3	V-set and transmembrane domain-containing protein 1	VSTM1	VSTM1	284415	ENSG00000275330|ENSG00000276066|ENSG00000274953|ENSG00000274887|ENSG00000277607|ENSG00000189068|ENSG00000275962|ENSG00000276363|ENSG00000275577|ENSG00000276159	HGNC:29455	Q6UX27	19	54040825	54063953	Protein	Human	163	1.04e-11	236	26109
seq.19748.3	19748-3	SL013390	3	Diphosphomevalonate decarboxylase	ERG19	MVD	4597	ENSG00000167508	HGNC:7529	P53602	16	88651935	88663161	Protein	Human	125	5.61e-11	400	43405
seq.19751.21	19751-21	SL009196	3	Adenosine deaminase	ADA	ADA	100	ENSG00000196839	HGNC:186	P00813	20	44584896	44652252	Protein	Human	244	4.05e-11	363	40764
seq.19752.197	19752-197	SL013968	3	Methionine aminopeptidase 1D, mitochondrial	AMP1D	METAP1D	254042	ENSG00000172878	HGNC:32583	Q6UB28	2	171999943	172082430	Protein	Human	284	1.91e-11	335	37088
seq.19755.38	19755-38	SL018351	3	ATPase inhibitor, mitochondrial	ATIF1	ATP5IF1	93974	ENSG00000285390|ENSG00000130770	HGNC:871	Q9UII2	1	28236109	28246906	Protein	Human	209	3.76e-11	106	12249
seq.19760.26	19760-26	SL009336	3	Carboxypeptidase A1	CBPA1	CPA1	1357	ENSG00000091704	HGNC:2296	P15085	7	130380339	130388114	Protein	Human	485	1.31e-11	419	47140
seq.19765.17	19765-17	SL008886	3	C-type lectin domain family 4 member G	CLC4G	CLEC4G	339390	ENSG00000182566	HGNC:24591	Q6UXB4	19	7728957	7733906	Protein	Human	156	1.06e-10	293	32562
seq.19767.20	19767-20	SL000129	3	G1/S-specific cyclin-E1	Cyclin E	CCNE1	898	ENSG00000105173	HGNC:1589	P24864	19	29811991	29824312	Protein	Human	385	2.09e-10	410	47077
seq.19768.13	19768-13	SL000395	3	Cystatin B	Cystatin B	CSTB	1476	ENSG00000160213	HGNC:2482	P04080	21	43772511	43776330	Protein	Human	105	5.61e-11	98	11140
seq.19774.8	19774-8	SL009289	3	Hemoglobin subunit gamma-2	HBG2	HBG2	3048	ENSG00000196565	HGNC:4832	P69892	11	5253188	5505605	Protein	Human	262	1.16e-11	147	16126
seq.19784.16	19784-16	SL008687	3	Lymphocyte antigen 6D	LY6D	LY6D	8581	ENSG00000167656	HGNC:13348	Q14210	8	142784882	142786539	Protein	Human	378	1.03e-10	128	13286
seq.19786.26	19786-26	SL006554	3	Meprin A subunit alpha	MEP1A	MEP1A	4224	ENSG00000112818	HGNC:7015	Q16819	6	46793389	46839778	Protein	Human	232	3.58e-11	746	84419
seq.19787.14	19787-14	SL004873	3	Proto-oncogene tyrosine-protein kinase MER	MER	MERTK	10461	ENSG00000153208	HGNC:7027	Q12866	2	111898607	112029561	Protein	Human	218	1.2e-10	999	110249
seq.19788.6	19788-6	SL013031	3	S-adenosylmethionine synthetase isoform type-2	METK2	MAT2A	4144	ENSG00000168906	HGNC:6904	P31153	2	85539168	85545281	Protein	Human	384	2.11e-10	395	43661
seq.19794.10	19794-10	SL020273	3	Uridine diphosphate glucose pyrophosphatase	NUD14	NUDT14	256281	ENSG00000183828	HGNC:20141	O95848	14	105172938	105181323	Protein	Human	102	1.17e-10	222	24118
seq.19797.4	19797-4	SL007580	3	Histone acetyltransferase KAT2A	GCNL2	KAT2A	2648	ENSG00000108773	HGNC:4201	Q92830	17	42113111	42121367	Protein	Human	124	2.41e-11	837	93926
seq.19799.2	19799-2	SL006635	3	Probable phosphoglycerate mutase 4	PGAM4	PGAM4	441531	ENSG00000226784	HGNC:21731	Q8N0Y7	X	77967949	77969638	Protein	Human	304	1.14e-11	254	28777
seq.19802.22	19802-22	SL013709	3	Receptor-binding cancer antigen expressed on SiSo cells	RCAS1	EBAG9	9166	ENSG00000147654	HGNC:3123	O00559	8	109539711	109570072	Protein	Human	353	1.02e-11	213	24377
seq.19803.34	19803-34	SL015514	3	Retinol-binding protein 2	RET2	RBP2	5948	ENSG00000114113	HGNC:9920	P50120	3	139452884	139480747	Protein	Human	334	1.17e-10	134	15707
seq.19808.26	19808-26	SL008723	3	Ras-related protein Rab-3D	RAB3D	RAB3D	9545	ENSG00000105514	HGNC:9779	O95716	19	11322068	11346270	Protein	Human	247	2.72e-12	219	24267
seq.19809.47	19809-47	SL013035	3	DNA-directed RNA polymerase II subunit RPB9	RPB9	POLR2I	5438	ENSG00000105258	HGNC:9196	P36954	19	36113709	36115213	Protein	Human	294	1.72e-11	125	14523
seq.19819.7	19819-7	SL021788	3	Regulator of G-protein signaling 21	RGS21	RGS21	431704	ENSG00000253148	HGNC:26839	Q2M5E4	1	192316992	192367285	Protein	Human	363	8.66e-12	152	17671
seq.19821.10	19821-10	SL004513	3	Peptidoglycan recognition protein I-beta	PGRP-I-beta	PGLYRP4	57115	ENSG00000163218	HGNC:30015	Q96LB8	1	153330120	153348841	Protein	Human	583	1.36e-11	373	40620
seq.19823.75	19823-75	SL021473	3	NAD-dependent protein deacetylase sirtuin-1	SIR1	SIRT1	23411	ENSG00000096717	HGNC:14929	Q96EB6	10	67884656	67918390	Protein	Human	189	1.32e-11	747	81681
seq.19824.3	19824-3	SL013182	3	Ubiquitin-conjugating enzyme E2 R2	UB2R2	UBE2R2	54926	ENSG00000107341	HGNC:19907	Q712K3	9	33817160	33920399	Protein	Human	378	1.02e-10	238	27166
seq.20054.28	20054-28	SL008454	3	Cytoplasmic aconitate hydratase	Aconitase 1	ACO1	48	ENSG00000122729	HGNC:117	P21399	9	32384603	32454769	Protein	Human	91	1.58e-10	889	98399
seq.20055.40	20055-40	SL021753	3	Retinal dehydrogenase 2	AL1A2	ALDH1A2	8854	ENSG00000128918	HGNC:15472	O94788	15	57953424	58497866	Protein	Human	42	6.18e-12	518	56724
seq.20056.7	20056-7	SL025867	3	Frizzled-10:Frizzled domain	Frizzled-10:FZ	FZD10	11211	ENSG00000111432	HGNC:4039	Q9ULW2	12	130162459	130165740	Protein	Human	54	1.27e-11	581	65336
seq.20057.177	20057-177	SL021757	3	Histone chaperone ASF1B	ASF1B	ASF1B	55723	ENSG00000288210|ENSG00000105011	HGNC:20996	Q9NVP2	19	14119512	14136613	Protein	Human	24	1.02e-11	202	22434
seq.20064.24	20064-24	SL010350	3	Fibronectin-1 Fragment 2	FN1.2	FN1	2335	ENSG00000115414	HGNC:3778	P02751	2	215360440	215436073	Protein	Human	112	NA	2477	272320
seq.20066.19	20066-19	SL005163	3	Frizzled-5	Frizzled-5	FZD5	7855	ENSG00000163251	HGNC:4043	Q13467	2	207762598	207769906	Protein	Human	51	2.56e-11	585	64507
seq.20067.26	20067-26	SL004728	3	Factor seven-activating protease	FSAP	HABP2	3026	ENSG00000148702	HGNC:4798	Q14520	10	113550837	113589602	Protein	Human	68	1.34e-11	560	62672
seq.20068.61	20068-61	SL020989	3	G antigen 12F	GG12F	GAGE12F	100008586	ENSG00000236362	HGNC:31906	P0CL80	X	49551278	49568218	Protein	Human	28	1.08e-11	117	12978
seq.20069.23	20069-23	SL021947	3	Glycine N-acyltransferase-like protein 2	GLYL2	GLYATL2	219970	ENSG00000156689	HGNC:24178	Q8WU03	11	58834065	58904215	Protein	Human	78	2.35e-10	294	34277
seq.20071.53	20071-53	SL004546	3	I-kappa-B-epsilon	IKB-epsilon	NFKBIE	4794	ENSG00000146232	HGNC:7799	O00221	6	44258166	44265788	Protein	Human	15	4.07e-11	500	52864
seq.20073.22	20073-22	SL002542	3	GTPase KRas	K-ras	KRAS	3845	ENSG00000133703	HGNC:6407	P01116	12	25205246	25250936	Protein	Human	6	1.23e-10	189	21656
seq.20074.3	20074-3	SL012515	3	Laminin subunit alpha-3	LAMA3	LAMA3	3909	ENSG00000053747	HGNC:6483	Q16787	18	23689453	23956222	Protein	Human	61	1.1e-10	3333	366619
seq.20075.130	20075-130	SL005064	3	Melanoma-associated antigen 4	MAGE-4	MAGEA4	4103	ENSG00000147381	HGNC:6802	P43358	X	151912495	151925171	Protein	Human	40	1.42e-10	317	34899
seq.20076.7	20076-7	SL004389	3	Myeloid cell nuclear differentiation antigen	MNDA	MNDA	4332	ENSG00000163563	HGNC:7183	P41218	1	158831351	158849506	Protein	Human	68	2.64e-12	407	45836
seq.20078.6	20078-6	SL008040	3	Myosin light chain 6B	MYL6B	MYL6B	140465	ENSG00000196465	HGNC:29823	P14649	12	56152256	56159647	Protein	Human	34	1.53e-10	208	22764
seq.20079.6	20079-6	SL021781	3	Phosphoenolpyruvate carboxykinase [GTP], mitochondrial	PCKGM	PCK2	5106	ENSG00000100889|ENSG00000285241	HGNC:8725	Q16822	14	24094053	24110598	Protein	Human	57	1.1e-11	640	70699
seq.20081.14	20081-14	SL013874	3	Serine/threonine-protein kinase Pim-2	PIM2	PIM2	11040	ENSG00000102096	HGNC:8987	Q9P1W9	X	48913182	48919024	Protein	Human	25	1.17e-10	311	34190
seq.20083.1	20083-1	SL011181	3	Ras-related protein Rab-6A	RAB6A	RAB6A	5870	ENSG00000175582	HGNC:9786	P20340	11	73675638	73761137	Protein	Human	56	1.32e-11	208	23593
seq.20086.5	20086-5	SL008208	3	Ras-related protein Rab-11B	RB11B	RAB11B	9230	ENSG00000185236	HGNC:9761	Q15907	19	8389981	8404434	Protein	Human	82	4.8e-12	218	24489
seq.20087.3	20087-3	SL008697	3	15 kDa selenoprotein	selenoprotein15	SELENOF	9403	ENSG00000183291	HGNC:17705	O60613	1	86862445	86914424	Protein	Human	67	1.79e-11	165	18092
seq.20089.172	20089-172	SL021948	3	Sulfotransferase 1C4	ST1C4	SULT1C4	27233	ENSG00000198075	HGNC:11457	O75897	2	108377911	108388989	Protein	Human	92	5.23e-11	302	35520
seq.20090.63	20090-63	SL021846	3	Ubiquitin-conjugating enzyme E2 E3	UB2E3	UBE2E3	10477	ENSG00000170035	HGNC:12479	Q969T4	2	180967248	181076585	Protein	Human	58	3.42e-12	207	22913
seq.20091.138	20091-138	SL004138	3	Ephrin-A1	Ephrin-A1	EFNA1	1942	ENSG00000169242	HGNC:3221	P20827	1	155127876	155134899	Protein	Human	38	1.02e-11	205	23787
seq.20093.9	20093-9	SL001720	3	Vascular cell adhesion protein 1	VCAM-1	VCAM1	7412	ENSG00000162692	HGNC:12663	P19320	1	100719742	100739045	Protein	Human	72	1.88e-11	739	81276
seq.20103.176	20103-176	SL002882	3	N-glycosylase/DNA lyase	N-glycosylase/DNA lyase	OGG1	4968	ENSG00000114026	HGNC:8125	O15527	3	9749944	9788219	Protein	Human	29	1.03e-11	345	38782
seq.20105.7	20105-7	SL005669	3	Myosin light polypeptide 6	Myosin light polypeptide 6	MYL6	4637	ENSG00000092841	HGNC:7587	P60660	12	56158346	56163496	Protein	Human	87	1.01e-10	151	16930
seq.20106.80	20106-80	SL011393	3	Scavenger mRNA-decapping enzyme DcpS	DCPS	DCPS	28960	ENSG00000110063	HGNC:29812	Q96C86	11	126304060	126350005	Protein	Human	111	1.47e-11	337	38609
seq.20107.11	20107-11	SL008030	3	Myosin light polypeptide 4	MYL4	MYL4	4635	ENSG00000198336	HGNC:7585	P12829	17	47200446	47223679	Protein	Human	64	2.72e-12	197	21565
seq.20110.25	20110-25	SL013275	3	Hematological and neurological expressed 1-like protein	HN1L	JPT2	90861	ENSG00000206053	HGNC:14137	Q9H910	16	1678256	1702280	Protein	Human	75	4.97e-11	190	20063
seq.20111.5	20111-5	SL008935	3	Brain acid soluble protein 1	BASP	BASP1	10409	ENSG00000176788	HGNC:957	P80723	5	17065598	17276843	Protein	Human	74	1.36e-10	227	22693
seq.20116.30	20116-30	SL007060	3	Serine/threonine-protein kinase OSR1	OXSR1	OXSR1	9943	ENSG00000172939	HGNC:8508	O95747	3	38165089	38255484	Protein	Human	53	1.04e-11	527	58022
seq.20117.5	20117-5	SL008378	3	Eukaryotic translation initiation factor 4E-binding protein 2	4EBP2	EIF4EBP2	1979		HGNC:3289	Q13542	10	70404145	70428618	Protein	Human	77	1.71e-11	120	12939
seq.20120.101	20120-101	SL025790	3	Amphoterin-induced protein 1:Extracellular domain	AMGO1:ECD	AMIGO1	57463	ENSG00000181754	HGNC:20824	Q86WK6	1	109504178	109509738	Protein	Human	68	1.44e-11	493	55239
seq.20126.19	20126-19	SL004271	3	Glial fibrillary acidic protein	GFAP	GFAP	2670	ENSG00000131095	HGNC:4235	P14136	17	44903159	44916937	Protein	Human	31	1.04e-11	432	49880
seq.20127.102	20127-102	SL015179	3	Hephaestin	HEPH	HEPH	9843	ENSG00000089472	HGNC:4866	Q9BQS7	X	66162671	66268867	Protein	Human	37	2.12e-11	1158	130449
seq.20128.1	20128-1	SL006051	3	cAMP response element-binding protein	CREB1	CREB1	1385	ENSG00000118260	HGNC:2345	P16220	2	207529737	207605988	Protein	Human	158	1.34e-11	327	35136
seq.20130.144	20130-144	SL021665	3	Casein kinase I isoform gamma-1	KC1G1	CSNK1G1	53944	ENSG00000169118	HGNC:2454	Q9HCP0	15	64165525	64356173	Protein	Human	35	1.46e-11	422	48511
seq.20133.1	20133-1	SL002732	3	Melanoma-associated antigen 3	MAGE-3	MAGEA3	4102	ENSG00000221867	HGNC:6801	P43357	X	152698767	152702347	Protein	Human	71	2.93e-11	314	34747
seq.20134.27	20134-27	SL018780	3	Macrophage receptor MARCO	MARCO	MARCO	8685	ENSG00000019169	HGNC:6895	Q9UEW3	2	118942194	118994660	Protein	Human	10	4.56e-11	520	52658
seq.20135.85	20135-85	SL019942	3	mRNA-capping enzyme	MCE1	RNGTT	8732	ENSG00000111880	HGNC:10073	O60942	6	88609897	88963618	Protein	Human	39	1.19e-11	597	68557
seq.20137.49	20137-49	SL008019	3	Heterogeneous nuclear ribonucleoprotein A1	ROA1	HNRNPA1	3178	ENSG00000135486	HGNC:5031	P09651	12	54280193	54287088	Protein	Human	22	2.05e-12	372	38747
seq.20139.57	20139-57	SL015171	3	Endophilin-A1	SH3G2	SH3GL2	6456	ENSG00000107295	HGNC:10831	Q99962	9	17579066	17797124	Protein	Human	20	1.75e-11	352	39962
seq.20141.42	20141-42	SL020143	3	Transcription elongation factor A protein 2	TCEA2	TCEA2	6919	ENSG00000171703	HGNC:11614	Q15560	20	64049836	64072347	Protein	Human	29	2.24e-12	299	33601
seq.20142.42	20142-42	SL006252	3	Ubiquitin-conjugating enzyme E2 C	UBE2C	UBE2C	11065	ENSG00000175063	HGNC:15937	O00762	20	45812576	45816957	Protein	Human	132	1.17e-10	179	19652
seq.20159.1	20159-1	SL017481	3	Neuritin-like protein	NRN1L	NRN1L	123904	ENSG00000188038	HGNC:29811	Q496H8	16	67884885	67888855	Protein	Human	115	1.89e-10	165	17786
seq.20161.41	20161-41	SL018262	3	Neural cell adhesion molecule 1	NCAM1	NCAM1	4684	ENSG00000149294	HGNC:7656	P13591	11	112961275	113278436	Protein	Human	82	7.81e-12	858	94574
seq.20165.4	20165-4	SL008681	3	Dihydropyrimidinase	DPYS	DPYS	1807	ENSG00000147647	HGNC:3013	Q14117	8	104330324	104467055	Protein	Human	119	5.97e-11	519	56630
seq.20167.6	20167-6	SL010818	3	Ras-related protein Rab-8B	RAB8B	RAB8B	51762	ENSG00000166128	HGNC:30273	Q92930	15	63189560	63267776	Protein	Human	52	1.36e-11	207	23584
seq.20173.39	20173-39	SL021143	3	Calpain-9	CAN9	CAPN9	10753	ENSG00000135773	HGNC:1486	O14815	1	230747384	230802003	Protein	Human	59	1.21e-10	690	79097
seq.20175.17	20175-17	SL012498	3	Collagen alpha-3(IX) chain	CO9A3	COL9A3	1299	ENSG00000092758	HGNC:2219	Q14050	20	62816244	62841159	Protein	Human	151	1.54e-11	684	63616
seq.20181.17	20181-17	SL021241	3	Integrin alpha-11	ITA11	ITGA11	22801	ENSG00000137809	HGNC:6136	Q9UKX5	15	68296532	68432163	Protein	Human	126	5.02e-12	1188	133470
seq.20183.48	20183-48	SL021773	3	Homeobox protein MOX-1	MEOX1	MEOX1	4222	ENSG00000005102	HGNC:7013	P50221	17	43640389	43661922	Protein	Human	145	3.78e-12	254	27997
seq.20185.44	20185-44	SL008022	3	Dihydrolipoyllysine-residue acetyltransferase component of pyruvate dehydrogenase complex, mitochondrial	ODP2	DLAT	1737	ENSG00000150768	HGNC:2896	P10515	11	112025033	112064404	Protein	Human	223	5.29e-11	647	68997
seq.20187.10	20187-10	SL002726	3	Integrin alpha V beta 3	Integrin aVb3	ITGB3|ITGAV	3690|3685	ENSG00000259207|ENSG00000138448	HGNC:6156|HGNC:6150	P05106	17	47253827	47313743	Protein	Human	32	1.42e-11	788	87058
seq.20187.10	20187-10	SL002726	3	Integrin alpha V beta 3	Integrin aVb3	ITGB3|ITGAV	3690|3685	ENSG00000259207|ENSG00000138448	HGNC:6156|HGNC:6150	P05106	2	186590010	186680901	Protein	Human	32	1.42e-11	788	87058
seq.20189.28	20189-28	SL014388	3	Integrin alpha V beta 6	Integrin aVb6	ITGAV|ITGB6	3685|3694	ENSG00000138448|ENSG00000115221	HGNC:6150|HGNC:6161	P06756	2	186590010	186680901	Protein	Human	149	1.96e-12	1048	116038
seq.20189.28	20189-28	SL014388	3	Integrin alpha V beta 6	Integrin aVb6	ITGAV|ITGB6	3685|3694	ENSG00000138448|ENSG00000115221	HGNC:6150|HGNC:6161	P06756	2	160099667	160271888	Protein	Human	149	1.96e-12	1048	116038
seq.20189.4	20189-4	SL014388	3	Integrin alpha V beta 6	Integrin aVb6	ITGB6|ITGAV	3694|3685	ENSG00000115221|ENSG00000138448	HGNC:6161|HGNC:6150	P18564	2	186590010	186680901	Protein	Human	94	3.44e-12	788	85936
seq.20189.4	20189-4	SL014388	3	Integrin alpha V beta 6	Integrin aVb6	ITGB6|ITGAV	3694|3685	ENSG00000115221|ENSG00000138448	HGNC:6161|HGNC:6150	P18564	2	160099667	160271888	Protein	Human	94	3.44e-12	788	85936
seq.20191.13	20191-13	SL014391	3	Integrin alpha V beta 8	Integrin aVb8	ITGAV|ITGB8	3685|3696	ENSG00000138448|ENSG00000105855	HGNC:6150|HGNC:6163	P06756	2	186590010	186680901	Protein	Human	78	7.38e-13	1048	116038
seq.20191.13	20191-13	SL014391	3	Integrin alpha V beta 8	Integrin aVb8	ITGAV|ITGB8	3685|3696	ENSG00000138448|ENSG00000105855	HGNC:6150|HGNC:6163	P06756	7	20330702	20415754	Protein	Human	78	7.38e-13	1048	116038
seq.20195.13	20195-13	SL013517	3	Interferon-induced helicase C domain-containing protein 1	IFIH1	IFIH1	64135	ENSG00000115267	HGNC:18873	Q9BYX4	2	162267074	162318684	Protein	Human	246	4.77e-11	1025	116689
seq.20197.14	20197-14	SL007318	3	Visinin-like protein 1	VISL1	VSNL1	7447	ENSG00000163032	HGNC:12722	P62760	2	17539126	17657018	Protein	Human	273	3.72e-12	191	22142
seq.20203.45	20203-45	SL000311	3	Complement C1s subcomponent	C1s	C1S	716	ENSG00000182326	HGNC:1247	P09871	12	6988259	7071032	Protein	Human	184	1.36e-11	688	76684
seq.20205.55	20205-55	SL013847	3	Dual specificity tyrosine-phosphorylation-regulated kinase 2	DYRK2	DYRK2	8445	ENSG00000127334	HGNC:3093	Q92630	12	67648338	67665406	Protein	Human	82	1.86e-12	601	66652
seq.20211.75	20211-75	SL021536	3	Guanylate-binding protein 5	GBP5	GBP5	115362	ENSG00000154451	HGNC:19895	Q96PP8	1	89256189	89272860	Protein	Human	199	1.28e-10	586	66617
seq.20213.82	20213-82	SL013017	3	Heat shock 70 kDa protein 6	HSP76	HSPA6	3310	ENSG00000173110	HGNC:5239	P17066	1	161524540	161526894	Protein	Human	58	1.98e-11	643	71028
seq.20215.45	20215-45	SL022583	3	Integrin alpha-V: beta-1 complex	Integrin aVb1	ITGB1|ITGAV	3688|3685	ENSG00000150093|ENSG00000138448	HGNC:6153|HGNC:6150	P05556	10	32887273	33005792	Protein	Human	50	1.11e-12	798	88415
seq.20215.45	20215-45	SL022583	3	Integrin alpha-V: beta-1 complex	Integrin aVb1	ITGB1|ITGAV	3688|3685	ENSG00000150093|ENSG00000138448	HGNC:6153|HGNC:6150	P05556	2	186590010	186680901	Protein	Human	50	1.11e-12	798	88415
seq.20217.26	20217-26	SL009769	3	Lamin-B2	Lamin-B2	LMNB2	84823	ENSG00000176619	HGNC:6638	Q03252	19	2427638	2456959	Protein	Human	60	1.14e-11	620	69948
seq.20219.25	20219-25	SL003751	3	Neprilysin	Neprilysin	MME	4311	ENSG00000196549	HGNC:7154	P08473	3	155024124	155183704	Protein	Human	80	2.63e-11	750	85514
seq.20221.26	20221-26	SL011403	3	cAMP-specific 3',5'-cyclic phosphodiesterase 4C	PDE4C	PDE4C	5143	ENSG00000105650	HGNC:8782	Q08493	19	18207965	18248200	Protein	Human	110	2.63e-10	712	79902
seq.20225.119	20225-119	SL013781	3	Signal transducer and activator of transcription 5A	STA5A	STAT5A	6776	ENSG00000126561	HGNC:11366	P42229	17	42287547	42311943	Protein	Human	150	1.76e-10	794	90647
seq.20229.67	20229-67	SL015202	3	TM2 domain-containing protein 1	TM2D1	TM2D1	83941	ENSG00000162604	HGNC:24142	Q9BX74	1	61681046	61725423	Protein	Human	104	3.85e-11	207	22327
seq.20231.23	20231-23	SL021946	3	Uridine phosphorylase 2	UPP2	UPP2	151531	ENSG00000007001	HGNC:23061	O95045	2	157876679	158136154	Protein	Human	134	1.61e-10	317	35527
seq.20237.38	20237-38	SL013006	3	Ornithine aminotransferase, mitochondrial	OAT	OAT	4942	ENSG00000065154	HGNC:8091	P04181	10	124397303	124418976	Protein	Human	163	3.32e-11	439	48535
seq.20241.9	20241-9	SL006956	3	Synaptosomal-associated protein 23	SNP23	SNAP23	8773	ENSG00000092531	HGNC:11131	O00161	15	42491233	42545356	Protein	Human	27	2.58e-11	211	23354
seq.20243.26	20243-26	SL005670	3	Profilin-1	Profilin-1	PFN1	5216	ENSG00000108518	HGNC:8881	P07737	17	4945652	4949061	Protein	Human	112	3.53e-12	140	15054
seq.20245.13	20245-13	SL003676	3	Retinoic acid receptor RXR-alpha	Retinoic acid receptor RXR-alpha	RXRA	6256	ENSG00000186350	HGNC:10477	P19793	9	134317098	134440585	Protein	Human	215	1.41e-11	462	50811
seq.20247.17	20247-17	SL021764	3	Dihydropyrimidinase-related protein 4	DPYL4	DPYSL4	10570	ENSG00000151640	HGNC:3016	O14531	10	132186948	132205759	Protein	Human	164	1.14e-10	572	61878
seq.20367.6	20367-6	SL021603	3	L-amino-acid oxidase	OXLA	IL4I1	259307	ENSG00000104951	HGNC:19094	Q96RQ9	19	49889654	49929539	Protein	Human	204	7.21e-12	567	62881
seq.20370.6	20370-6	SL009422	3	Acylphosphatase-1	ACYP1	ACYP1	97	ENSG00000119640	HGNC:179	P07311	14	75053237	75069483	Protein	Human	183	1.21e-11	99	11261
seq.20373.141	20373-141	SL022052	3	Glucose-induced degradation protein 8 homolog	GID8	GID8	54994	ENSG00000101193	HGNC:15857	Q9NWU2	20	62938147	62948475	Protein	Human	202	1.19e-11	228	26749
seq.20374.41	20374-41	SL021991	3	Ubiquinone biosynthesis protein COQ9, mitochondrial	COQ9	COQ9	57017	ENSG00000088682	HGNC:25302	O75208	16	57447425	57461270	Protein	Human	53	1.43e-12	318	35509
seq.20376.64	20376-64	SL022244	3	Putative deoxyribonuclease TATDN1	TATD1	TATDN1	83940	ENSG00000147687	HGNC:24220	Q6P1N9	8	124488485	124539458	Protein	Human	183	6.67e-12	297	33602
seq.20378.110	20378-110	SL022095	3	Leucine zipper transcription factor-like protein 1	LZTL1	LZTFL1	54585	ENSG00000163818	HGNC:6741	Q9NQ48	3	45823316	45916042	Protein	Human	173	1.91e-11	299	34592
seq.20379.59	20379-59	SL022241	3	Small vasohibin-binding protein	SVBP	SVBP	374969	ENSG00000177868	HGNC:29204	Q8N300	1	42807052	42817397	Protein	Human	466	3.69e-11	66	7808
seq.20380.50	20380-50	SL022091	3	Protein LSM12 homolog	LSM12	LSM12	124801	ENSG00000161654	HGNC:26407	Q3MHD2	17	44034328	44067619	Protein	Human	155	1.16e-10	195	21701
seq.20381.21	20381-21	SL022169	3	PIH1 domain-containing protein 2	PIHD2	PIH1D2	120379	ENSG00000150773	HGNC:25210	Q8WWB5	11	112063218	112074274	Protein	Human	152	1.4e-10	315	35957
seq.20382.8	20382-8	SL022113	3	Motile sperm domain-containing protein 1	MSPD1	MOSPD1	56180	ENSG00000101928	HGNC:25235	Q9UJG1	X	134887632	134915257	Protein	Human	165	1.22e-11	213	24086
seq.20383.31	20383-31	SL022201	3	Probable RNA-binding protein 18	RBM18	RBM18	92400	ENSG00000119446	HGNC:28413	Q96H35	9	122237622	122264840	Protein	Human	141	1.13e-11	190	21649
seq.20385.21	20385-21	SL021992	3	Ceramide-1-phosphate transfer protein	CPTP	CPTP	80772	ENSG00000224051	HGNC:28116	Q5TA50	1	1324756	1328896	Protein	Human	141	1e-11	214	24365
seq.20386.15	20386-15	SL022193	3	Putative peptidyl-tRNA hydrolase PTRHD1	PTRD1	PTRHD1	391356	ENSG00000184924	HGNC:33782	Q6GMV3	2	24789728	24793391	Protein	Human	121	1.14e-11	140	15805
seq.20387.277	20387-277	SL021982	3	Coiled-coil-helix-coiled-coil-helix domain-containing protein 7	CHCH7	CHCHD7	79145	ENSG00000170791	HGNC:28314	Q9BUK0	8	56211686	56218809	Protein	Human	182	1.11e-11	85	10095
seq.20388.8	20388-8	SL022271	3	Pre-rRNA-processing protein TSR2 homolog	TSR2	TSR2	90121	ENSG00000158526	HGNC:25455	Q969E8	X	54440404	54448032	Protein	Human	148	1.21e-10	191	20894
seq.20389.36	20389-36	SL022075	3	Mitochondrial inner membrane protease subunit 2	IMP2L	IMMP2L	83943	ENSG00000184903	HGNC:14598	Q96T52	7	110662644	111562517	Protein	Human	85	1.95e-11	175	19718
seq.20390.4	20390-4	SL021912	3	High mobility group nucleosome-binding domain-containing protein 3	HMGN3	HMGN3	9324	ENSG00000118418	HGNC:12312	Q15651	6	79201245	79234689	Protein	Human	56	6.35e-11	99	10666
seq.20393.10	20393-10	SL022160	3	Retinal cone rhodopsin-sensitive cGMP 3',5'-cyclic phosphodiesterase subunit gamma	CNCG	PDE6H	5149	ENSG00000139053	HGNC:8790	Q13956	12	14973042	14981865	Protein	Human	210	1.13e-11	83	9074
seq.20396.70	20396-70	SL021990	3	COMM domain-containing protein 6	COMD6	COMMD6	170622	ENSG00000188243	HGNC:24015	Q7Z4G1	13	75525214	75549439	Protein	Human	140	1.21e-11	85	9638
seq.20398.60	20398-60	SL022180	3	Ribonuclease P protein subunit p20	POP7	POP7	10248	ENSG00000172336	HGNC:19949	O75817	7	100706121	100707486	Protein	Human	274	1.13e-11	140	15651
seq.20399.7	20399-7	SL022153	3	Oxidoreductase-like domain-containing protein 1	OXLD1	OXLD1	339229	ENSG00000204237	HGNC:27901	Q5BKU9	17	81665036	81666635	Protein	Human	122	4.27e-10	147	15855
seq.20401.19	20401-19	SL021969	3	Protein BUD31 homolog	BUD31	BUD31	8896	ENSG00000106245	HGNC:29629	P41223	7	99408641	99419616	Protein	Human	224	2.32e-11	144	17000
seq.20402.11	20402-11	SL022266	3	Trafficking protein particle complex subunit 2	TPC2A	TRAPPC2	6399	ENSG00000196459	HGNC:23068	P0DI81	X	13712244	13734635	Protein	Human	117	1.27e-11	140	16445
seq.20408.11	20408-11	SL022263	3	Mitochondrial import receptor subunit TOM20 homolog	TOM20	TOMM20	9804	ENSG00000173726	HGNC:20947	Q15388	1	235109341	235128837	Protein	Human	234	5.79e-12	145	16298
seq.20411.52	20411-52	SL022274	3	Tetratricopeptide repeat protein 33	TTC33	TTC33	23548	ENSG00000113638	HGNC:29959	Q6PID6	5	40512333	40755963	Protein	Human	165	3.42e-11	262	29411
seq.20423.40	20423-40	SL010770	3	Calcium and integrin-binding protein 1	CIB1	CIB1	10519	ENSG00000185043	HGNC:16920	Q99828	15	90229975	90234047	Protein	Human	154	2.42e-10	191	21703
seq.20425.12	20425-12	SL022064	3	Hematopoietically-expressed homeobox protein HHEX	HHEX	HHEX	3087	ENSG00000152804	HGNC:4901	Q03014	10	92689955	92695647	Protein	Human	99	2.83e-10	270	30022
seq.20426.34	20426-34	SL022040	3	Protein FAM84A	FA84A	LRATD1	151354	ENSG00000162981	HGNC:20743	Q96KN4	2	14632700	14650814	Protein	Human	95	3.31e-11	292	32491
seq.20427.18	20427-18	SL022104	3	Mediator of RNA polymerase II transcription subunit 20	MED20	MED20	9477	ENSG00000124641	HGNC:16840	Q9H944	6	41905354	41921139	Protein	Human	263	1.4e-11	212	23222
seq.20428.5	20428-5	SL022166	3	Phosphoethanolamine/phosphocholine phosphatase	PHOP1	PHOSPHO1	162466	ENSG00000173868	HGNC:16815	Q8TCT1	17	49223366	49230787	Protein	Human	52	2.81e-11	267	29713
seq.20430.8	20430-8	SL000529	3	C-type natriuretic peptide	Natriuretic Peptide C-Type	NPPC	4880	ENSG00000163273	HGNC:7941	P23582	2	231921809	231926396	Protein	Human	195	4.44e-10	126	13246
seq.20432.6	20432-6	SL022163	3	Pyroglutamyl-peptidase 1	PGPI	PGPEP1	54858	ENSG00000130517	HGNC:13568	Q9NXJ5	19	18340598	18369950	Protein	Human	109	1.06e-11	209	23138
seq.20433.19	20433-19	SL022117	3	39S ribosomal protein L1, mitochondrial	RM01	MRPL1	65008	ENSG00000169288	HGNC:14275	Q9BYD6	4	77862830	77952785	Protein	Human	155	5.34e-12	325	36909
seq.20434.23	20434-23	SL022156	3	Purkinje cell protein 4-like protein 1	PC4L1	PCP4L1	654790	ENSG00000248485	HGNC:20448	A6NKN8	1	161258745	161285450	Protein	Human	92	1.78e-11	68	7476
seq.20435.41	20435-41	SL022033	3	ER membrane protein complex subunit 2	EMC2	EMC2	9694	ENSG00000104412	HGNC:28963	Q15006	8	108443601	108489196	Protein	Human	61	1.9e-11	297	34834
seq.20436.93	20436-93	SL022264	3	Tubulin polyglutamylase complex subunit 2	TPGS2	TPGS2	25941	ENSG00000134779	HGNC:24561	Q68CL5	18	36777647	36829216	Protein	Human	312	3.33e-11	300	33318
seq.20437.9	20437-9	SL022013	3	Axonemal dynein light intermediate polypeptide 1	IDLC	DNALI1	7802	ENSG00000163879	HGNC:14353	O14645	1	37556919	37566857	Protein	Human	143	6.6e-11	258	29662
seq.20439.14	20439-14	SL022186	3	Proline synthase co-transcribed bacterial homolog protein	PROSC	PLPBP	11212	ENSG00000147471	HGNC:9457	O94903	8	37762595	37779768	Protein	Human	205	2.5e-12	275	30344
seq.20440.36	20440-36	SL022273	3	Tetratricopeptide repeat protein 32	TTC32	TTC32	130502	ENSG00000183891	HGNC:32954	Q5I0X7	2	19896631	19901983	Protein	Human	95	3.22e-11	151	17296
seq.20441.35	20441-35	SL022176	3	DNA-directed RNA polymerases I, II, and III subunit RPABC1	RPAB1	POLR2E	5434	ENSG00000099817	HGNC:9192	P19388	19	1086574	1095380	Protein	Human	73	1.23e-11	210	24551
seq.20442.12	20442-12	SL020201	3	Calcipressin-3	RCAN3	RCAN3	11123	ENSG00000117602	HGNC:3042	Q9UKA8	1	24502351	24541040	Protein	Human	90	1.22e-11	241	27492
seq.20443.37	20443-37	SL022254	3	CST complex subunit TEN1	TEN1L	TEN1	100134934	ENSG00000257949	HGNC:37242	Q86WV5	17	75979240	76000586	Protein	Human	185	2.09e-11	123	13856
seq.20444.12	20444-12	SL022265	3	Tubulin polymerization-promoting protein family member 3	TPPP3	TPPP3	51673	ENSG00000159713	HGNC:24162	Q9BW30	16	67389809	67393518	Protein	Human	55	2.27e-11	176	18985
seq.20445.29	20445-29	SL021952	3	AP-1 complex-associated regulatory protein	AP1AR	AP1AR	55435	ENSG00000138660	HGNC:28808	Q63HQ0	4	112231740	112273110	Protein	Human	169	1.5e-10	302	34280
seq.20447.11	20447-11	SL022258	3	Homeobox protein TGIF2LY	TF2LY	TGIF2LY	90655	ENSG00000176679	HGNC:18569	Q8IUE0	Y	3579067	3580041	Protein	Human	142	1.62e-11	185	20814
seq.20448.7	20448-7	SL022177	3	DNA-directed RNA polymerases I, II, and III subunit RPABC2	RPAB2	POLR2F	5435	ENSG00000100142	HGNC:9193	P61218	22	37952607	38041915	Protein	Human	104	4.3e-11	127	14478
seq.20449.72	20449-72	SL022080	3	Josephin-1	JOS1	JOSD1	9929	ENSG00000100221	HGNC:28953	Q15040	22	38685543	38701556	Protein	Human	229	4.28e-11	202	23198
seq.20451.126	20451-126	SL022074	3	Intraflagellar transport protein 22 homolog	IFT22	IFT22	64792	ENSG00000128581	HGNC:21895	Q9H7X7	7	101310914	101321823	Protein	Human	90	3.82e-11	185	20835
seq.20453.9	20453-9	SL022146	3	Non-structural maintenance of chromosomes element 1 homolog	NSE1	NSMCE1	197370	ENSG00000169189	HGNC:29897	Q8WV22	16	27224994	27268772	Protein	Human	105	1.31e-11	266	30855
seq.20454.24	20454-24	SL022128	3	SOSS complex subunit B2	SOSB2	NABP1	64859	ENSG00000173559	HGNC:26232	Q96AH0	2	191678068	191741097	Protein	Human	125	2.08e-11	204	22423
seq.20457.13	20457-13	SL021989	3	Cytochrome c oxidase assembly factor 4 homolog, mitochondrial	COA4	COA4	51287	ENSG00000181924	HGNC:24604	Q9NYJ1	11	73869846	73876901	Protein	Human	230	1.79e-11	87	10134
seq.20458.22	20458-22	SL022130	3	NADH dehydrogenase [ubiquinone] 1 alpha subcomplex subunit 2	NDUA2	NDUFA2	4695	ENSG00000131495	HGNC:7685	O43678	5	140638740	140647771	Protein	Human	104	1.03e-11	99	10922
seq.20460.22	20460-22	SL022073	3	Intraflagellar transport protein 20 homolog	IFT20	IFT20	90410	ENSG00000109083	HGNC:30989	Q8IY31	17	28328325	28335489	Protein	Human	167	4.04e-12	132	15281
seq.20461.58	20461-58	SL022039	3	Protein FAM50A	FA50A	FAM50A	9130	ENSG00000071859	HGNC:18786	Q14320	X	154444141	154450654	Protein	Human	164	2.5e-11	339	40242
seq.20463.315	20463-315	SL022076	3	Protein IMPACT	IMPCT	IMPACT	55364	ENSG00000154059	HGNC:20387	Q9P2X3	18	24426634	24453531	Protein	Human	46	5.67e-12	320	36476
seq.20464.7	20464-7	SL022083	3	Putative KHDC1-like protein	KHDCL	KHDC1L	100129128	ENSG00000256980	HGNC:37274	Q5JSQ8	6	73223544	73225770	Protein	Human	93	2.06e-11	128	14546
seq.20511.3	20511-3	SL005192	3	Junctional adhesion molecule A	JAM-A	F11R	50848	ENSG00000158769	HGNC:14685	Q9Y624	1	160995211	161021175	Protein	Human	56	1.44e-11	299	32583
seq.20512.2	20512-2	SL002727	3	Melanoma-associated antigen MUC18	MUC18	MCAM	4162	ENSG00000076706	HGNC:6934	P43121	11	119308529	119321521	Protein	Human	90	1.47e-12	646	71607
seq.20514.8	20514-8	SL025802	3	BMP and activin membrane-bound inhibitor homolog:Extracellular domain	BAMBI:ECD	BAMBI	25805	ENSG00000095739	HGNC:30251	Q13145	10	28677510	28682932	Protein	Human	53	1.4e-11	260	29108
seq.20516.11	20516-11	SL015287	3	Sodium channel subunit beta-3	SCN3B	SCN3B	55800	ENSG00000166257	HGNC:20665	Q9NY72	11	123629187	123655244	Protein	Human	64	1.65e-12	215	24702
seq.20517.1	20517-1	SL004857	3	Desmoglein-2	Desmoglein-2	DSG2	1829	ENSG00000046604	HGNC:3049	Q14126	18	31497624	31551351	Protein	Human	73	2.02e-12	1118	122294
seq.20518.11	20518-11	SL004791	3	Tumor necrosis factor receptor superfamily member 25	DR3	TNFRSF25	8718	ENSG00000215788	HGNC:11910	Q93038	1	6460786	6466175	Protein	Human	31	1.15e-10	417	45385
seq.20519.7	20519-7	SL004135	3	CD6	CD6	CD6	923	ENSG00000013725	HGNC:1691	P30203	11	60971680	61020377	Protein	Human	133	2e-11	668	71801
seq.2052.1	2052-1	SL011608	3	No Protein	No Protein					NA	NA	NA	NA	Spuriomer		55	NA	NA	NA
seq.20520.14	20520-14	SL008586	3	Protein FAM3C	FAM3C	FAM3C	10447	ENSG00000196937	HGNC:18664	Q92520	7	121348878	121396364	Protein	Human	45	6.7e-12	227	24680
seq.20521.83	20521-83	SL000349	3	CD28	CD28	CD28	940	ENSG00000178562	HGNC:1653	P10747	2	203706517	203739756	Protein	Human	41	1.1e-10	220	25066
seq.20522.2	20522-2	SL018781	3	Interleukin-1 receptor accessory protein-like 1	IRPL1	IL1RAPL1	11141	ENSG00000169306	HGNC:5996	Q9NZN1	X	28587446	29956718	Protein	Human	24	2.37e-11	696	79969
seq.20524.38	20524-38	SL013799	3	Pro-neuregulin-3, membrane-bound isoform	NRG3	NRG3	10718	ENSG00000185737	HGNC:7999	P56975	10	81875194	82987179	Protein	Human	49	1.17e-11	720	77901
seq.20525.200	20525-200	SL006466	3	Protein disulfide-isomerase A4	PDIA4	PDIA4	9601	ENSG00000155660	HGNC:30167	P13667	7	149003062	149028662	Protein	Human	46	1.92e-12	645	72932
seq.20526.3	20526-3	SL018354	3	Retinoic acid early transcript 1L protein	RET1L	RAET1L	154064	ENSG00000155918	HGNC:16798	Q5VY80	6	150018334	150025532	Protein	Human	77	2.58e-11	246	27509
seq.20527.47	20527-47	SL019517	3	Semaphorin-5B	SEM5B	SEMA5B	54437	ENSG00000082684	HGNC:10737	Q9P283	3	122909082	123028605	Protein	Human	97	1.97e-12	1151	125913
seq.20528.23	20528-23	SL007199	3	Macrosialin	CD68	CD68	968	ENSG00000129226	HGNC:1693	P34810	17	7579491	7582111	Protein	Human	91	3.98e-11	354	37408
seq.20529.7	20529-7	SL007799	3	Cadherin-10	CAD10	CDH10	1008	ENSG00000040731	HGNC:1749	Q9Y6N8	5	24487100	24644978	Protein	Human	58	1.65e-10	788	88451
seq.2053.2	2053-2	SL011608	3	No Protein	No Protein					NA	NA	NA	NA	Spuriomer		119	NA	NA	NA
seq.20530.2	20530-2	SL021501	3	Semaphorin-6D	SEM6D	SEMA6D	80031	ENSG00000137872	HGNC:16770	Q8NFY4	15	47184101	47774228	Protein	Human	44	3.9e-12	1073	119872
seq.20531.5	20531-5	SL021299	3	SLAM family member 9	SLAF9	SLAMF9	89886	ENSG00000162723	HGNC:18430	Q96A28	1	159951492	159954237	Protein	Human	96	3.88e-11	289	32436
seq.20533.39	20533-39	SL021088	3	Interleukin-35	IL-35	IL12A|EBI3	3592|10148	ENSG00000168811|ENSG00000105246	HGNC:5969|HGNC:3129	P29459	3	159988835	159996019	Protein	Human	273	1.29e-11	219	24874
seq.20533.39	20533-39	SL021088	3	Interleukin-35	IL-35	IL12A|EBI3	3592|10148	ENSG00000168811|ENSG00000105246	HGNC:5969|HGNC:3129	P29459	19	4229523	4237528	Protein	Human	273	1.29e-11	219	24874
seq.20534.6	20534-6	SL007548	3	Scavenger receptor class B member 1	SCRB1	SCARB1	949	ENSG00000073060	HGNC:1664	Q8WTV0	12	124776856	124882668	Protein	Human	63	5.84e-11	552	60878
seq.20535.68	20535-68	SL021237	3	Interleukin-17 receptor E	I17RE	IL17RE	132014	ENSG00000163701	HGNC:18439	Q8NFR9	3	9902612	9916402	Protein	Human	68	2.05e-11	667	74810
seq.20536.11	20536-11	SL005160	3	Endothelial cell-selective adhesion molecule	ESAM	ESAM	90952	ENSG00000149564	HGNC:17474	Q96AP7	11	124752583	124762290	Protein	Human	32	4.46e-12	390	41176
seq.20538.71	20538-71	SL025984	3	Sialic acid-binding Ig-like lectin 11:Extracellular domain, Isoform 1	SIG11:ECD	SIGLEC11	114132	ENSG00000161640	HGNC:15622	Q96RL6	19	49948985	49961172	Protein	Human	35	1.24e-12	698	75795
seq.20539.4	20539-4	SL004528	3	Neutrophil defensin 3	HNP-3	DEFA3	1668	ENSG00000239839	HGNC:2762	P59666	8	7015869	7018297	Protein	Human	71	1.57e-11	94	10245
seq.2054.3	2054-3	SL011608	2	No Protein	No Protein					NA	NA	NA	NA	Spuriomer		14	NA	NA	NA
seq.20540.65	20540-65	SL017416	3	Semaphorin-4G	SEM4G	SEMA4G	57715	ENSG00000095539	HGNC:10735	Q9NTN9	10	100969504	100985871	Protein	Human	61	1.85e-12	838	91497
seq.20541.73	20541-73	SL007174	3	T-cell surface glycoprotein CD1b	CD1B	CD1B	910	ENSG00000158485	HGNC:1635	P29016	1	158327951	158331531	Protein	Human	57	1.41e-10	333	36939
seq.20542.47	20542-47	SL007189	3	Calcitonin receptor	CALCR	CALCR	799	ENSG00000004948	HGNC:1440	P30988	7	93424486	93574730	Protein	Human	144	1.01e-11	474	55345
seq.20543.19	20543-19	SL007658	3	Beta-defensin 127	DB127	DEFB127	140850	ENSG00000088782	HGNC:16206	Q9H1M4	20	157454	159163	Protein	Human	103	3.32e-12	99	11343
seq.20544.103	20544-103	SL021684	3	Glutamate receptor ionotropic, kainate 2	GRIK2	GRIK2	2898	ENSG00000164418	HGNC:4580	Q13002	6	100962701	102081622	Protein	Human	47	3.69e-12	908	102583
seq.20545.17	20545-17	SL021686	3	Microfibril-associated glycoprotein 3	MFAP3	MFAP3	4238	ENSG00000037749	HGNC:7034	P55082	5	154038959	154220478	Protein	Human	83	1.07e-10	362	40165
seq.20546.71	20546-71	SL008962	3	Reticulon-4 receptor-like 1	R4RL1	RTN4RL1	146760	ENSG00000185924	HGNC:21329	Q86UN2	17	1934677	2025334	Protein	Human	12	5.53e-12	441	49065
seq.20547.5	20547-5	SL021685	3	Neuronal acetylcholine receptor subunit beta-3	ACHB3	CHRNB3	1142	ENSG00000147432	HGNC:1963	Q05901	8	42697366	42737407	Protein	Human	45	6.02e-11	458	52729
seq.20549.1	20549-1	SL021683	3	Izumo sperm-egg fusion protein 4	IZUM4	IZUMO4	113177	ENSG00000099840	HGNC:26950	Q1ZYL8	19	2096429	2099593	Protein	Human	39	1.95e-12	232	26510
seq.2055.4	2055-4	SL011608	3	No Protein	No Protein					NA	NA	NA	NA	Spuriomer		109	NA	NA	NA
seq.20550.38	20550-38	SL009074	3	Neurotrimin	NTRI	NTM	50863	ENSG00000182667	HGNC:17941	Q9P121	11	131370478	132336822	Protein	Human	53	1.22e-12	344	37971
seq.20553.2	20553-2	SL008932	3	Phosphoinositide-3-kinase-interacting protein 1	P3IP1	PIK3IP1	113791	ENSG00000100100	HGNC:24942	Q96FE7	22	31281594	31292534	Protein	Human	68	1.1e-11	263	28248
seq.20557.19	20557-19	SL017433	3	V-set and immunoglobulin domain-containing protein 8	VSIG8	VSIG8	391123	ENSG00000243284	HGNC:32063	P0DPA2	1	159854316	159862657	Protein	Human	56	4.68e-11	414	43891
seq.20558.4	20558-4	SL013763	3	Ephrin type-A receptor 8	EPHA8	EPHA8	2046	ENSG00000070886	HGNC:3391	P29322	1	22563489	22603595	Protein	Human	81	2.46e-12	1005	111003
seq.2056.5	2056-5	SL011608	2	No Protein	No Protein					NA	NA	NA	NA	Spuriomer		109	NA	NA	NA
seq.20561.15	20561-15	SL020683	3	Contactin-6	CNTN6	CNTN6	27255	ENSG00000134115	HGNC:2176	Q9UQ52	3	1092658	1404217	Protein	Human	43	1.12e-11	1028	113956
seq.20562.78	20562-78	SL018479	3	Killer cell lectin-like receptor subfamily B member 1	KLRB1	KLRB1	3820	ENSG00000111796	HGNC:6373	Q12918	12	9594551	9607916	Protein	Human	91	1.39e-11	225	25415
seq.20563.48	20563-48	SL004498	3	Toll-like receptor 10	TLR10	TLR10	81793	ENSG00000174123	HGNC:15634	Q9BXR5	4	38772238	38782990	Protein	Human	35	2.13e-11	811	94564
seq.20564.53	20564-53	SL007075	3	Thy-1 membrane glycoprotein	THY1	THY1	7070	ENSG00000154096	HGNC:11801	P04216	11	119415476	119424985	Protein	Human	17	3.4e-12	161	17935
seq.20568.3	20568-3	SL006567	3	FRAS1-related extracellular matrix protein 1	FREM1	FREM1	158326	ENSG00000164946	HGNC:23399	Q5H8C1	9	14737152	14910995	Protein	Human	66	1.61e-10	2179	244154
seq.2057.6	2057-6	SL011608	2	No Protein	No Protein					NA	NA	NA	NA	Spuriomer		54	NA	NA	NA
seq.20570.18	20570-18	SL018234	3	V-set and transmembrane domain-containing protein 1	VSTM1	VSTM1	284415	ENSG00000275330|ENSG00000276066|ENSG00000274953|ENSG00000274887|ENSG00000277607|ENSG00000189068|ENSG00000275962|ENSG00000276363|ENSG00000275577|ENSG00000276159	HGNC:29455	Q6UX27	19	54040825	54063953	Protein	Human	51	2.83e-11	236	26109
seq.20572.6	20572-6	SL004873	3	Proto-oncogene tyrosine-protein kinase MER	MER	MERTK	10461	ENSG00000153208	HGNC:7027	Q12866	2	111898607	112029561	Protein	Human	51	1.48e-11	999	110249
seq.20574.8	20574-8	SL007309	3	CD81 antigen	CD81	CD81	975	ENSG00000110651	HGNC:1701	P60033	11	2376177	2397802	Protein	Human	55	1.27e-10	236	25809
seq.20575.82	20575-82	SL019007	3	C-type lectin domain family 9 member A	CLC9A	CLEC9A	283420	ENSG00000197992	HGNC:26705	Q6UXN8	12	10030678	10066031	Protein	Human	53	1.75e-11	241	27324
seq.20576.71	20576-71	SL021766	3	Frizzled-7	FZD7	FZD7	8324	ENSG00000155760	HGNC:4045	O75084	2	202033855	202038441	Protein	Human	54	3.71e-12	574	63620
seq.20577.5	20577-5	SL021767	3	Frizzled-8	FZD8	FZD8	8325	ENSG00000177283	HGNC:4046	Q9H461	10	35638247	35642296	Protein	Human	157	1.07e-11	694	73300
seq.20578.10	20578-10	SL021149	3	Latrophilin-3	LPHN3	ADGRL3	23284	ENSG00000150471	HGNC:20974	Q9HAR2	4	61200326	62078335	Protein	Human	26	1.01e-11	1447	161812
seq.20579.50	20579-50	SL008643	3	Myelin-associated glycoprotein	MAG	MAG	4099	ENSG00000105695	HGNC:6783	P20916	19	35292125	35313807	Protein	Human	113	1.84e-12	626	69069
seq.2058.7	2058-7	SL011608	2	No Protein	No Protein					NA	NA	NA	NA	Spuriomer		106	NA	NA	NA
seq.20581.42	20581-42	SL025875	3	Glucagon-like peptide 1 receptor:Extracellular domain	GLP1R:ECD	GLP1R	2740	ENSG00000112164	HGNC:4324	P43220	6	39048781	39091303	Protein	Human	70	5.32e-12	463	53026
seq.20584.4	20584-4	SL025941	3	Nectin-1, isoform gamma:Extracellular domain	nectin-1 gamma:ECD	NECTIN1	5818	ENSG00000110400	HGNC:9706	Q15223	11	119623408	119729200	Protein	Human	82	1.49e-11	517	57158
seq.20585.5	20585-5	SL017494	3	CMRF35-like molecule 9	CLM9	CD300LG	146894	ENSG00000161649	HGNC:30455	Q6UXG3	17	43847148	43863639	Protein	Human	52	8.63e-12	332	36060
seq.20585.9	20585-9	SL017494	3	CMRF35-like molecule 9	CLM9	CD300LG	146894	ENSG00000161649	HGNC:30455	Q6UXG3	17	43847148	43863639	Protein	Human	12	2.7e-11	332	36060
seq.20586.18	20586-18	SL012856	3	Contactin-3	CNTN3	CNTN3	5067	ENSG00000113805	HGNC:2173	Q9P232	3	74262568	74614659	Protein	Human	58	2.48e-11	1028	112883
seq.20589.5	20589-5	SL007293	3	Cadherin-4	CADH4	CDH4	1002	ENSG00000179242	HGNC:1763	P55283	20	61252261	61940617	Protein	Human	20	4.81e-12	916	100281
seq.20590.13	20590-13	SL004417	3	Neuropeptide Y	NPY	NPY	4852	ENSG00000122585	HGNC:7955	P01303	7	24284188	24291862	Protein	Human	42	1.58e-11	97	10851
seq.20591.48	20591-48	SL022383	3	Gliomedin	GLDN	GLDN	342035	ENSG00000186417	HGNC:29514	Q6ZMI3	15	51341655	51408005	Protein	Human	34	1.9e-11	551	58957
seq.20592.8	20592-8	SL008765	3	Latexin	LXN	LXN	56925	ENSG00000079257	HGNC:13347	Q9BS40	3	158645822	158672648	Protein	Human	74	2.44e-10	222	25750
seq.20593.10	20593-10	SL018857	3	Beta-1,3-galactosyltransferase 5	B3GT5	B3GALT5	10317	ENSG00000183778	HGNC:920	Q9Y2C3	21	39556442	39673137	Protein	Human	53	1.29e-10	310	36189
seq.2060.9	2060-9	SL011608	3	No Protein	No Protein					NA	NA	NA	NA	Spuriomer		80	NA	NA	NA
seq.2061.10	2061-10	SL011608	3	No Protein	No Protein					NA	NA	NA	NA	Spuriomer		206	NA	NA	NA
seq.20912.10	20912-10	SL022194	3	Pseudouridine-5'-phosphatase	HDHD1	PUDP	8226	ENSG00000130021	HGNC:16818	Q08623	X	6667865	7148158	Protein	Human	116	3.29e-11	228	25249
seq.20913.27	20913-27	SL022028	3	Eukaryotic translation initiation factor 1	EIF1	EIF1	10209	ENSG00000173812	HGNC:3249	P41567	17	41688885	41692668	Protein	Human	119	3.84e-11	113	12732
seq.20915.68	20915-68	SL022135	3	Adaptin ear-binding coat-associated protein 2	NECP2	NECAP2	55707	ENSG00000157191	HGNC:25528	Q9NVZ3	1	16440721	16460078	Protein	Human	104	1.19e-11	263	28339
seq.20918.28	20918-28	SL022234	3	U1 small nuclear ribonucleoprotein C	RU1C	SNRPC	6631	ENSG00000124562	HGNC:11157	P09234	6	34757505	34773857	Protein	Human	90	1.07e-10	159	17394
seq.20921.1	20921-1	SL022053	3	PDZ domain-containing protein GIPC2	GIPC2	GIPC2	54810	ENSG00000137960	HGNC:18177	Q8TF65	1	77979542	78138444	Protein	Human	47	1.82e-12	315	34354
seq.20922.4	20922-4	SL022162	3	Profilin-4	PROF4	PFN4	375189	ENSG00000176732	HGNC:31103	Q8NHR9	2	24114809	24123464	Protein	Human	49	3.59e-12	129	14319
seq.20923.10	20923-10	SL022102	3	Magnesium-dependent phosphatase 1	MGDP1	MDP1	145553	ENSG00000285200|ENSG00000213920	HGNC:28781	Q86V88	14	24213943	24216070	Protein	Human	65	1.34e-11	176	20109
seq.20924.85	20924-85	SL022250	3	Transcription elongation factor A protein-like 1	TCAL1	TCEAL1	9338	ENSG00000172465	HGNC:11616	Q15170	X	103628704	103630953	Protein	Human	321	1.26e-11	159	18641
seq.20926.31	20926-31	SL021956	3	Cyclic AMP-dependent transcription factor ATF-1	ATF1	ATF1	466	ENSG00000123268	HGNC:783	P18846	12	50763710	50821162	Protein	Human	263	4.32e-11	271	29233
seq.20927.43	20927-43	SL022058	3	General transcription factor IIF subunit 2	T2FB	GTF2F2	2963	ENSG00000188342	HGNC:4653	P13984	13	45120510	45284893	Protein	Human	61	3.69e-11	249	28380
seq.20928.39	20928-39	SL022251	3	Transcription elongation factor A protein-like 7	TCAL7	TCEAL7	56849	ENSG00000182916	HGNC:28336	Q9BRU2	X	103330229	103332326	Protein	Human	79	2.56e-11	100	12324
seq.20929.4	20929-4	SL021996	3	CTD small phosphatase-like protein	CTDSL	CTDSPL	10217	ENSG00000144677	HGNC:16890	O15194	3	37861880	37984469	Protein	Human	73	3.32e-12	276	31129
seq.20931.156	20931-156	SL021958	3	Methylglutaconyl-CoA hydratase, mitochondrial	AUHM	AUH	549	ENSG00000148090	HGNC:890	Q13825	9	91213815	91361918	Protein	Human	174	1.64e-11	339	35609
seq.20932.10	20932-10	SL021975	3	Coiled-coil domain-containing protein 69	CCD69	CCDC69	26112	ENSG00000198624	HGNC:24487	A6NI79	5	151181052	151224093	Protein	Human	54	2.61e-11	296	34796
seq.20934.13	20934-13	SL022198	3	Ras-related protein Rab-24	RAB24	RAB24	53917	ENSG00000169228	HGNC:9765	Q969Q5	5	177301198	177303744	Protein	Human	88	8.4e-12	203	23124
seq.20935.4	20935-4	SL022159	3	Phosducin-like protein 3	PDCL3	PDCL3	79031	ENSG00000115539	HGNC:28860	Q9H2J4	2	100562993	100577472	Protein	Human	126	1.28e-11	239	27614
seq.20936.8	20936-8	SL022245	3	Putative deoxyribonuclease TATDN3	TATD3	TATDN3	128387	ENSG00000203705	HGNC:27010	Q17R31	1	212791828	212816830	Protein	Human	119	4.55e-12	274	30333
seq.20937.43	20937-43	SL022034	3	Ribosomal RNA small subunit methyltransferase NEP1	NEP1	EMG1	10436	ENSG00000126749	HGNC:16912	Q92979	12	6970913	6979936	Protein	Human	60	3.59e-12	244	26720
seq.20939.113	20939-113	SL022140	3	H/ACA ribonucleoprotein complex subunit 2	NHP2	NHP2	55651	ENSG00000145912	HGNC:14377	Q9NX24	5	178149463	178153894	Protein	Human	149	1.26e-11	153	17201
seq.20941.7	20941-7	SL022284	3	Ubiquitin-like protein 3	UBL3	UBL3	5412	ENSG00000122042	HGNC:12504	O95164	13	29764371	29850617	Protein	Human	173	1.33e-12	117	13157
seq.20942.4	20942-4	SL022009	3	DnaJ homolog subfamily B member 8	DNJB8	DNAJB8	165721	ENSG00000179407	HGNC:23699	Q8NHS0	3	128462437	128466968	Protein	Human	66	1.59e-11	232	25686
seq.20943.14	20943-14	SL022127	3	N-alpha-acetyltransferase 50	NAA50	NAA50	80218	ENSG00000121579	HGNC:29533	Q9GZZ1	3	113716458	113746300	Protein	Human	90	1.07e-12	169	19398
seq.20946.41	20946-41	SL022060	3	Gametocyte-specific factor 1	GTSF1	GTSF1	121355	ENSG00000170627	HGNC:26565	Q8WW33	12	54455950	54473602	Protein	Human	108	3.57e-11	167	19266
seq.20947.50	20947-50	SL022017	3	Protein Dr1	NC2B	DR1	1810	ENSG00000117505	HGNC:3017	Q01658	1	93345907	93369493	Protein	Human	126	1.08e-11	176	19444
seq.20948.16	20948-16	SL022150	3	U8 snoRNA-decapping enzyme	NUD16	NUDT16	131870	ENSG00000198585	HGNC:26442	Q96DE0	3	131381671	131388830	Protein	Human	82	3.76e-12	195	21273
seq.20950.159	20950-159	SL022188	3	Phosphoribosyltransferase domain-containing protein 1	PRDC1	PRTFDC1	56952	ENSG00000099256	HGNC:23333	Q9NRG1	10	24848614	24952606	Protein	Human	159	1.3e-12	225	25674
seq.20952.15	20952-15	SL022023	3	Ethylmalonyl-CoA decarboxylase	ECHD1	ECHDC1	55862	ENSG00000093144	HGNC:21489	Q9NTX5	6	127288712	127343609	Protein	Human	147	1.31e-11	307	33698
seq.20953.34	20953-34	SL022110	3	Methylmalonic aciduria and homocystinuria type C protein	MMAC	MMACHC	25974	ENSG00000132763	HGNC:24525	Q9Y4U1	1	45500300	45513382	Protein	Human	153	1.78e-11	282	31728
seq.20954.27	20954-27	SL022087	3	Protein LDOC1L	LDOCL	RTL6	84247	ENSG00000188636	HGNC:13343	Q6ICC9	22	44492583	44498233	Protein	Human	64	1.5e-11	239	26154
seq.20955.20	20955-20	SL021949	3	tRNA-specific adenosine deaminase 2	ADAT2	ADAT2	134637	ENSG00000189007	HGNC:21172	Q7Z6V5	6	143422832	143450695	Protein	Human	89	1.31e-11	191	21046
seq.20956.13	20956-13	SL022161	3	Prefoldin subunit 4	PFD4	PFDN4	5203	ENSG00000101132	HGNC:8868	Q9NQP4	20	54207921	54228052	Protein	Human	139	2.17e-12	134	15314
seq.20957.57	20957-57	SL022149	3	Diphosphoinositol polyphosphate phosphohydrolase 3-alpha	NUD10	NUDT10	170685	ENSG00000122824	HGNC:17621	Q8NFP7	X	51332231	51337525	Protein	Human	93	1.98e-10	164	18500
seq.20958.13	20958-13	SL022197	3	Ras-related protein Rab-23	RAB23	RAB23	51715	ENSG00000112210	HGNC:14263	Q9ULC3	6	57186992	57222307	Protein	Human	173	4.45e-12	237	26659
seq.20959.12	20959-12	SL022019	3	Dual specificity protein phosphatase 18	DUS18	DUSP18	150290	ENSG00000167065	HGNC:18484	Q8NEJ0	22	30652051	30667887	Protein	Human	141	3.81e-12	188	21066
seq.20960.47	20960-47	SL013232	3	Far upstream element-binding protein 1	FUBP1	FUBP1	8880	ENSG00000162613	HGNC:4004	Q96AE4	1	77944055	77979110	Protein	Human	60	2.56e-12	644	67560
seq.20964.13	20964-13	SL022213	3	40S ribosomal protein S14	RS14	RPS14	6208	ENSG00000164587	HGNC:10387	P62263	5	150442635	150449739	Protein	Human	59	3.9e-11	151	16273
seq.20965.18	20965-18	SL022100	3	Microtubule-associated proteins 1A/1B light chain 3 beta 2	MP3B2	MAP1LC3B2	643246	ENSG00000258102	HGNC:34390	A6NCE7	12	116548105	116576606	Protein	Human	154	1.27e-12	125	14628
seq.20966.7	20966-7	SL022221	3	Sentrin-specific protease 8	SENP8	SENP8	123228	ENSG00000166192	HGNC:22992	Q96LD8	15	72114258	72143692	Protein	Human	152	1.36e-11	212	24107
seq.20967.137	20967-137	SL022191	3	Proteasome assembly chaperone 4	PSMG4	PSMG4	389362	ENSG00000180822	HGNC:21108	Q5JS54	6	3231403	3303373	Protein	Human	130	5.53e-12	123	13775
seq.20968.22	20968-22	SL022036	3	Exosome complex component RRP46	EXOS5	EXOSC5	56915	ENSG00000077348	HGNC:24662	Q9NQT4	19	41386371	41397362	Protein	Human	135	1.16e-11	235	25249
seq.20969.114	20969-114	SL022218	3	RING1 and YY1-binding protein	RYBP	RYBP	23429	ENSG00000163602	HGNC:10480	Q8N488	3	72371825	72446621	Protein	Human	64	5.55e-12	228	24822
seq.20970.14	20970-14	SL022002	3	Dysbindin domain-containing protein 1	DBND1	DBNDD1	79007	ENSG00000003249	HGNC:28455	Q9H9R9	16	90004871	90019890	Protein	Human	236	4.09e-11	158	17042
seq.20971.1	20971-1	SL022123	3	Methionine-R-sulfoxide reductase B1	MSRB1	MSRB1	51734	ENSG00000198736	HGNC:14133	Q9NZV6	16	1938229	1943199	Protein	Human	182	4e-11	116	12760
seq.20972.37	20972-37	SL022151	3	Cleavage and polyadenylation specificity factor subunit 5	CPSF5	NUDT21	11051	ENSG00000167005	HGNC:13870	O43809	16	56429133	56452199	Protein	Human	74	4.03e-12	227	26227
seq.20975.2	20975-2	SL021786	3	Calcipressin-2	RCAN2	RCAN2	10231	ENSG00000172348	HGNC:3041	Q14206	6	46220736	46491972	Protein	Human	56	1.18e-11	197	21997
seq.20976.19	20976-19	SL022093	3	U6 snRNA-associated Sm-like protein LSm3	LSM3	LSM3	27258	ENSG00000170860	HGNC:17874	P62310	3	14178817	14201122	Protein	Human	142	3.33e-12	102	11845
seq.20977.2	20977-2	SL022158	3	Phosducin-like protein	PHLP	PDCL	5082	ENSG00000136940	HGNC:8770	Q13371	9	122798389	122828588	Protein	Human	97	2.93e-11	301	34282
seq.20979.86	20979-86	SL022056	3	Transcription initiation factor IIB	TF2B	GTF2B	2959	ENSG00000137947	HGNC:4648	Q00403	1	88852633	88891944	Protein	Human	141	3.03e-11	316	34833
seq.20982.29	20982-29	SL022233	3	U11/U12 small nuclear ribonucleoprotein 25 kDa protein	SNR25	SNRNP25	79622	ENSG00000161981	HGNC:14161	Q9BV90	16	53828	57669	Protein	Human	70	4.18e-12	132	15270
seq.20984.142	20984-142	SL022020	3	Dual specificity protein phosphatase 19	DUS19	DUSP19	142679	ENSG00000162999	HGNC:18894	Q8WTR2	2	183078559	183100008	Protein	Human	243	2.04e-10	217	24194
seq.20986.58	20986-58	SL022027	3	Egl nine homolog 3	EGLN3	EGLN3	112399	ENSG00000129521	HGNC:14661	Q9H6Z9	14	33924227	34462774	Protein	Human	76	1.13e-11	239	27261
seq.20987.21	20987-21	SL022227	3	Homeobox protein SIX6	SIX6	SIX6	4990	ENSG00000184302	HGNC:10892	O95475	14	60509146	60512850	Protein	Human	114	2.42e-11	246	27687
seq.20988.63	20988-63	SL022208	3	Retinitis pigmentosa 9 protein	RP9	RP9	6100	ENSG00000164610	HGNC:10288	Q8TA86	7	33094797	33109405	Protein	Human	82	1.49e-11	221	26107
seq.20990.48	20990-48	SL022253	3	Thyrotroph embryonic factor	TEF	TEF	7008	ENSG00000167074	HGNC:11722	Q10587	22	41367333	41399326	Protein	Human	91	3.84e-11	303	33248
seq.20991.2	20991-2	SL022088	3	LIM domain-containing protein 2	LIMD2	LIMD2	80774	ENSG00000136490	HGNC:28142	Q9BT23	17	63695888	63701172	Protein	Human	232	1.67e-11	127	14070
seq.20993.13	20993-13	SL021964	3	BEN domain-containing protein 6	BEND6	BEND6	221336	ENSG00000151917	HGNC:20871	Q5SZJ8	6	56955107	57027346	Protein	Human	56	2.67e-11	279	31222
seq.20994.37	20994-37	SL022172	3	Pleckstrin homology domain-containing family F member 2	PKHF2	PLEKHF2	79666	ENSG00000175895	HGNC:20757	Q9H8W4	8	95115642	95156698	Protein	Human	60	1.07e-11	249	27798
seq.20995.47	20995-47	SL022175	3	DNA-directed RNA polymerase II subunit RPB3	RPB3	POLR2C	5432	ENSG00000102978	HGNC:9189	P19387	16	57462660	57472009	Protein	Human	242	1.1e-10	275	31441
seq.20996.107	20996-107	SL022220	3	Succinate dehydrogenase assembly factor 1, mitochondrial	SDHF1	SDHAF1	644096	ENSG00000205138	HGNC:33867	A6NFY7	19	35995188	35996312	Protein	Human	249	6.63e-11	115	12806
seq.20998.19	20998-19	SL021672	3	Nicotinamide riboside kinase 2; Short=NRK 2; Short=NmR-K 2; EC=2.7.1.22	NRK2	NMRK2	27231	ENSG00000077009	HGNC:17871	Q9NPI5	19	3933069	3942416	Protein	Human	212	5.34e-11	230	26046
seq.20999.12	20999-12	SL006486	3	60S ribosomal protein L5	RL5	RPL5	6125	ENSG00000122406	HGNC:10360	P46777	1	92832013	92841924	Protein	Human	102	1.79e-10	297	34363
seq.21000.40	21000-40	SL022178	3	DNA-directed RNA polymerase II subunit RPB11-b1	RPB1B	POLR2J2	246721	ENSG00000228049	HGNC:23208	Q9GZM3	7	102665368	102671663	Protein	Human	51	1.1e-11	115	13088
seq.21001.393	21001-393	SL021967	3	Protein BRICK1	BRK1	BRK1	55845	ENSG00000254999	HGNC:23057	Q8WUW1	3	10115675	10127190	Protein	Human	184	6.44e-11	75	8745
seq.21002.1	21002-1	SL022148	3	NudC domain-containing protein 2	NUDC2	NUDCD2	134492	ENSG00000170584	HGNC:30535	Q8WVJ2	5	163446526	163460404	Protein	Human	98	1.03e-11	157	17676
seq.21008.113	21008-113	SL022098	3	Protein mago nashi homolog	MGN	MAGOH	4116	ENSG00000162385	HGNC:6815	P61326	1	53226900	53238518	Protein	Human	33	2.17e-11	146	17164
seq.21009.28	21009-28	SL022235	3	Sentan	SNTAN	SNTN	132203	ENSG00000188817	HGNC:33706	A6NMZ2	3	63652675	63679020	Protein	Human	100	1.51e-11	147	16468
seq.21104.37	21104-37	SL022285	3	Ubiquitin-like protein 5	UBL5	UBL5	59286	ENSG00000198258	HGNC:13736	Q9BZL1	19	9827892	9830115	Protein	Human	41	2.61e-11	73	8547
seq.21105.23	21105-23	SL022287	3	Protein unc-119 homolog B	U119B	UNC119B	84747	ENSG00000175970	HGNC:16488	A6NIH7	12	120710458	120723640	Protein	Human	36	2.21e-12	251	28137
seq.21106.206	21106-206	SL014913	3	Centrin-1	CETN1	CETN1	1068	ENSG00000177143	HGNC:1866	Q12798	18	580380	582114	Protein	Human	63	6.07e-12	172	19570
seq.21107.5	21107-5	SL022131	3	Complex I intermediate-associated protein 30, mitochondrial	CIA30	NDUFAF1	51103	ENSG00000137806	HGNC:18828	Q9Y375	15	41387218	41409403	Protein	Human	171	1.03e-11	327	37764
seq.21108.5	21108-5	SL011288	3	Uncharacterized metallophosphoesterase CSTP1	CSTP1	CPPED1	55313	ENSG00000103381	HGNC:25632	Q9BRF8	16	12659799	12803887	Protein	Human	75	1.22e-11	314	35548
seq.21109.1	21109-1	SL021980	3	Cilia- and flagella-associated protein 36	CFA36	CFAP36	112942	ENSG00000163001	HGNC:30540	Q96G28	2	55519604	55545079	Protein	Human	71	1.47e-12	342	39447
seq.21110.5	21110-5	SL022283	3	Ubiquitin-conjugating enzyme E2 Z	UBE2Z	UBE2Z	65264	ENSG00000159202	HGNC:25847	Q9H832	17	48908407	48929056	Protein	Human	72	1.09e-10	354	38210
seq.21111.49	21111-49	SL022070	3	Hsp70-binding protein 1	HPBP1	HSPBP1	23640	ENSG00000133265	HGNC:24989	Q9NZL4	19	55262223	55280381	Protein	Human	57	2.26e-12	359	39303
seq.21112.6	21112-6	SL022125	3	Myosin regulatory light chain 2, skeletal muscle isoform	MLRS	MYL11	29895	ENSG00000180209	HGNC:29824	Q96A32	16	30370934	30377991	Protein	Human	134	6.57e-12	169	19015
seq.21113.3	21113-3	SL022261	3	TRAF-interacting protein with FHA domain-containing protein A	TIFA	TIFA	92610	ENSG00000145365	HGNC:19075	Q96CG3	4	112272968	112285955	Protein	Human	80	2.8e-11	184	21445
seq.21114.18	21114-18	SL022010	3	DnaJ homolog subfamily C member 12	DJC12	DNAJC12	56521	ENSG00000108176	HGNC:28908	Q9UKB3	10	67796669	67838188	Protein	Human	44	1e-11	198	23415
seq.21115.48	21115-48	SL021961	3	Pre-miRNA 5'-monophosphate methyltransferase	BN3D2	BCDIN3D	144233	ENSG00000186666	HGNC:27050	Q7Z5W3	12	49836043	49843106	Protein	Human	80	2.75e-11	292	33200
seq.21116.13	21116-13	SL022025	3	Polycomb protein EED	EED	EED	8726	ENSG00000074266	HGNC:3188	O75530	11	86201212	86279807	Protein	Human	29	3.41e-12	441	50198
seq.21117.18	21117-18	SL022295	3	Zinc finger C4H2 domain-containing protein	ZC4H2	ZC4H2	55906	ENSG00000126970	HGNC:24931	Q9NQZ6	X	64915802	65034713	Protein	Human	40	4.61e-11	224	26244
seq.21118.48	21118-48	SL005349	3	GTP cyclohydrolase I feedback regulatory protein	GFRP	GCHFR	2644	ENSG00000137880	HGNC:4194	P30047	15	40764068	40767708	Protein	Human	58	2.98e-11	84	9698
seq.21119.1	21119-1	SL021973	3	Carbonyl reductase family member 4	CBR4	CBR4	84869	ENSG00000145439	HGNC:25891	Q8N4T8	4	168863770	169010275	Protein	Human	143	1.02e-11	237	25301
seq.21120.3	21120-3	SL022132	3	Mimitin, mitochondrial	MIMIT	NDUFAF2	91942	ENSG00000164182	HGNC:28086	Q8N183	5	60945177	61154531	Protein	Human	93	1.17e-11	169	19856
seq.21121.31	21121-31	SL022279	3	NEDD8-activating enzyme E1 catalytic subunit	UBA3	UBA3	9039	ENSG00000144744	HGNC:12470	Q8TBC4	3	69054730	69080408	Protein	Human	19	1.59e-11	463	51852
seq.21122.3	21122-3	SL022003	3	Dysbindin domain-containing protein 2	DBND2	DBNDD2	55861	ENSG00000244274	HGNC:15881	Q9BQY9	20	45406057	45410610	Protein	Human	251	2.47e-12	259	27671
seq.21123.1	21123-1	SL022118	3	39S ribosomal protein L28, mitochondrial	RM28	MRPL28	10573	ENSG00000086504	HGNC:14484	Q13084	16	366969	371289	Protein	Human	104	1.74e-11	256	30157
seq.21124.17	21124-17	SL022294	3	Yae1 domain-containing protein 1	YAED1	YAE1	57002	ENSG00000241127	HGNC:24857	Q9NRH1	7	39566385	39610320	Protein	Human	60	1.52e-11	226	25299
seq.21126.27	21126-27	SL022050	3	Glutamine--fructose-6-phosphate aminotransferase [isomerizing] 1	GFPT1	GFPT1	2673	ENSG00000198380	HGNC:4241	Q06210	2	69319780	69387250	Protein	Human	74	3.31e-12	699	78806
seq.21128.2	21128-2	SL003725	3	CDK2	CDK2	CDK2	1017	ENSG00000123374	HGNC:1771	P24941	12	55966781	55972789	Protein	Human	75	2.46e-11	298	33930
seq.21129.95	21129-95	SL022096	3	MAD2L1-binding protein	MD2BP	MAD2L1BP	9587	ENSG00000124688	HGNC:21059	Q15013	6	43629540	43640941	Protein	Human	120	8.51e-11	274	31052
seq.21130.82	21130-82	SL022077	3	Inositol-tetrakisphosphate 1-kinase	ITPK1	ITPK1	3705	ENSG00000100605|ENSG00000274958	HGNC:6177	Q13572	14	92936914	93116320	Protein	Human	63	2.6e-11	414	45621
seq.21131.109	21131-109	SL022278	3	tRNA wybutosine-synthesizing protein 5	TYW5	TYW5	129450	ENSG00000162971	HGNC:26754	A2RUC4	2	199928913	199955736	Protein	Human	111	4.19e-12	315	36548
seq.21132.9	21132-9	SL022242	3	Synaptotagmin-13	SYT13	SYT13	57586	ENSG00000019505	HGNC:14962	Q7L8C5	11	45240302	45286341	Protein	Human	99	2.31e-11	426	46885
seq.21133.33	21133-33	SL021986	3	Cx9C motif-containing protein 4	CMC4	CMC4	100272147	ENSG00000182712	HGNC:35428	P56277	X	155061622	155071136	Protein	Human	226	1.35e-11	68	7747
seq.21134.9	21134-9	SL021993	3	CREB/ATF bZIP transcription factor	ZHANG	CREBZF	58487	ENSG00000137504	HGNC:24905	Q9NS37	11	85657742	85682908	Protein	Human	59	1.08e-10	354	37134
seq.21135.16	21135-16	SL022223	3	Splicing factor 3B subunit 6	SF3B6	SF3B6	51639	ENSG00000115128	HGNC:30096	Q9Y3B4	2	24067586	24076373	Protein	Human	226	2.2e-12	125	14585
seq.21136.1	21136-1	SL022190	3	Proteasome assembly chaperone 2	PSMG2	PSMG2	56984	ENSG00000128789	HGNC:24929	Q969U7	18	12658043	12728945	Protein	Human	65	1.93e-12	264	29396
seq.21138.2	21138-2	SL022143	3	Nucleoplasmin-2	NPM2	NPM2	10361	ENSG00000158806	HGNC:7930	Q86SE8	8	22024125	22036897	Protein	Human	93	1.26e-11	214	24152
seq.21140.19	21140-19	SL021972	3	Calcium signal-modulating cyclophilin ligand	CAMLG	CAMLG	819	ENSG00000164615	HGNC:1471	P49069	5	134738495	134752157	Protein	Human	81	2.66e-12	296	32953
seq.21141.9	21141-9	SL022041	3	Protein FAM84B	FA84B	LRATD2	157638	ENSG00000168672	HGNC:24166	Q96KN1	8	126552443	126558478	Protein	Human	32	2.87e-12	310	34474
seq.21143.10	21143-10	SL007872	3	Calcyphosin	Calcyphosin	CAPS	828	ENSG00000105519	HGNC:1487	Q13938	19	5912339	5916211	Protein	Human	80	2.4e-12	275	30240
seq.21144.160	21144-160	SL021448	3	Serine/threonine-protein kinase Sgk1	SGK1	SGK1	6446	ENSG00000118515	HGNC:10810	O00141	6	134169248	134318112	Protein	Human	116	1.98e-11	431	48942
seq.21146.187	21146-187	SL022275	3	Tubby-related protein 1	TULP1	TULP1	7287	ENSG00000112041	HGNC:12423	O00294	6	35497874	35512896	Protein	Human	57	1.44e-12	542	60609
seq.21147.9	21147-9	SL015829	3	Fructosamine-3-kinase	Fructosamine-3-kinase	FN3K	64122	ENSG00000167363	HGNC:24822	Q9H479	17	82735615	82751196	Protein	Human	42	4.81e-12	309	35171
seq.21149.27	21149-27	SL021999	3	CUE domain-containing protein 1	CUED1	CUEDC1	404093	ENSG00000180891	HGNC:31350	Q9NWM3	17	57861243	57955412	Protein	Human	294	4.39e-12	386	42258
seq.21152.25	21152-25	SL022038	3	Eyes absent homolog 2	EYA2	EYA2	2139	ENSG00000064655	HGNC:3520	O00167	20	46894624	47188844	Protein	Human	59	1.26e-11	538	59232
seq.21153.5	21153-5	SL021960	3	Chromatin complexes subunit BAP18	BAP18	BAP18	124944	ENSG00000258315	HGNC:28737	Q8IXM2	17	7014495	7017525	Protein	Human	88	2.86e-11	172	17900
seq.21154.8	21154-8	SL021944	3	Calcium-binding protein 39-like	CB39L	CAB39L	81617	ENSG00000102547	HGNC:20290	Q9H9S4	13	49308650	49444064	Protein	Human	63	1.36e-12	337	39088
seq.21156.5	21156-5	SL021981	3	Putative glutathione-specific gamma-glutamylcyclotransferase 2	CHAC2	CHAC2	494143	ENSG00000143942	HGNC:32363	Q8WUX2	2	53767804	53775196	Protein	Human	78	1.02e-11	184	20875
seq.21157.6	21157-6	SL022072	3	Hydroxylysine kinase	HYKK	HYKK	123688	ENSG00000188266	HGNC:34403	A2RU49	15	78507564	78537372	Protein	Human	78	1.15e-11	373	41933
seq.21160.4	21160-4	SL011283	3	Charged multivesicular body protein 6	CHMP6	CHMP6	79643	ENSG00000176108	HGNC:25675	Q96FZ7	17	80991598	81009517	Protein	Human	88	7.19e-12	201	23485
seq.21161.16	21161-16	SL022045	3	rRNA methyltransferase 2, mitochondrial	MRM2	MRM2	29960	ENSG00000122687	HGNC:16352	Q9UI43	7	2234195	2242205	Protein	Human	62	1.12e-11	246	27424
seq.21162.30	21162-30	SL022249	3	Tubulin-specific chaperone cofactor E-like protein	TBCEL	TBCEL	219899	ENSG00000154114	HGNC:28115	Q5QJ74	11	121024072	121090776	Protein	Human	49	2.17e-12	424	48195
seq.21163.21	21163-21	SL022246	3	TBC1 domain family member 13	TBC13	TBC1D13	54662	ENSG00000107021	HGNC:25571	Q9NVG8	9	128787253	128810430	Protein	Human	77	1.43e-11	400	46554
seq.21164.83	21164-83	SL022257	3	Homeobox protein TGIF2LX	TF2LX	TGIF2LX	90316	ENSG00000153779	HGNC:18570	Q8IUE1	X	89921908	89922883	Protein	Human	63	3.03e-12	241	26675
seq.21166.1	21166-1	SL021995	3	Carboxy-terminal domain RNA polymerase II polypeptide A small phosphatase 1	CTDS1	CTDSP1	58190	ENSG00000144579	HGNC:21614	Q9GZU7	2	218397136	218405941	Protein	Human	58	3.74e-12	261	29203
seq.21167.33	21167-33	SL022192	3	Phosphatidylglycerophosphatase and protein-tyrosine phosphatase 1	PTPM1	PTPMT1	114971	ENSG00000285206|ENSG00000110536	HGNC:26965	Q8WUK0	11	47565430	47573461	Protein	Human	69	2.11e-11	201	22844
seq.21172.11	21172-11	SL022107	3	Mesoderm development candidate 1	MESD1	TLNRD1	59274	ENSG00000140406	HGNC:13519	Q9H1K6	15	81000923	81005788	Protein	Human	40	1.99e-11	362	37758
seq.21173.25	21173-25	SL022031	3	ELAV-like protein 2	ELAV2	ELAVL2	1993	ENSG00000107105	HGNC:3313	Q12926	9	23690104	23826337	Protein	Human	66	2.5e-12	359	39504
seq.21178.8	21178-8	SL021985	3	Probable cytosolic iron-sulfur protein assembly protein CIAO1	CIAO1	CIAO1	9391	ENSG00000144021	HGNC:14280	O76071	2	96266159	96274173	Protein	Human	64	2.19e-12	339	37840
seq.21180.16	21180-16	SL022171	3	PI-PLC X domain-containing protein 3	PLCX3	PLCXD3	345557	ENSG00000182836	HGNC:31822	Q63HM9	5	41306952	41510601	Protein	Human	42	4.9e-12	321	36313
seq.21181.10	21181-10	SL022090	3	LRP2-binding protein	LR2BP	LRP2BP	55805	ENSG00000109771	HGNC:25434	Q9P2M1	4	185363872	185395924	Protein	Human	221	1.46e-11	347	39780
seq.21182.8	21182-8	SL022269	3	tRNA-splicing endonuclease subunit Sen15	SEN15	TSEN15	116461	ENSG00000198860	HGNC:16791	Q8WW01	1	184051651	184123978	Protein	Human	102	3.98e-12	171	18641
seq.21183.1	21183-1	SL022018	3	Dual specificity protein phosphatase 10	DUS10	DUSP10	11221	ENSG00000143507	HGNC:3065	Q9Y6W6	1	221701424	221742089	Protein	Human	54	1.69e-11	482	52642
seq.21184.1	21184-1	SL021965	3	Biogenesis of lysosome-related organelles complex 1 subunit 2	BL1S2	BLOC1S2	282991	ENSG00000196072	HGNC:20984	Q6QNY1	10	100273280	100286680	Protein	Human	60	3.55e-12	142	15961
seq.21188.38	21188-38	SL022217	3	RWD domain-containing protein 4	RWDD4	RWDD4	201965	ENSG00000182552	HGNC:23750	Q6NW29	4	183639635	183659203	Protein	Human	56	1.68e-12	188	21251
seq.21189.9	21189-9	SL014835	3	Nucleotide-binding protein 1	NUBP1	NUBP1	4682	ENSG00000103274	HGNC:8041	P53384	16	10743786	10769351	Protein	Human	35	2.17e-11	320	34534
seq.21190.4	21190-4	SL022282	3	Ubiquitin-conjugating enzyme E2 W	UBE2W	UBE2W	55284	ENSG00000104343	HGNC:25616	Q96B02	8	73780097	73878910	Protein	Human	114	1.56e-10	151	17331
seq.21191.24	21191-24	SL022021	3	Dual specificity protein phosphatase 21	DUS21	DUSP21	63904	ENSG00000189037	HGNC:20476	Q9H596	X	44844021	44844888	Protein	Human	54	5.85e-12	190	21529
seq.21193.1	21193-1	SL022256	3	Dimethyladenosine transferase 2, mitochondrial	TFB2M	TFB2M	64216	ENSG00000162851	HGNC:18559	Q9H5Q4	1	246540561	246566261	Protein	Human	61	5.82e-12	396	45349
seq.21194.39	21194-39	SL022181	3	POU domain, class 6, transcription factor 1	PO6F1	POU6F1	5463		HGNC:9224	Q14863	12	51186936	51218062	Protein	Human	142	1.17e-11	301	32645
seq.21196.29	21196-29	SL018935	3	SAM domain-containing protein SAMSN-1	SAMN1	SAMSN1	64092	ENSG00000155307	HGNC:10528	Q9NSI8	21	14485228	14658821	Protein	Human	38	1.16e-11	373	41708
seq.21203.14	21203-14	SL022114	3	MORF4 family-associated protein 1-like 1	MR1L1	MRFAP1L1	114932	ENSG00000178988	HGNC:28796	Q96HT8	4	6707701	6709865	Protein	Human	150	1.95e-11	127	14808
seq.21204.70	21204-70	SL022006	3	Desumoylating isopeptidase 1	DESI1	DESI1	27351	ENSG00000100418	HGNC:24577	Q6ICB0	22	41598028	41621043	Protein	Human	80	1.7e-11	168	18263
seq.21206.218	21206-218	SL018349	3	HCLS1-associated protein X-1	HAX1	HAX1	10456	ENSG00000143575	HGNC:16915	O00165	1	154272355	154275875	Protein	Human	93	1.17e-10	279	31621
seq.21207.1	21207-1	SL010900	3	Bifunctional coenzyme A synthase	COASY	COASY	80347	ENSG00000068120	HGNC:29932	Q13057	17	42561467	42566277	Protein	Human	94	1.26e-11	564	62329
seq.21208.163	21208-163	SL021168	3	CCAAT/enhancer-binding protein epsilon	CEBPE	CEBPE	1053	ENSG00000092067	HGNC:1836	Q15744	14	23117036	23120256	Protein	Human	182	5.99e-11	281	30603
seq.21210.33	21210-33	SL022174	3	DNA polymerase beta	DPOLB	POLB	5423	ENSG00000070501	HGNC:9174	P06746	8	42338454	42371808	Protein	Human	210	2.24e-12	335	38178
seq.21217.20	21217-20	SL008287	3	Prohibitin-2	PHB2	PHB2	11331	ENSG00000215021	HGNC:30306	Q99623	12	6965327	6970780	Protein	Human	47	9.85e-12	299	33296
seq.21219.7	21219-7	SL022209	3	RPA-interacting protein	RPAIN	RPAIN	84268	ENSG00000129197	HGNC:28641	Q86UA6	17	5419641	5432877	Protein	Human	178	1.04e-10	219	24770
seq.21220.11	21220-11	SL011322	3	GTP-binding protein SAR1b	SAR1B	SAR1B	51128	ENSG00000152700	HGNC:10535	Q9Y6B6	5	134601149	134649271	Protein	Human	218	1.1e-10	198	22410
seq.21221.67	21221-67	SL003794	3	Serpin B9	Serpin B9	SERPINB9	5272	ENSG00000170542	HGNC:8955	P50453	6	2887173	2903309	Protein	Human	70	1.68e-12	376	42404
seq.21227.18	21227-18	SL000576	3	SULT 1A1*2	SULT 1A1*2	SULT1A1	6817	ENSG00000196502	HGNC:11453	P50225	16	28605196	28610044	Protein	Human	180	3.78e-12	295	34165
seq.21229.5	21229-5	SL008735	3	Transmembrane and immunoglobulin domain-containing protein 2	TMIG2	TMIGD2	126259	ENSG00000167664	HGNC:28324	Q96BF3	19	4292227	4302431	Protein	Human	94	3.47e-11	282	30675
seq.21231.3	21231-3	SL021085	3	Neuronal acetylcholine receptor subunit alpha-5	ACHA5	CHRNA5	1138	ENSG00000169684	HGNC:1959	P30532	15	78565520	78595269	Protein	Human	200	2.11e-11	468	53054
seq.21232.39	21232-39	SL002764	3	Benign Prostate specific Antigen	BPSA	KLK3	354	ENSG00000142515	HGNC:6364	P07288	19	50854915	50860764	Protein	Human	91	8.21e-12	261	28741
seq.21234.7	21234-7	SL005743	3	Ankyrin repeat and SOCS box protein 13	ASB-13	ASB13	79754	ENSG00000196372	HGNC:19765	Q8WXK3	10	5638867	5666595	Protein	Human	60	1.95e-11	278	30007
seq.21235.11	21235-11	SL021248	3	Importin subunit alpha-6	IMA6	KPNA5	3841	ENSG00000196911	HGNC:6398	O15131	6	116681187	116741867	Protein	Human	91	1.71e-11	539	60666
seq.21236.12	21236-12	SL008295	3	Transmembrane emp24 domain-containing protein 9	TMED9	TMED9	54732	ENSG00000184840	HGNC:24878	Q9BVK6	5	177592203	177597242	Protein	Human	57	1.63e-11	235	27277
seq.21237.24	21237-24	SL021091	3	Protein-arginine deiminase type-4	PADI4	PADI4	23569	ENSG00000159339|ENSG00000280908	HGNC:18368	Q9UM07	1	17308195	17364004	Protein	Human	30	1.57e-11	663	74079
seq.21238.40	21238-40	SL021977	3	CDK5 regulatory subunit-associated protein 3	CK5P3	CDK5RAP3	80279	ENSG00000108465	HGNC:18673	Q96JB5	17	47967810	47981781	Protein	Human	72	7.37e-11	506	56921
seq.21239.31	21239-31	SL022000	3	Cytohesin-1	CYH1	CYTH1	9267	ENSG00000108669	HGNC:9501	Q15438	17	78674048	78782297	Protein	Human	66	1.49e-11	398	46413
seq.21240.6	21240-6	SL021950	3	Aminomethyltransferase, mitochondrial	GCST	AMT	275	ENSG00000145020	HGNC:473	P48728	3	49416778	49422685	Protein	Human	81	4.04e-12	403	43946
seq.21241.1	21241-1	SL011277	3	N-acetyltransferase 6	NAT6	NAA80	24142	ENSG00000243477	HGNC:30252	Q93015	3	50296402	50299416	Protein	Human	71	1.23e-11	286	31445
seq.21244.57	21244-57	SL001735	3	Nucleophosmin	NPM1	NPM1	4869	ENSG00000181163	HGNC:7910	P06748	5	171387116	171411810	Protein	Human	269	6.45e-11	294	32575
seq.21247.16	21247-16	SL022101	3	S-adenosylmethionine synthase isoform type-1	METK1	MAT1A	4143	ENSG00000151224	HGNC:6903	Q00266	10	80271820	80289658	Protein	Human	63	2.35e-11	395	43648
seq.21249.115	21249-115	SL006961	3	DNA fragmentation factor subunit alpha	DFFA	DFFA	1676	ENSG00000160049	HGNC:2772	O00273	1	10456522	10472529	Protein	Human	947	3.85e-11	331	36522
seq.21255.2	21255-2	SL022204	3	Regulator of G-protein signaling 16	RGS16	RGS16	6004	ENSG00000143333	HGNC:9997	O15492	1	182598623	182604389	Protein	Human	132	7.66e-11	202	22749
seq.21260.74	21260-74	SL014867	3	Small nuclear ribonucleoprotein E	RUXE	SNRPE	6635	ENSG00000182004	HGNC:11161	P62304	1	203861599	203871152	Protein	Human	85	1.95e-11	92	10804
seq.21269.198	21269-198	SL007200	3	Epoxide hydrolase 2	HYES	EPHX2	2053	ENSG00000120915	HGNC:3402	P34913	8	27490781	27545564	Protein	Human	26	1.17e-10	555	62616
seq.21271.53	21271-53	SL021845	3	Aldo-keto reductase family 1 member C2	AK1C2	AKR1C2	1646	ENSG00000151632	HGNC:385	P52895	10	4987775	5018031	Protein	Human	86	1.31e-11	323	36735
seq.21272.100	21272-100	SL011534	3	UPF0568 protein C14orf166	CN166	RTRAF	51637	ENSG00000087302	HGNC:23169	Q9Y224	14	51989514	52010694	Protein	Human	33	1.06e-11	244	28068
seq.21276.11	21276-11	SL005773	3	CD133 antigen	CD133	PROM1	8842	ENSG00000007062	HGNC:9454	O43490	4	15963076	16084378	Protein	Human	327	2.58e-11	865	97202
seq.21280.13	21280-13	SL022268	3	TSC22 domain family protein 3	T22D3	TSC22D3	1831	ENSG00000157514	HGNC:3051	Q99576	X	107713221	107777342	Protein	Human	114	1e-10	134	14810
seq.21281.13	21281-13	SL021971	3	Calcium/calmodulin-dependent protein kinase II inhibitor 2	CK2N2	CAMK2N2	94032	ENSG00000163888	HGNC:24197	Q96S95	3	184259213	184261553	Protein	Human	240	4.46e-11	79	8658
seq.21282.21	21282-21	SL022262	3	TNFAIP3-interacting protein 1	TNIP1	TNIP1	10318	ENSG00000145901	HGNC:16903	Q15025	5	151029945	151093577	Protein	Human	68	1.47e-11	636	71864
seq.21286.29	21286-29	SL014873	3	60S ribosomal protein L11	RL11	RPL11	6135	ENSG00000142676	HGNC:10301	P62913	1	23691742	23696835	Protein	Human	98	1.52e-10	178	20252
seq.21289.36	21289-36	SL009238	3	Sperm-associated antigen 7	Sperm-associated antigen 7	SPAG7	9552	ENSG00000091640	HGNC:11216	O75391	17	4959226	4967817	Protein	Human	136	2.86e-11	227	26034
seq.21290.66	21290-66	SL022071	3	Checkpoint protein HUS1	HUS1	HUS1	3364	ENSG00000136273	HGNC:5309	O60921	7	47961882	47979615	Protein	Human	82	2.78e-11	280	31691
seq.21306.7	21306-7	SL022061	3	HAUS augmin-like complex subunit 1	HAUS1	HAUS1	115106	ENSG00000152240	HGNC:25174	Q96CS2	18	46104378	46128333	Protein	Human	115	1.15e-10	278	31863
seq.21308.44	21308-44	SL021945	3	Dehydrogenase/reductase SDR family member 4	DHRS4	DHRS4	10901	ENSG00000157326|ENSG00000284807	HGNC:16985	Q9BTZ2	14	23953734	23969279	Protein	Human	76	1.25e-11	278	29537
seq.21310.37	21310-37	SL022121	3	mRNA turnover protein 4 homolog	MRT4	MRTO4	51154	ENSG00000053372	HGNC:18477	Q9UKD2	1	19251805	19260128	Protein	Human	130	1.6e-12	239	27560
seq.21311.22	21311-22	SL022078	3	Jun dimerization protein 2	JDP2	JDP2	122953	ENSG00000140044	HGNC:17546	Q8WYK2	14	75427716	75474111	Protein	Human	43	1.13e-10	163	18704
seq.21314.11	21314-11	SL022280	3	Ubiquitin-like modifier-activating enzyme 5	UBA5	UBA5	79876	ENSG00000081307	HGNC:23230	Q9GZZ9	3	132654446	132679794	Protein	Human	97	1.04e-10	404	44863
seq.21317.25	21317-25	SL022141	3	NF-kappa-B inhibitor-interacting Ras-like protein 1	KBRS1	NKIRAS1	28512	ENSG00000197885	HGNC:17899	Q9NYS0	3	23889951	23946591	Protein	Human	105	2.11e-11	192	21643
seq.21319.196	21319-196	SL022116	3	rRNA methyltransferase 1, mitochondrial	MRM1	MRM1	79922	ENSG00000274853|ENSG00000278619	HGNC:26202	Q6IN84	17	36601583	36608964	Protein	Human	24	3.08e-11	353	38638
seq.21321.2	21321-2	SL015511	3	U2 small nuclear ribonucleoprotein A?	RU2A	SNRPA1	6627	ENSG00000131876	HGNC:11152	P09661	15	101281510	101295282	Protein	Human	74	1e-10	255	28416
seq.21322.60	21322-60	SL022057	3	Transcription initiation factor IIE subunit beta	T2EB	GTF2E2	2961	ENSG00000197265	HGNC:4651	P29084	8	30578318	30658236	Protein	Human	67	1.27e-11	291	33044
seq.21323.2	21323-2	SL022216	3	RWD domain-containing protein 1	RWDD1	RWDD1	51389	ENSG00000111832	HGNC:20993	Q9H446	6	116571409	116597675	Protein	Human	69	1.18e-12	243	27940
seq.21326.28	21326-28	SL022248	3	Tubulin-specific chaperone C	TBCC	TBCC	6903	ENSG00000124659	HGNC:11580	Q15814	6	42744498	42746103	Protein	Human	79	1.1e-11	346	39248
seq.21327.12	21327-12	SL012812	3	Modulator of retrovirus infection homolog	MRI	CYREN	78996	ENSG00000122783	HGNC:22432	Q9BWK5	7	135092363	135170795	Protein	Human	39	1.82e-10	157	16829
seq.21328.2	21328-2	SL020091	3	Synaptotagmin-1	SYT1	SYT1	6857	ENSG00000067715	HGNC:11509	P21579	12	78863993	79452008	Protein	Human	98	2.82e-10	422	47573
seq.21329.66	21329-66	SL022167	3	Pyridoxal phosphate phosphatase PHOSPHO2	PHOP2	PHOSPHO2	493911	ENSG00000144362	HGNC:28316	Q8TCD6	2	169694454	169701708	Protein	Human	41	3.05e-11	241	27769
seq.21330.13	21330-13	SL013448	3	Tyrosyl-tRNA synthetase, mitochondrial	SYYM	YARS2	51067	ENSG00000139131	HGNC:24249	Q9Y2Z4	12	32727490	32755897	Protein	Human	352	1.19e-10	477	53199
seq.21331.19	21331-19	SL021963	3	B-cell CLL/lymphoma 7 protein family member A	BCL7A	BCL7A	605	ENSG00000110987|ENSG00000282873	HGNC:1004	Q4VC05	12	122019422	122062044	Protein	Human	90	3.15e-11	210	22810
seq.21338.44	21338-44	SL022226	3	Nucleotide exchange factor SIL1	SIL1	SIL1	64374	ENSG00000120725	HGNC:24624	Q9H173	5	138946724	139293557	Protein	Human	51	1.7e-10	461	52085
seq.21339.19	21339-19	SL020743	3	Alanine aminotransferase 2	ALAT2	GPT2	84706	ENSG00000166123	HGNC:18062	Q8TD30	16	46884362	46931289	Protein	Human	70	9.49e-12	523	57904
seq.21340.38	21340-38	SL015570	3	Hepatic leukemia factor	HLF	HLF	3131	ENSG00000108924	HGNC:4977	Q16534	17	55264960	55325187	Protein	Human	69	2.59e-11	295	33199
seq.21341.19	21341-19	SL021983	3	Charged multivesicular body protein 4a	CHM4A	CHMP4A	29082	ENSG00000285302|ENSG00000254505	HGNC:20274	Q9BY43	14	24209615	24213830	Protein	Human	44	4.84e-11	222	25098
seq.21342.25	21342-25	SL020281	3	Regulator of G-protein signaling 14	RGS14	RGS14	10636	ENSG00000169220	HGNC:9996	O43566	5	177357924	177372596	Protein	Human	144	2.03e-10	566	61447
seq.21343.3	21343-3	SL021954	3	Activity-regulated cytoskeleton-associated protein	ARC	ARC	23237	ENSG00000198576	HGNC:648	Q7LC44	8	142611049	142614479	Protein	Human	27	3.6e-11	396	45316
seq.21344.31	21344-31	SL022255	3	Dimethyladenosine transferase 1, mitochondrial	TFB1M	TFB1M	51106	ENSG00000029639	HGNC:17037	Q8WVM0	6	155256134	155314493	Protein	Human	52	1.17e-11	346	39543
seq.21345.93	21345-93	SL022202	3	Retinol dehydrogenase 12	RDH12	RDH12	145226	ENSG00000139988	HGNC:19977	Q96NR8	14	67701886	67734451	Protein	Human	81	3.09e-11	316	35094
seq.21346.71	21346-71	SL022008	3	Dihydroorotate dehydrogenase (quinone), mitochondrial	PYRD	DHODH	1723	ENSG00000102967	HGNC:2867	Q02127	16	72008588	72027664	Protein	Human	171	5.22e-12	395	42867
seq.21348.22	21348-22	SL022267	3	tRNA 2'-phosphotransferase 1	TRPT1	TRPT1	83707	ENSG00000149743	HGNC:20316	Q86TN4	11	64223799	64226254	Protein	Human	92	2.09e-11	253	27742
seq.21349.2	21349-2	SL022240	3	Serine/threonine/tyrosine-interacting protein	STYX	STYX	6815	ENSG00000198252	HGNC:11447	Q8WUJ0	14	52730166	52774989	Protein	Human	51	3e-11	223	25492
seq.21350.29	21350-29	SL022089	3	Protein lin-28 homolog B	LN28B	LIN28B	389421	ENSG00000187772	HGNC:32207	Q6ZN17	6	104936616	105083332	Protein	Human	59	1.19e-11	250	27084
seq.21351.8	21351-8	SL001910	3	Glycyl t-RNA synthetase	Glycyl t-RNA synthetase	GARS1	2617	ENSG00000106105	HGNC:4162	P41250	7	30580533	30634033	Protein	Human	52	1.26e-10	739	83166
seq.21354.92	21354-92	SL022288	3	Uracil phosphoribosyltransferase homolog	UPP	UPRT	139596	ENSG00000094841	HGNC:28334	Q96BW1	X	75156388	75304885	Protein	Human	98	2.19e-11	309	33786
seq.21355.4	21355-4	SL022290	3	Upstream stimulatory factor 1	USF1	USF1	7391	ENSG00000158773	HGNC:12593	P22415	1	161039251	161045977	Protein	Human	49	2.8e-12	310	33538
seq.21356.6	21356-6	SL021959	3	B9 domain-containing protein 2	B9D2	B9D2	80776	ENSG00000123810	HGNC:28636	Q9BPU9	19	41354417	41364165	Protein	Human	42	7.55e-12	175	19261
seq.21357.12	21357-12	SL013220	3	Filamin-binding LIM protein 1	FBLI1	FBLIM1	54751	ENSG00000162458	HGNC:24686	Q8WUP2	1	15756607	15786594	Protein	Human	20	1.25e-10	373	40670
seq.21359.17	21359-17	SL022145	3	Neuronal regeneration-related protein	NREP	NREP	9315	ENSG00000134986	HGNC:16834	Q16612	5	111662621	111997464	Protein	Human	54	1.32e-11	68	7909
seq.21360.27	21360-27	SL010330	3	Sperm antigen with calponin homology and coiled-coil domains 1	SPEC1	SPECC1	92521	ENSG00000128487	HGNC:30615	Q5M775	17	20008865	20319026	Protein	Human	142	1.13e-10	1068	118585
seq.21361.8	21361-8	SL022277	3	Protein TXNRD3NB	TR3N	TXNRD3NB	645840		HGNC:33870	Q6F5E7	NA	NA	NA	Protein	Human	38	2.84e-11	133	14331
seq.21365.5	21365-5	SL022001	3	Cytohesin-3	CYH3	CYTH3	9265	ENSG00000008256	HGNC:9504	O43739	7	6161779	6272644	Protein	Human	35	7.09e-12	400	46349
seq.21366.7	21366-7	SL022122	3	RNA-binding protein Musashi homolog 2	MSI2H	MSI2	124540	ENSG00000153944	HGNC:18585	Q96DH6	17	57255851	57684689	Protein	Human	131	1.37e-11	328	35197
seq.21367.63	21367-63	SL022144	3	Nuclear receptor-binding factor 2	NRBF2	NRBF2	29982	ENSG00000148572	HGNC:19692	Q96F24	10	63133247	63155031	Protein	Human	43	3.84e-11	287	32378
seq.21368.46	21368-46	SL015360	3	DNA-directed RNA polymerase III subunit RPC10	RPC10	POLR3K	51728	ENSG00000161980	HGNC:14121	Q9Y2Y1	16	46407	53608	Protein	Human	97	4.9e-11	108	12320
seq.21369.15	21369-15	SL022215	3	RNA 3'-terminal phosphate cyclase	RTCA	RTCA	8634	ENSG00000137996	HGNC:17981	O00442	1	100266216	100292769	Protein	Human	39	1.04e-11	366	39337
seq.21370.45	21370-45	SL022228	3	Spindle and kinetochore-associated protein 1	SKA1	SKA1	220134	ENSG00000262634|ENSG00000154839	HGNC:28109	Q96BD8	18	50375040	50394168	Protein	Human	50	3.66e-12	255	29484
seq.21371.12	21371-12	SL022109	3	Bifunctional lysine-specific demethylase and histidyl-hydroxylase MINA	MINA	RIOX2	84864	ENSG00000170854	HGNC:19441	Q8IUF8	3	97941818	97972457	Protein	Human	118	6.59e-12	465	52800
seq.21373.8	21373-8	SL022196	3	Queuine tRNA-ribosyltransferase subunit QTRTD1	QTRD1	QTRT2	79691	ENSG00000151576	HGNC:25771	Q9H974	3	114005833	114088422	Protein	Human	102	2.23e-11	415	46713
seq.21375.34	21375-34	SL022199	3	Guanine nucleotide exchange factor for Rab-3A	R3GEF	RAB3IL1	5866	ENSG00000167994	HGNC:9780	Q8TBN0	11	61897301	61920269	Protein	Human	86	1.57e-10	382	42637
seq.21378.7	21378-7	SL022173	3	Polyribonucleotide nucleotidyltransferase 1, mitochondrial	PNPT1	PNPT1	87178	ENSG00000138035	HGNC:23166	Q8TCS8	2	55634061	55693863	Protein	Human	65	1.72e-12	783	85951
seq.21379.30	21379-30	SL021883	3	Ethanolamine kinase 2	EKI2	ETNK2	55224	ENSG00000143845	HGNC:25575	Q9NVF9	1	204131062	204152044	Protein	Human	141	2.55e-11	386	44781
seq.21380.77	21380-77	SL022195	3	Queuine tRNA-ribosyltransferase	TGT	QTRT1	81890	ENSG00000213339	HGNC:23797	Q9BXR0	19	10701430	10713437	Protein	Human	130	1.84e-12	403	44048
seq.21381.73	21381-73	SL022247	3	TBC1 domain family member 22B	TB22B	TBC1D22B	55633	ENSG00000065491	HGNC:21602	Q9NU19	6	37257772	37332970	Protein	Human	174	1.55e-11	505	59081
seq.21382.70	21382-70	SL022030	3	Zinc phosphodiesterase ELAC protein 1	RNZ1	ELAC1	55520	ENSG00000141642	HGNC:14197	Q9H777	18	50967991	50988121	Protein	Human	47	3.34e-12	363	40019
seq.21383.37	21383-37	SL013111	3	Asparaginyl-tRNA synthetase, cytoplasmic	SYNC	NARS1	4677	ENSG00000134440	HGNC:7643	O43776	18	57600656	57622213	Protein	Human	116	4.48e-11	548	62943
seq.21384.2	21384-2	SL005888	3	Alpha-L-fucoside fucohydrolase	Alpha-L-fucosidase I	FUCA1	2517	ENSG00000179163	HGNC:4006	P04066	1	23845077	23868290	Protein	Human	48	2.95e-12	466	53689
seq.21385.5	21385-5	SL017981	3	SLIT and NTRK-like protein 2	SLIK2	SLITRK2	84631		HGNC:13449	Q9H156	X	145817829	145829856	Protein	Human	38	2.92e-12	845	95404
seq.21387.64	21387-64	SL006554	3	Meprin A subunit alpha	MEP1A	MEP1A	4224	ENSG00000112818	HGNC:7015	Q16819	6	46793389	46839778	Protein	Human	57	2.25e-10	746	84419
seq.21389.32	21389-32	SL007396	3	Serine/threonine-protein kinase 3	STK3	STK3	6788	ENSG00000104375	HGNC:11406	Q13188	8	98371228	98942827	Protein	Human	33	2.31e-10	491	56301
seq.21390.68	21390-68	SL005477	3	L-dopachrome tautomerase	L-dopachrome tautomerase	DCT	1638	ENSG00000080166	HGNC:2709	P40126	13	94436811	94479682	Protein	Human	63	2.24e-10	519	59145
seq.21391.17	21391-17	SL001767	3	Choriogonadotropin subunit beta 3	b-CF	CGB3	1082	ENSG00000213030|ENSG00000189052|ENSG00000104827	HGNC:1886	P0DN86	19	49043848	49045311	Protein	Human	132	1.4e-11	165	17739
seq.21391.17	21391-17	SL001767	3	Choriogonadotropin subunit beta 3	b-CF	CGB3	1082	ENSG00000213030|ENSG00000189052|ENSG00000104827	HGNC:1886	P0DN86	19	49047638	49049111	Protein	Human	132	1.4e-11	165	17739
seq.21391.17	21391-17	SL001767	3	Choriogonadotropin subunit beta 3	b-CF	CGB3	1082	ENSG00000213030|ENSG00000189052|ENSG00000104827	HGNC:1886	P0DN86	19	49022869	49024333	Protein	Human	132	1.4e-11	165	17739
seq.21392.15	21392-15	SL013882	3	Melanoma-associated antigen D1	MAGD1	MAGED1	9500	ENSG00000179222	HGNC:6813	Q9Y5V3	X	51803007	51902354	Protein	Human	48	1.18e-11	778	86161
seq.21393.62	21393-62	SL008060	3	Adenosylhomocysteinase	SAHH	AHCY	191	ENSG00000101444	HGNC:343	P23526	20	34280268	34311802	Protein	Human	189	1.47e-11	432	47716
seq.21395.23	21395-23	SL012360	3	Protocadherin-17	PCD17	PCDH17	27253	ENSG00000118946	HGNC:14267	O14917	13	57631744	57729311	Protein	Human	50	2.71e-11	1159	126229
seq.21397.21	21397-21	SL022545	3	Protogenin	PRTG	PRTG	283659	ENSG00000166450	HGNC:26373	Q2VWP7	15	55611544	55743152	Protein	Human	42	1.12e-12	1150	127076
seq.21403.39	21403-39	SL022554	3	Tuberin	TSC2	TSC2	7249	ENSG00000103197	HGNC:12363	P49815	16	2047967	2089491	Protein	Human	124	5.58e-11	1807	200608
seq.21406.25	21406-25	SL022555	3	Mitogen-activated protein kinase kinase kinase 11	M3K11	MAP3K11	4296	ENSG00000173327	HGNC:6850	Q16584	11	65597756	65615382	Protein	Human	294	1.07e-10	847	92688
seq.21415.212	21415-212	SL005017	3	Mitogen-activated protein kinase kinase kinase 3	MAP3K3	MAP3K3	4215	ENSG00000198909	HGNC:6855	Q99759	17	63622415	63696305	Protein	Human	60	1.81e-12	626	70898
seq.21426.88	21426-88	SL021992	3	Ceramide-1-phosphate transfer protein	CPTP	CPTP	80772	ENSG00000224051	HGNC:28116	Q5TA50	1	1324756	1328896	Protein	Human	80	1.64e-11	214	24365
seq.21429.50	21429-50	SL010385	3	Thimet oligopeptidase	THOP1	THOP1	7064	ENSG00000172009	HGNC:11793	P52888	19	2785503	2815807	Protein	Human	71	1.02e-10	689	78840
seq.21430.4	21430-4	SL005008	3	Cytosolic phospholipase A2 alpha	cPLA2-alpha	PLA2G4A	5321	ENSG00000116711	HGNC:9035	P47712	1	186828949	186988981	Protein	Human	51	1.72e-12	749	85239
seq.21433.3	21433-3	SL014882	3	Butyrophilin subfamily 3 member A2	BT3A2	BTN3A2	11118	ENSG00000186470	HGNC:1139	P78410	6	26365159	26378320	Protein	Human	96	1.37e-12	334	36428
seq.21435.143	21435-143	SL014879	3	Serine/threonine-protein kinase SRPK2	SRPK2	SRPK2	6733	ENSG00000135250	HGNC:11306	P78362	7	105110704	105399308	Protein	Human	66	5.55e-11	688	77527
seq.21436.56	21436-56	SL022527	3	Cysteine protease ATG4A	ATG4A	ATG4A	115201	ENSG00000101844	HGNC:16489	Q8WYN0	X	108091668	108154671	Protein	Human	52	1.06e-11	398	45378
seq.21437.77	21437-77	SL013745	3	Methylated-DNA--protein-cysteine methyltransferase	MGMT	MGMT	4255	ENSG00000170430	HGNC:7059	P16455	10	129467190	129770983	Protein	Human	95	4.99e-12	207	21646
seq.21438.45	21438-45	SL022543	3	Tripartite motif-containing protein 5	TRIM5	TRIM5	85363	ENSG00000132256	HGNC:16276	Q9C035	11	5663195	5938619	Protein	Human	73	2.24e-11	493	56338
seq.21439.37	21439-37	SL022538	3	Hematopoietic lineage cell-specific protein	HCLS1	HCLS1	3059	ENSG00000180353	HGNC:4844	P14317	3	121631399	121660927	Protein	Human	48	1.06e-12	486	54014
seq.21440.9	21440-9	SL010608	3	ADAM 8	ADAM-8	ADAM8	101	ENSG00000151651	HGNC:215	P78325	10	133262420	133276868	Protein	Human	97	5.66e-11	824	88771
seq.21441.20	21441-20	SL002730	3	gp75	gp75	TYRP1	7306	ENSG00000107165	HGNC:12450	P17643	9	12685439	12710285	Protein	Human	105	3.84e-11	537	60724
seq.21444.40	21444-40	SL000082	3	Kallikrein 2	Kallikrein 2	KLK2	3817	ENSG00000167751	HGNC:6363	P20151	19	50861568	50880567	Protein	Human	112	1.13e-11	261	28671
seq.21445.40	21445-40	SL006250	3	Ubiquitin-like protein Nedd8	Neddylin	NEDD8	4738	ENSG00000285246|ENSG00000129559	HGNC:7732	Q15843	14	24216857	24232367	Protein	Human	60	1.07e-11	81	9072
seq.21450.333	21450-333	SL025814	3	Caspase-10:region 2	Caspase-10:region 2	CASP10	843	ENSG00000003400	HGNC:1500	Q92851	2	201182872	201229428	Protein	Human	355	1.8e-10	521	58951
seq.21452.3	21452-3	SL011156	3	Dynamin-1-like protein	DNM1L	DNM1L	10059	ENSG00000087470	HGNC:2973	O00429	12	32679200	32745650	Protein	Human	111	1.88e-11	736	81877
seq.21457.141	21457-141	SL022559	3	Coenzyme Q-binding protein COQ10 homolog A, mitochondrial	CQ10A	COQ10A	93058	ENSG00000135469	HGNC:26515	Q96MF6	12	56266890	56270966	Protein	Human	89	3.39e-11	247	27686
seq.21464.2	21464-2	SL003727	3	Baculoviral IAP repeat-containing protein 2	cIAP-1	BIRC2	329	ENSG00000110330	HGNC:590	Q13490	11	102347211	102378670	Protein	Human	82	1.18e-10	618	69900
seq.21475.137	21475-137	SL012990	3	Thioredoxin-like protein 1	TXNL1	TXNL1	9352	ENSG00000091164	HGNC:12436	O43396	18	56597209	56651600	Protein	Human	60	3.61e-11	289	32251
seq.21476.43	21476-43	SL022137	3	Endonuclease 8-like 2	NEIL2	NEIL2	252969	ENSG00000154328	HGNC:18956	Q969S2	8	11769639	11787345	Protein	Human	74	2.24e-11	332	36826
seq.21477.105	21477-105	SL015039	3	Macrophage erythroblast attacher	MAEA	MAEA	10296	ENSG00000090316	HGNC:13731	Q7L5Y9	4	1289887	1340147	Protein	Human	68	2.2e-11	396	45287
seq.21478.20	21478-20	SL004098	3	SMAD5	SMAD5	SMAD5	4090	ENSG00000113658	HGNC:6771	Q99717	5	136132845	136188747	Protein	Human	59	2.03e-12	465	52258
seq.21480.2	21480-2	SL001914	3	CD82 antigen	CD82 antigen	CD82	3732	ENSG00000085117	HGNC:6210	P27701	11	44564427	44620363	Protein	Human	103	1.75e-10	267	29626
seq.21483.155	21483-155	SL010771	3	cAMP-dependent protein kinase type I-alpha regulatory subunit	KAP0	PRKAR1A	5573	ENSG00000108946	HGNC:9388	P10644	17	68511780	68551319	Protein	Human	173	2.12e-11	381	42982
seq.21487.20	21487-20	SL021966	3	Biogenesis of lysosome-related organelles complex 1 subunit 6	BL1S6	BLOC1S6	26258	ENSG00000104164	HGNC:8549	Q9UL45	15	45587214	45615945	Protein	Human	131	1.44e-11	172	19744
seq.21491.7	21491-7	SL004426	3	Vascular adhesion protein-1	VAP-1	AOC3	8639	ENSG00000131471	HGNC:550	Q16853	17	42851184	42858130	Protein	Human	71	2.94e-12	763	84622
seq.21492.19	21492-19	SL012507	3	Clusterin-like protein 1	CLUL1	CLUL1	27098	ENSG00000079101	HGNC:2096	Q15846	18	596988	650334	Protein	Human	70	2.63e-11	466	54215
seq.21495.134	21495-134	SL022484	3	Prosaposin receptor GPR37	GPR37	GPR37	2861	ENSG00000170775	HGNC:4494	O15354	7	124743885	124765792	Protein	Human	104	5.46e-12	613	67114
seq.21497.32	21497-32	SL008337	3	Hypoxia up-regulated protein 1	HYOU1	HYOU1	10525	ENSG00000280682|ENSG00000149428	HGNC:16931	Q9Y4L1	11	119044188	119057227	Protein	Human	187	1.18e-11	999	111335
seq.21498.3	21498-3	SL008882	3	Alpha-aminoadipic semialdehyde dehydrogenase	AL7A1	ALDH7A1	501	ENSG00000164904	HGNC:877	P49419	5	126531200	126595362	Protein	Human	112	1.67e-11	539	58487
seq.21499.17	21499-17	SL022504	3	5-demethoxyubiquinone hydroxylase, mitochondrial	COQ7	COQ7	10229	ENSG00000167186	HGNC:2244	Q99807	16	19067614	19080095	Protein	Human	173	2.01e-11	217	24277
seq.21501.30	21501-30	SL013239	3	Farnesyl pyrophosphate synthetase	FPPS	FDPS	2224	ENSG00000160752	HGNC:3631	P14324	1	155308748	155320666	Protein	Human	99	3.16e-11	419	48275
seq.21503.12	21503-12	SL007132	3	Thyrotropin receptor	TSHR	TSHR	7253	ENSG00000165409	HGNC:12373	P16473	14	80954989	81146306	Protein	Human	76	1.39e-10	764	86830
seq.21504.41	21504-41	SL007762	3	Eukaryotic translation initiation factor 2C 2	I2C2	AGO2	27161	ENSG00000123908	HGNC:3263	Q9UKV8	8	140520156	140635633	Protein	Human	44	1.29e-10	859	97208
seq.21507.48	21507-48	SL022510	3	COMM domain-containing protein 8	COMD8	COMMD8	54951	ENSG00000169019	HGNC:26036	Q9NX08	4	47450787	47463702	Protein	Human	65	2.59e-11	183	21090
seq.21508.7	21508-7	SL022499	3	Alpha-N-acetylneuraminide alpha-2,8-sialyltransferase	SIA8A	ST8SIA1	6489	ENSG00000111728	HGNC:10869	Q92185	12	22063773	22437041	Protein	Human	160	2.8e-12	356	40519
seq.21509.29	21509-29	SL022507	3	Glycosyltransferase 8 domain-containing protein 2	GL8D2	GLT8D2	83468	ENSG00000120820	HGNC:24890	Q9H1C3	12	103988987	104064183	Protein	Human	169	1.37e-10	349	40026
seq.21510.24	21510-24	SL014779	3	G protein-coupled receptor kinase 5	GRK5	GRK5	2869	ENSG00000198873	HGNC:4544	P34947	10	119207571	119459745	Protein	Human	85	2e-10	590	67787
seq.21512.6	21512-6	SL012811	3	ER degradation-enhancing alpha-mannosidase-like 2	EDEM2	EDEM2	55741	ENSG00000088298	HGNC:15877	Q9BV94	20	35115364	35147336	Protein	Human	60	1.49e-11	578	64753
seq.21513.1	21513-1	SL003714	3	Caspase-7	Caspase-7	CASP7	840	ENSG00000165806	HGNC:1508	P55210	10	113679162	113730907	Protein	Human	134	2.84e-11	303	34277
seq.21514.1	21514-1	SL011105	3	Platelet glycoprotein Ib beta chain	GP1BB	GP1BB	2812	ENSG00000203618	HGNC:4440	P13224	22	19723539	19724771	Protein	Human	161	1.79e-12	206	21718
seq.21515.61	21515-61	SL022495	3	Acetoacetyl-CoA synthetase	AACS	AACS	65985	ENSG00000081760	HGNC:21298	Q86V21	12	125065434	125143333	Protein	Human	123	2.7e-11	672	75144
seq.21521.17	21521-17	SL022485	3	Tryptophan 5-hydroxylase 1	TPH1	TPH1	7166	ENSG00000129167	HGNC:12008	P17752	11	18017555	18046269	Protein	Human	170	2.89e-10	444	50985
seq.21523.71	21523-71	SL022506	3	Integrin-linked kinase-associated serine/threonine phosphatase 2C	ILKAP	ILKAP	80895	ENSG00000132323	HGNC:15566	Q9H0C8	2	238170402	238203708	Protein	Human	45	2.86e-11	392	42907
seq.21524.14	21524-14	SL008618	3	Ubiquitin carboxyl-terminal hydrolase 5	UBP5	USP5	8078	ENSG00000111667	HGNC:12628	P45974	12	6852148	6866632	Protein	Human	87	6.38e-11	858	95786
seq.21526.88	21526-88	SL009242	3	Izumo sperm-egg fusion protein 1	sperm-egg fusion protein 1	IZUMO1	284359	ENSG00000182264	HGNC:28539	Q8IYV9	19	48740852	48746909	Protein	Human	102	3.89e-12	350	38930
seq.21528.12	21528-12	SL022503	3	Bcl-2-modifying factor	BMF	BMF	90427	ENSG00000104081	HGNC:24132	Q96LC9	15	40087890	40108892	Protein	Human	66	1.49e-10	184	20508
seq.21529.6	21529-6	SL018945	3	Ubiquitin-associated and SH3 domain-containing protein A	UBS3A	UBASH3A	53347	ENSG00000160185	HGNC:12462	P57075	21	42403447	42447684	Protein	Human	113	5.52e-12	661	74123
seq.21533.51	21533-51	SL014775	3	Lymphocyte-specific protein 1	LSP1	LSP1	4046	ENSG00000288199|ENSG00000130592	HGNC:6707	P33241	11	1850904	1892267	Protein	Human	111	5.5e-11	339	37192
seq.21535.5	21535-5	SL022505	3	Alanyl-tRNA editing protein Aarsd1	AASD1	AARSD1	100885850	ENSG00000266967|ENSG00000108825	HGNC:28417	Q9BTE6	17	42950526	42964498	Protein	Human	156	2.58e-11	412	45480
seq.21535.5	21535-5	SL022505	3	Alanyl-tRNA editing protein Aarsd1	AASD1	AARSD1	100885850	ENSG00000266967|ENSG00000108825	HGNC:28417	Q9BTE6	17	42950526	42980528	Protein	Human	156	2.58e-11	412	45480
seq.21536.65	21536-65	SL022498	3	Complexin-3	CPLX3	CPLX3	594855	ENSG00000213578	HGNC:27652	Q8WVH0	15	74826627	74831802	Protein	Human	152	7.64e-12	158	17557
seq.21537.33	21537-33	SL022502	3	Selenocysteine lyase	SCLY	SCLY	51540	ENSG00000132330	HGNC:18161	Q96I15	2	238060924	238099413	Protein	Human	88	5.29e-11	445	48149
seq.21539.139	21539-139	SL022491	3	Synaptotagmin-6	SYT6	SYT6	148281	ENSG00000134207	HGNC:18638	Q5T7P8	1	114089291	114153880	Protein	Human	75	1.18e-12	510	57325
seq.21540.73	21540-73	SL011306	3	Bridging integrator 2	BIN2	BIN2	51411	ENSG00000110934	HGNC:1053	Q9UBW5	12	51281038	51324668	Protein	Human	301	7.09e-11	565	61874
seq.21544.4	21544-4	SL010786	3	Atlastin-3	ATLA3	ATL3	25923	ENSG00000184743	HGNC:24526	Q6DD88	11	63624087	63671921	Protein	Human	100	1.29e-10	541	60542
seq.21545.51	21545-51	SL022124	3	Musculoskeletal embryonic nuclear protein 1	MSTN1	MUSTN1	389125	ENSG00000272573	HGNC:22144	Q8IVN3	3	52833114	52835019	Protein	Human	73	1.99e-11	82	8911
seq.21546.20	21546-20	SL022492	3	Adhesion G-protein coupled receptor D1	AGRD1	ADGRD1	283383	ENSG00000111452	HGNC:19893	Q6QNK2	12	130953907	131141469	Protein	Human	72	4.12e-12	874	96530
seq.21547.6	21547-6	SL012674	3	Dentin matrix protein 4	DMP4	FAM20C	56975	ENSG00000288499|ENSG00000177706	HGNC:22140	Q8IXL6	7	192571	260772	Protein	Human	102	1.2e-11	584	66234
seq.21548.20	21548-20	SL014786	3	Gamma-glutamyltransferase 5	GGT5	GGT5	2687	ENSG00000099998	HGNC:4260	P36269	22	24219654	24245108	Protein	Human	174	1.79e-11	586	62261
seq.21549.144	21549-144	SL012787	3	Beta-tectorin	TECTB	TECTB	6975	ENSG00000119913	HGNC:11721	Q96PL2	10	112283400	112305038	Protein	Human	236	1.27e-11	329	36956
seq.21552.9	21552-9	SL016458	3	Peroxisomal acyl-coenzyme A oxidase 1	ACOX1	ACOX1	51	ENSG00000161533	HGNC:119	Q15067	17	75941507	75979177	Protein	Human	58	3.57e-11	660	74424
seq.21555.17	21555-17	SL012477	3	Protein FAM3A	FAM3A	FAM3A	60343	ENSG00000071889	HGNC:13749	P98173	X	154506159	154516242	Protein	Human	120	1.03e-10	230	25152
seq.21562.3	21562-3	SL012401	3	Secretoglobin family 1D member 1	SG1D1	SCGB1D1	10648	ENSG00000168515	HGNC:18395	O95968	11	62190216	62193539	Protein	Human	208	2.08e-11	90	9898
seq.21563.3	21563-3	SL003845	3	sPLA(2)-XII	sPLA(2)-XII	PLA2G12A	81579	ENSG00000123739	HGNC:18554	Q9BZM1	4	109709989	109730070	Protein	Human	237	5.67e-11	189	21067
seq.21567.214	21567-214	SL012817	3	Complement C1q tumor necrosis factor-related protein 4	C1QT4	C1QTNF4	114900	ENSG00000172247|ENSG00000284838	HGNC:14346	Q9BXJ3	11	47589667	47594411	Protein	Human	143	1.08e-10	329	35256
seq.21569.49	21569-49	SL013166	3	Serine/threonine kinase 10	STK10	STK10	6793	ENSG00000072786	HGNC:11388	O94804	5	172042079	172188224	Protein	Human	58	1.58e-11	968	112135
seq.21572.91	21572-91	SL009063	3	Xylosyltransferase 2	XYLT2	XYLT2	64132	ENSG00000015532	HGNC:15517	Q9H1B5	17	50346126	50363138	Protein	Human	123	1.81e-12	865	96767
seq.21574.106	21574-106	SL005107	3	S100 calcium-binding protein A15	S100A15	S100A7A	338324	ENSG00000184330	HGNC:21657	Q86SG5	1	153416520	153423222	Protein	Human	81	1.04e-10	101	11305
seq.21577.35	21577-35	SL013825	3	FK506-binding protein 5	FKBP5	FKBP5	2289	ENSG00000096060	HGNC:3721	Q13451	6	35573585	35728583	Protein	Human	136	1.18e-11	457	51212
seq.21579.35	21579-35	SL008202	3	Myosin-binding protein C, cardiac-type	MYPC3	MYBPC3	4607	ENSG00000134571	HGNC:7551	Q14896	11	47331406	47352702	Protein	Human	70	2.26e-12	1274	140762
seq.21581.87	21581-87	SL021164	3	Cyclin-dependent kinase 15; EC=2.7.11.22	CDK15	CDK15	65061	ENSG00000138395	HGNC:14434	Q96Q40	2	201790461	201895550	Protein	Human	528	3.27e-11	435	49023
seq.21583.14	21583-14	SL022211	3	60S ribosomal protein L26-like 1	RL26L	RPL26L1	51121	ENSG00000037241	HGNC:17050	Q9UNX3	5	172958729	172969771	Protein	Human	72	2.67e-10	145	17256
seq.21588.4	21588-4	SL022082	3	BTB/POZ domain-containing protein KCTD4	KCTD4	KCTD4	386618	ENSG00000180332	HGNC:23227	Q8WVF5	13	45192853	45201045	Protein	Human	129	3.76e-11	259	29967
seq.21589.80	21589-80	SL022016	3	Developmental pluripotency-associated protein 4	DPPA4	DPPA4	55211	ENSG00000121570	HGNC:19200	Q7L190	3	109326144	109337546	Protein	Human	108	1.62e-10	304	33541
seq.21590.9	21590-9	SL021951	3	Ankyrin repeat family A protein 2	ANRA2	ANKRA2	57763	ENSG00000164331	HGNC:13208	Q9H9E1	5	73552190	73565667	Protein	Human	81	3.68e-10	313	34272
seq.21592.8	21592-8	SL022048	3	Cytosolic beta-glucosidase	GBA3	GBA3	57733		HGNC:19069	Q9H227	4	22692914	22819575	Protein	Human	181	1.34e-10	469	53696
seq.21595.8	21595-8	SL021974	3	Coiled-coil domain-containing protein 43	CCD43	CCDC43	124808	ENSG00000180329	HGNC:26472	Q96MW1	17	44673069	44689779	Protein	Human	96	1.18e-11	224	25248
seq.21599.6	21599-6	SL021997	3	Cystathionine gamma-lyase	CGL	CTH	1491	ENSG00000116761	HGNC:2501	P32929	1	70411218	70439851	Protein	Human	63	2.34e-10	405	44508
seq.21600.10	21600-10	SL021998	3	Beta-catenin-interacting protein 1	CNBP1	CTNNBIP1	56998	ENSG00000178585	HGNC:16913	Q9NSA3	1	9848276	9910336	Protein	Human	102	2.37e-12	81	9170
seq.21604.2	21604-2	SL008727	3	Protein CutA	CUTA	CUTA	51596	ENSG00000226492|ENSG00000112514	HGNC:21101	O60888	6	33416442	33418317	Protein	Human	76	4.05e-11	179	19116
seq.21614.2	21614-2	SL022049	3	Gem-associated protein 6	GEMI6	GEMIN6	79833	ENSG00000152147	HGNC:20044	Q8WXD5	2	38751534	38785002	Protein	Human	267	4.52e-11	167	18824
seq.21624.64	21624-64	SL022142	3	NF-kappa-B inhibitor-interacting Ras-like protein 2	KBRS2	NKIRAS2	28511	ENSG00000168256	HGNC:17898	Q9NYR9	17	42011382	42025644	Protein	Human	96	1.73e-10	191	21508
seq.21628.6	21628-6	SL022026	3	Eukaryotic translation elongation factor 1 epsilon-1	MCA3	EEF1E1	9521	ENSG00000124802	HGNC:3212	O43324	6	8073360	8102559	Protein	Human	170	2.89e-11	174	19811
seq.21636.63	21636-63	SL022129	3	Nuclear cap-binding protein subunit 2	NCBP2	NCBP2	22916	ENSG00000114503	HGNC:7659	P52298	3	196935402	196942594	Protein	Human	150	5.54e-11	156	18001
seq.21638.5	21638-5	SL022182	3	Peptidyl-prolyl cis-trans isomerase-like 3	PPIL3	PPIL3	53938	ENSG00000240344	HGNC:9262	Q9H2H8	2	200870907	200889303	Protein	Human	55	2.2e-10	161	18155
seq.21643.8	21643-8	SL008141	3	40S ribosomal protein S20	RS20	RPS20	6224	ENSG00000008988	HGNC:10405	P60866	8	56067254	56074510	Protein	Human	133	2.7e-10	119	13373
seq.21645.6	21645-6	SL022232	3	Smad nuclear-interacting protein 1	SNIP1	SNIP1	79753	ENSG00000163877	HGNC:30587	Q8TAD8	1	37534449	37554293	Protein	Human	82	4.07e-11	396	45778
seq.21647.9	21647-9	SL022237	3	Spermidine synthase	SPEE	SRM	6723	ENSG00000116649	HGNC:11296	P19623	1	11054584	11060020	Protein	Human	76	1.53e-10	302	33825
seq.21649.12	21649-12	SL022239	3	Syntaxin-17	STX17	STX17	55014	ENSG00000136874	HGNC:11432	P56962	9	99906654	99974534	Protein	Human	277	1e-10	302	33403
seq.21651.9	21651-9	SL022276	3	Thioredoxin-like protein 4A	TXN4A	TXNL4A	10907	ENSG00000141759	HGNC:30551	P83876	18	79970813	80033949	Protein	Human	84	2.97e-11	142	16786
seq.21653.205	21653-205	SL022289	3	Ubiquitin-related modifier 1	URM1	URM1	81605	ENSG00000167118	HGNC:28378	Q9BTM9	9	128371361	128392016	Protein	Human	31	1.37e-10	101	11380
seq.21655.18	21655-18	SL022044	3	LisH domain-containing protein FOPNL	FOPNL	CEP20	123811	ENSG00000276914|ENSG00000133393	HGNC:26435	Q96NB1	16	15865719	15888625	Protein	Human	119	2.14e-11	174	19778
seq.21658.15	21658-15	SL008287	3	Prohibitin-2	PHB2	PHB2	11331	ENSG00000215021	HGNC:30306	Q99623	12	6965327	6970780	Protein	Human	227	1.75e-11	299	33296
seq.21660.4	21660-4	SL011322	3	GTP-binding protein SAR1b	SAR1B	SAR1B	51128	ENSG00000152700	HGNC:10535	Q9Y6B6	5	134601149	134649271	Protein	Human	183	2e-11	198	22410
seq.21661.82	21661-82	SL012674	3	Dentin matrix protein 4	DMP4	FAM20C	56975	ENSG00000288499|ENSG00000177706	HGNC:22140	Q8IXL6	7	192571	260772	Protein	Human	63	1.61e-12	584	66234
seq.21662.121	21662-121	SL013570	3	Dual specificity tyrosine-phosphorylation-regulated kinase 3	DYRK3	DYRK3	8444	ENSG00000143479	HGNC:3094	O43781	1	206635536	206684419	Protein	Human	186	1.02e-10	588	65714
seq.21663.149	21663-149	SL022499	3	Alpha-N-acetylneuraminide alpha-2,8-sialyltransferase	SIA8A	ST8SIA1	6489	ENSG00000111728	HGNC:10869	Q92185	12	22063773	22437041	Protein	Human	109	2.62e-12	356	40519
seq.21664.6	21664-6	SL014647	3	Core histone macro-H2A.1	H2AY	MACROH2A1	9555	ENSG00000113648	HGNC:4740	O75367	5	135334381	135399914	Protein	Human	109	1.44e-11	369	39184
seq.21667.57	21667-57	SL021450	3	Calcium/calmodulin-dependent 3',5'-cyclic nucleotide phosphodiesterase 1B	PDE1B	PDE1B	5153	ENSG00000123360	HGNC:8775	Q01064	12	54549601	54579239	Protein	Human	65	2.31e-10	536	61380
seq.21670.52	21670-52	SL021745	3	NEDD4-like E3 ubiquitin-protein ligase WWP2	WWP2	WWP2	11060	ENSG00000198373	HGNC:16804	O00308	16	69762328	69941741	Protein	Human	101	4.3e-11	870	98912
seq.21674.132	21674-132	SL005869	3	Butyrophilin subfamily 1 member A1	Butyrophilin 1A1	BTN1A1	696	ENSG00000124557	HGNC:1135	Q13410	6	26500303	26510425	Protein	Human	71	4.46e-11	526	58960
seq.21676.17	21676-17	SL002790	3	PAI-2	PAI-2	SERPINB2	5055	ENSG00000197632	HGNC:8584	P05120	18	63871692	63903888	Protein	Human	108	1.96e-11	415	46596
seq.21679.16	21679-16	SL007676	3	Cadherin-20	CAD20	CDH20	28316	ENSG00000101542	HGNC:1760	Q9HBT6	18	61333430	61555779	Protein	Human	82	1.03e-10	801	88993
seq.21681.10	21681-10	SL003684	3	ADAM 28	ADAM 28	ADAM28	10863	ENSG00000042980	HGNC:206	Q9UKQ2	8	24294069	24359014	Protein	Human	112	1.58e-11	775	87148
seq.21685.29	21685-29	SL003344	3	DCC	DCC	DCC	1630	ENSG00000187323	HGNC:2701	P43146	18	52340197	53535899	Protein	Human	224	2.27e-12	1447	158457
seq.21687.3	21687-3	SL022679	3	Protein phosphatase 1 regulatory subunit 29	PPR29	ELFN2	114794	ENSG00000166897	HGNC:29396	Q5R3F8	22	37367960	37427479	Protein	Human	102	1.1e-11	820	89687
seq.21688.50	21688-50	SL004510	3	Very Late Antigen-4	VLA-4	ITGA4|ITGB1	3676|3688	ENSG00000115232|ENSG00000150093	HGNC:6140|HGNC:6153	P13612	10	32887273	33005792	Protein	Human	286	2.42e-11	1032	114900
seq.21688.50	21688-50	SL004510	3	Very Late Antigen-4	VLA-4	ITGA4|ITGB1	3676|3688	ENSG00000115232|ENSG00000150093	HGNC:6140|HGNC:6153	P13612	2	181457202	181538940	Protein	Human	286	2.42e-11	1032	114900
seq.21690.31	21690-31	SL022651	3	Leucine-rich repeat-containing protein 4	LRRC4	LRRC4	64101	ENSG00000128594	HGNC:15586	Q9HBW1	7	128027071	128032107	Protein	Human	82	1.44e-11	653	72717
seq.21691.27	21691-27	SL022658	3	Leucine-rich repeat and fibronectin type-III domain-containing protein 3	LRFN3	LRFN3	79414	ENSG00000126243	HGNC:28370	Q9BTN0	19	35935358	35946624	Protein	Human	103	1.68e-11	628	66260
seq.21692.12	21692-12	SL022702	3	CD8A/CD8B Complex	CD8A/CD8B Complex	CD8B|CD8A	926|925	ENSG00000172116|ENSG00000153563	HGNC:1707|HGNC:1706	P10966	2	86784610	86808396	Protein	Human	211	1.2e-11	210	23722
seq.21692.12	21692-12	SL022702	3	CD8A/CD8B Complex	CD8A/CD8B Complex	CD8B|CD8A	926|925	ENSG00000172116|ENSG00000153563	HGNC:1707|HGNC:1706	P10966	2	86815339	86861924	Protein	Human	211	1.2e-11	210	23722
seq.21693.14	21693-14	SL007294	3	Cadherin-13	CAD13	CDH13	1012	ENSG00000140945	HGNC:1753	P55290	16	82626965	83800640	Protein	Human	76	5.39e-12	713	78287
seq.21696.80	21696-80	SL022657	3	Leucine-rich repeat and fibronectin type-III domain-containing protein 4	LRFN4	LRFN4	78999	ENSG00000173621	HGNC:28456	Q6PJG9	11	66856647	66860475	Protein	Human	98	1.91e-12	635	66860
seq.21697.57	21697-57	SL022644	3	Adhesion G-protein coupled receptor F2	AGRF2	ADGRF2	222611	ENSG00000164393	HGNC:18991	Q8IZF7	NA	NA	NA	Protein	Human	66	1.42e-11	708	78569
seq.21698.11	21698-11	SL022706	3	Integrin a11b1	Integrin a11b1	ITGB1|ITGA11	3688|22801	ENSG00000150093|ENSG00000137809	HGNC:6153|HGNC:6136	P05556	10	32887273	33005792	Protein	Human	153	3.81e-12	798	88415
seq.21698.11	21698-11	SL022706	3	Integrin a11b1	Integrin a11b1	ITGB1|ITGA11	3688|22801	ENSG00000150093|ENSG00000137809	HGNC:6153|HGNC:6136	P05556	15	68296532	68432163	Protein	Human	153	3.81e-12	798	88415
seq.21703.31	21703-31	SL004127	3	Activin RIA	Activin RIA	ACVR1	90	ENSG00000115170	HGNC:171	Q04771	2	157736251	157876330	Protein	Human	114	1.65e-10	509	57153
seq.21704.8	21704-8	SL017512	3	Protocadherin-12	PCD12	PCDH12	51294	ENSG00000113555	HGNC:8657	Q9NPG4	5	141943581	141969741	Protein	Human	36	3.47e-11	1184	128995
seq.21705.33	21705-33	SL022544	3	Meteorin-like protein	METRL	METRNL	284207	ENSG00000275031|ENSG00000176845	HGNC:27584	Q641Q3	17	83079609	83095122	Protein	Human	108	3.3e-12	311	34398
seq.21706.29	21706-29	SL012376	3	Leukocyte immunoglobulin-like receptor subfamily A member 1	LIRA1	LILRA1	11024	ENSG00000277398|ENSG00000274935|ENSG00000104974|ENSG00000275525	HGNC:6602	O75019	19	54593582	54602381	Protein	Human	66	1.02e-12	489	53275
seq.21707.15	21707-15	SL018449	3	Complement C1q-like protein 3	C1QL3	C1QL3	389941	ENSG00000165985	HGNC:19359	Q5VWW1	10	16513734	16521879	Protein	Human	146	6.14e-12	255	26719
seq.21708.149	21708-149	SL014852	3	IgG receptor FcRn large subunit p51	FCGRN	FCGRT	2217	ENSG00000104870	HGNC:3621	P55899	19	49506816	49526428	Protein	Human	48	2.32e-12	365	39743
seq.2171.12	2171-12	HCE001796	5	HCE001796	HCE001796					NA	NA	NA	NA	Hybridization Control Elution		137316	NA	NA	NA
seq.21710.16	21710-16	SL018445	3	Neuroligin-4, Y-linked	NLGNY	NLGN4Y	22829	ENSG00000165246	HGNC:15529	Q8NFZ3	Y	14522573	14845654	Protein	Human	112	3.24e-12	816	92021
seq.21711.86	21711-86	SL006980	3	Brain-specific angiogenesis inhibitor 1	BAI1	ADGRB1	575	ENSG00000181790	HGNC:943	O14514	8	142449430	142545009	Protein	Human	68	2.44e-12	1584	173501
seq.21713.11	21713-11	SL012470	3	Reelin	RELN	RELN	5649	ENSG00000189056	HGNC:9957	P78509	7	103471381	103989658	Protein	Human	93	2.13e-12	3460	388388
seq.21715.40	21715-40	SL022659	3	Sentrin-specific protease 1	SENP1	SENP1	29843	ENSG00000079387	HGNC:17927	Q9P0U3	12	48039784	48106079	Protein	Human	94	2.08e-12	644	73481
seq.21716.29	21716-29	SL019014	3	Alpha-(1,3)-fucosyltransferase	FUT7	FUT7	2529	ENSG00000180549	HGNC:4018	Q11130	9	137030174	137032088	Protein	Human	120	2.32e-12	342	39239
seq.21717.44	21717-44	SL022281	3	Ubiquitin-conjugating enzyme E2 Q2	UB2Q2	UBE2Q2	92912	ENSG00000140367	HGNC:19248	Q8WVN8	15	75843307	75901078	Protein	Human	36	1.08e-11	375	42818
seq.21718.150	21718-150	SL022647	3	Hyaluronidase-4	HYAL4	HYAL4	23553	ENSG00000106302	HGNC:5323	Q2M3T9	7	123828983	123877481	Protein	Human	125	8.89e-12	481	54249
seq.21720.13	21720-13	SL018996	3	Alpha-(1,3)-fucosyltransferase 11	FUT11	FUT11	170384	ENSG00000196968	HGNC:19233	Q495W5	10	73772276	73780251	Protein	Human	118	3.14e-10	492	55816
seq.21721.6	21721-6	SL022630	3	Carbohydrate sulfotransferase 10	CHSTA	CHST10	9486	ENSG00000115526	HGNC:19650	O43529	2	100391860	100417668	Protein	Human	286	3.29e-09	356	42207
seq.21722.21	21722-21	SL015072	3	Polypeptide N-acetylgalactosaminyltransferase 4	GALT4	GALNT4	100528030	ENSG00000257594	HGNC:4126	Q8N4A0	12	89519412	89524796	Protein	Human	91	1.21e-11	578	66666
seq.21724.22	21724-22	SL008688	3	N-acetylgalactosamine-6-sulfatase	GALNS	GALNS	2588	ENSG00000141012	HGNC:4122	P34059	16	88813734	88856970	Protein	Human	141	1.06e-11	522	58026
seq.21726.73	21726-73	SL019136	3	Alpha-N-acetyl-neuraminyl-2,3-beta-galactosyl-1,3-N-acetyl-galactosaminide alpha-2,6-sialyltransferase	SIA7D	ST6GALNAC4	27090	ENSG00000136840	HGNC:17846	Q9H4F1	9	127907886	127917041	Protein	Human	106	2.25e-12	302	34201
seq.21727.15	21727-15	SL022665	3	Ubiquitin-conjugating enzyme E2 Q1	UB2Q1	UBE2Q1	55585	ENSG00000160714	HGNC:15698	Q7Z7E8	1	154548577	154559028	Protein	Human	192	1.87e-11	422	46127
seq.21728.4	21728-4	SL022667	3	Ubiquitin carboxyl-terminal hydrolase 2	UBP2	USP2	9099	ENSG00000036672	HGNC:12618	O75604	11	119355215	119381711	Protein	Human	67	1.78e-12	605	68072
seq.21730.56	21730-56	SL022672	3	Ubiquitin carboxyl-terminal hydrolase 19	UBP19	USP19	10869	ENSG00000172046	HGNC:12617	O94966	3	49108046	49120938	Protein	Human	206	1.29e-11	1318	145651
seq.21732.78	21732-78	SL022665	3	Ubiquitin-conjugating enzyme E2 Q1	UB2Q1	UBE2Q1	55585	ENSG00000160714	HGNC:15698	Q7Z7E8	1	154548577	154559028	Protein	Human	60	3.49e-11	422	46127
seq.21733.11	21733-11	SL022694	3	UDP-N-acetylglucosamine--peptide N-acetylglucosaminyltransferase 110 kDa subunit	OGT1	OGT	8473	ENSG00000147162	HGNC:8127	O15294	X	71533087	71575892	Protein	Human	54	1.13e-11	1046	116925
seq.21734.36	21734-36	SL022703	3	C1GLT/C1GLC Complex	C1GLT/C1GLC Complex	C1GALT1C1|C1GALT1	29071|56913	ENSG00000288368|ENSG00000171155|ENSG00000106392	HGNC:24338|HGNC:24337	Q96EU7	X	120625674	120630054	Protein	Human	137	1.71e-10	318	36382
seq.21734.36	21734-36	SL022703	3	C1GLT/C1GLC Complex	C1GLT/C1GLC Complex	C1GALT1C1|C1GALT1	29071|56913	ENSG00000288368|ENSG00000171155|ENSG00000106392	HGNC:24338|HGNC:24337	Q96EU7	7	7156934	7248616	Protein	Human	137	1.71e-10	318	36382
seq.21736.60	21736-60	SL022645	3	Heparan sulfate 2-O-sulfotransferase 1	HS2ST	HS2ST1	9653	ENSG00000153936	HGNC:5193	Q7LGA3	1	86914635	87109982	Protein	Human	79	3.05e-12	356	41881
seq.21737.20	21737-20	SL022661	3	Beta-galactoside alpha-2,6-sialyltransferase 2	SIAT2	ST6GAL2	84620	ENSG00000144057	HGNC:10861	Q96JF0	2	106801600	106887108	Protein	Human	116	1.79e-12	529	60158
seq.21739.7	21739-7	SL022692	3	Bifunctional UDP-N-acetylglucosamine 2-epimerase/N-acetylmannosamine kinase	GLCNE	GNE	10020	ENSG00000159921	HGNC:23657	Q9Y223	9	36214441	36277042	Protein	Human	133	2.62e-11	722	79275
seq.21740.26	21740-26	SL014658	3	Ubiquitin carboxyl-terminal hydrolase 1	UBP1	USP1	7398	ENSG00000162607	HGNC:12607	O94782	1	62436297	62451804	Protein	Human	43	1.14e-11	785	88207
seq.21742.43	21742-43	SL022655	3	OTU domain-containing protein 7B	OTU7B	OTUD7B	56957	ENSG00000264522	HGNC:16683	Q6GQQ9	1	149937812	150010726	Protein	Human	50	1.8e-11	843	92526
seq.21743.1	21743-1	SL022664	3	WD repeat-containing protein 48	WDR48	WDR48	57599	ENSG00000114742	HGNC:30914	Q8TAF3	3	39052013	39096671	Protein	Human	99	1.42e-12	677	76210
seq.21746.13	21746-13	SL022669	3	Ubiquitin carboxyl-terminal hydrolase 10	UBP10	USP10	9100	ENSG00000103194	HGNC:12608	Q14694	16	84699986	84779922	Protein	Human	291	1.04e-11	798	87134
seq.21747.114	21747-114	SL022695	3	UBE2N (Ubc13)/Uev1a Complex	UBE2N/UB2V1 Complex	UBE2N|UBE2V1	7334|387522	ENSG00000177889|ENSG00000244687	HGNC:12492|HGNC:12494	P61088	12	93405673	93441947	Protein	Human	65	1.75e-10	152	17138
seq.21747.114	21747-114	SL022695	3	UBE2N (Ubc13)/Uev1a Complex	UBE2N/UB2V1 Complex	UBE2N|UBE2V1	7334|387522	ENSG00000177889|ENSG00000244687	HGNC:12492|HGNC:12494	P61088	20	50081124	50115959	Protein	Human	65	1.75e-10	152	17138
seq.21747.8	21747-8	SL022695	3	UBE2N (Ubc13)/Uev1a Complex	UBE2N/UB2V1 Complex	UBE2V1|UBE2N	387522|7334	ENSG00000244687|ENSG00000177889	HGNC:12494|HGNC:12492	Q13404	12	93405673	93441947	Protein	Human	58	2.68e-12	147	16495
seq.21747.8	21747-8	SL022695	3	UBE2N (Ubc13)/Uev1a Complex	UBE2N/UB2V1 Complex	UBE2V1|UBE2N	387522|7334	ENSG00000244687|ENSG00000177889	HGNC:12494|HGNC:12492	Q13404	20	50081124	50115959	Protein	Human	58	2.68e-12	147	16495
seq.21748.36	21748-36	SL022705	3	UBP46/WDR48 Complex	UBP46/WDR48 Complex	USP46|WDR48	64854|57599	ENSG00000109189|ENSG00000114742	HGNC:20075|HGNC:30914	P62068	4	52590960	52659301	Protein	Human	74	7e-12	366	42442
seq.21748.36	21748-36	SL022705	3	UBP46/WDR48 Complex	UBP46/WDR48 Complex	USP46|WDR48	64854|57599	ENSG00000109189|ENSG00000114742	HGNC:20075|HGNC:30914	P62068	3	39052013	39096671	Protein	Human	74	7e-12	366	42442
seq.21750.25	21750-25	SL021847	3	Ubiquitin carboxyl-terminal hydrolase BAP1	BAP1	BAP1	8314	ENSG00000163930	HGNC:950	Q92560	3	52401008	52410008	Protein	Human	101	5.35e-11	729	80362
seq.21751.6	21751-6	SL022704	3	USP12/WDR48 Complex	USP12/WDR48 Complex	WDR48|USP12	57599|219333	ENSG00000114742|ENSG00000152484	HGNC:30914|HGNC:20485	Q8TAF3	13	27066156	27171811	Protein	Human	104	1.03e-11	677	76210
seq.21751.6	21751-6	SL022704	3	USP12/WDR48 Complex	USP12/WDR48 Complex	WDR48|USP12	57599|219333	ENSG00000114742|ENSG00000152484	HGNC:30914|HGNC:20485	Q8TAF3	3	39052013	39096671	Protein	Human	104	1.03e-11	677	76210
seq.21752.10	21752-10	SL022691	3	Mitochondrial Rho GTPase 1	MIRO1	RHOT1	55288	ENSG00000126858	HGNC:21168	Q8IXI2	17	32142454	32253374	Protein	Human	77	1.15e-12	618	70784
seq.21754.5	21754-5	SL022678	3	Ubiquitin thioesterase ZRANB1	ZRAN1	ZRANB1	54764	ENSG00000019995	HGNC:18224	Q9UGI0	10	124942123	124988189	Protein	Human	104	3.36e-12	708	80967
seq.21755.27	21755-27	SL022670	3	Ubiquitin carboxyl-terminal hydrolase 12	UBP12	USP12	219333	ENSG00000152484	HGNC:20485	O75317	13	27066156	27171811	Protein	Human	78	2.78e-12	370	42858
seq.21756.5	21756-5	SL022696	3	UBE2N/UBE2V2 Complex	UBE2N/UBE2V2 Complex	UBE2V2|UBE2N	7336|7334	ENSG00000169139|ENSG00000177889	HGNC:12495|HGNC:12492	Q15819	12	93405673	93441947	Protein	Human	56	1.7e-12	145	16363
seq.21756.5	21756-5	SL022696	3	UBE2N/UBE2V2 Complex	UBE2N/UBE2V2 Complex	UBE2V2|UBE2N	7336|7334	ENSG00000169139|ENSG00000177889	HGNC:12495|HGNC:12492	Q15819	8	48008415	48064708	Protein	Human	56	1.7e-12	145	16363
seq.21757.49	21757-49	SL022673	3	Ubiquitin carboxyl-terminal hydrolase 22	UBP22	USP22	23326	ENSG00000124422	HGNC:12621	Q9UPT9	17	20999596	21043760	Protein	Human	131	2.24e-12	525	59961
seq.21758.65	21758-65	SL022660	3	Sentrin-specific protease 2	SENP2	SENP2	59343	ENSG00000163904	HGNC:23116	Q9HC62	3	185582496	185633551	Protein	Human	57	1.14e-11	589	67855
seq.21759.23	21759-23	SL022697	3	UBP1/WDR48 Complex	UBP1/WDR48 Complex	USP1|WDR48	7398|57599	ENSG00000162607|ENSG00000114742	HGNC:12607|HGNC:30914	O94782	1	62436297	62451804	Protein	Human	92	2.98e-11	785	88207
seq.21759.23	21759-23	SL022697	3	UBP1/WDR48 Complex	UBP1/WDR48 Complex	USP1|WDR48	7398|57599	ENSG00000162607|ENSG00000114742	HGNC:12607|HGNC:30914	O94782	3	39052013	39096671	Protein	Human	92	2.98e-11	785	88207
seq.21760.22	21760-22	SL005329	3	Ubiquitin-activating enzyme E1	UBE1	UBA1	7317	ENSG00000130985	HGNC:12469	P22314	X	47190861	47215128	Protein	Human	82	5.45e-11	1058	117849
seq.21761.213	21761-213	SL022291	3	Ubiquitin carboxyl-terminal hydrolase 46	UBP46	USP46	64854	ENSG00000109189	HGNC:20075	P62068	4	52590960	52659301	Protein	Human	83	1.33e-11	366	42442
seq.21762.32	21762-32	SL014827	3	Ubiquitin carboxyl-terminal hydrolase 11	UBP11	USP11	8237	ENSG00000102226	HGNC:12609	P51784	X	47232866	47248328	Protein	Human	144	2.74e-11	963	109817
seq.21763.46	21763-46	SL022675	3	Ubiquitin carboxyl-terminal hydrolase 4	UBP4	USP4	7375	ENSG00000114316	HGNC:12627	Q13107	3	49277144	49340712	Protein	Human	79	8.36e-12	963	108565
seq.21764.99	21764-99	SL022674	3	Ubiquitin carboxyl-terminal hydrolase 30	UBP30	USP30	84749	ENSG00000135093	HGNC:20065	Q70CQ3	12	109023089	109088023	Protein	Human	99	1.14e-11	517	58503
seq.21765.10	21765-10	SL022631	3	Ubiquitin carboxyl-terminal hydrolase CYLD	CYLD	CYLD	1540	ENSG00000083799	HGNC:2584	Q9NQC7	16	50742050	50801935	Protein	Human	104	1.03e-11	956	107316
seq.21766.50	21766-50	SL008569	3	N-sulphoglucosamine sulphohydrolase	SPHM	SGSH	6448	ENSG00000181523	HGNC:10818	P51688	17	80206716	80220923	Protein	Human	293	2.51e-12	502	56695
seq.21767.129	21767-129	SL022643	3	Polypeptide N-acetylgalactosaminyltransferase 14	GLT14	GALNT14	79623	ENSG00000158089	HGNC:22946	Q96FL9	2	30910467	31155202	Protein	Human	81	1.88e-11	552	64321
seq.21768.9	21768-9	SL007374	3	Alpha-1,6-mannosylglycoprotein 6-beta-N-acetylglucosaminyltransferase A	MGT5A	MGAT5	4249	ENSG00000152127	HGNC:7049	Q09328	2	134119983	134454621	Protein	Human	82	1.35e-12	741	84543
seq.21769.10	21769-10	SL022677	3	Xylulose kinase	XYLB	XYLB	9942	ENSG00000093217	HGNC:12839	O75191	3	38346760	38421348	Protein	Human	209	3.87e-11	536	58382
seq.21770.18	21770-18	SL022629	3	Galactosylgalactosylxylosylprotein 3-beta-glucuronosyltransferase 1	B3GA1	B3GAT1	27087	ENSG00000109956	HGNC:921	Q9P2W7	11	134378504	134412242	Protein	Human	94	2.42e-12	334	38256
seq.21771.47	21771-47	SL022690	3	Beta-1,4-mannosyl-glycoprotein 4-beta-N-acetylglucosaminyltransferase	MGAT3	MGAT3	4248	ENSG00000128268	HGNC:7046	Q09327	22	39457012	39492194	Protein	Human	76	7.42e-12	533	61313
seq.2178.55	2178-55	HCE003167	5	HCE003167	HCE003167					NA	NA	NA	NA	Hybridization Control Elution		25109	NA	NA	NA
seq.21780.15	21780-15	SL022497	3	Protein ABHD4	ABHD4	ABHD4	63874	ENSG00000100439	HGNC:20154	Q8TB40	14	22598290	22612963	Protein	Human	130	3.47e-11	342	38794
seq.21781.9	21781-9	SL008741	3	Aspartoacylase-2	ACY3	ACY3	91703	ENSG00000132744	HGNC:24104	Q96HD9	11	67642555	67650730	Protein	Human	127	2.04e-11	319	35241
seq.21786.25	21786-25	SL022500	3	Cyclin-dependent kinase-like 2	CDKL2	CDKL2	8999	ENSG00000138769	HGNC:1782	Q92772	4	75576496	75630716	Protein	Human	594	1.14e-10	493	56019
seq.21793.4	21793-4	SL019465	3	FGFR1 oncogene partner	FR1OP	CEP43	11116	ENSG00000213066	HGNC:17012	O95684	6	166999174	167052718	Protein	Human	389	1.4e-10	399	43065
seq.21796.43	21796-43	SL001886	3	Glutathione peroxidase 3	Glutathione peroxidase 3	GPX3	2878	ENSG00000211445	HGNC:4555	P22352	5	151020591	151028988	Protein	Human	464	2.07e-10	226	25552
seq.21797.4	21797-4	SL001907	3	HLA-C	HLA-C	HLA-C	3107	ENSG00000204525	HGNC:4933	P10321	6	31268749	31272130	Protein	Human	373	2.24e-10	366	40649
seq.21799.15	21799-15	SL022065	3	Homer protein homolog 3	HOME3	HOMER3	9454	ENSG00000051128	HGNC:17514	Q9NSC5	19	18929201	18941261	Protein	Human	349	1.3e-11	361	39836
seq.21802.53	21802-53	SL022136	3	Endonuclease 8-like 1	NEIL1	NEIL1	79661	ENSG00000140398	HGNC:18448	Q96FI4	15	75346955	75357115	Protein	Human	254	3.43e-11	390	43684
seq.21804.15	21804-15	SL022083	3	Putative KHDC1-like protein	KHDCL	KHDC1L	100129128	ENSG00000256980	HGNC:37274	Q5JSQ8	6	73223544	73225770	Protein	Human	215	1.55e-11	128	14546
seq.21810.50	21810-50	SL002728	3	MART-1	MART-1	MLANA	2315	ENSG00000120215	HGNC:7124	Q16655	9	5890889	5910606	Protein	Human	176	1.57e-11	118	13157
seq.21811.20	21811-20	SL022296	3	Nucleolar protein of 40 kDa	NO40	ZCCHC17	51538	ENSG00000121766	HGNC:30246	Q9NP64	1	31296982	31364953	Protein	Human	155	1.53e-11	241	27570
seq.21813.171	21813-171	SL007374	3	Alpha-1,6-mannosylglycoprotein 6-beta-N-acetylglucosaminyltransferase A	MGT5A	MGAT5	4249	ENSG00000152127	HGNC:7049	Q09328	2	134119983	134454621	Protein	Human	116	2.37e-12	741	84543
seq.21814.13	21814-13	SL020964	3	Methylmalonic aciduria and homocystinuria type D protein, mitochondrial	MMAD	MMADHC	27249	ENSG00000168288	HGNC:25221	Q9H3L0	2	149569637	149587778	Protein	Human	150	2.06e-10	296	32940
seq.21815.7	21815-7	SL022111	3	MOB kinase activator 3B	MOB3B	MOB3B	79817	ENSG00000120162	HGNC:23825	Q86TA1	9	27325209	27529814	Protein	Human	455	3.02e-11	216	25464
seq.21817.5	21817-5	SL011290	3	Myosin, light chain 9, regulatory	MYL9	MYL9	10398	ENSG00000101335	HGNC:15754	P24844	20	36541497	36551447	Protein	Human	204	2.4e-11	172	19827
seq.21819.9	21819-9	SL014730	3	Negative elongation factor E	NELFE	NELFE	7936	ENSG00000233801|ENSG00000231044|ENSG00000204356|ENSG00000206268|ENSG00000206357|ENSG00000229363	HGNC:13974	P18615	6	31952087	31959038	Protein	Human	185	1.6e-11	380	43240
seq.2182.54	2182-54	SL000318	1	Complement C4b	C4b	C4B|C4A	100293534|720	ENSG00000228454|ENSG00000224389|ENSG00000236625|ENSG00000228267|ENSG00000233312|ENSG00000206340|ENSG00000227746|ENSG00000244731	HGNC:1324|HGNC:1323	P0C0L5	6	31982057	32002681	Protein	Human	44	2.15e-10	1744	192751
seq.2182.54	2182-54	SL000318	1	Complement C4b	C4b	C4B|C4A	100293534|720	ENSG00000228454|ENSG00000224389|ENSG00000236625|ENSG00000228267|ENSG00000233312|ENSG00000206340|ENSG00000227746|ENSG00000244731	HGNC:1324|HGNC:1323	P0C0L5	6	32014795	32035418	Protein	Human	44	2.15e-10	1744	192751
seq.21821.9	21821-9	SL021179	3	Peptidyl-prolyl cis-trans isomerase A-like 4D	PAL4D	PPIAL4D	645142	ENSG00000256374	HGNC:33998	F5H284	1	145241415	145242174	Protein	Human	259	2.48e-11	164	18167
seq.21823.5	21823-5	SL022184	3	Protein phosphatase 1G	PPM1G	PPM1G	5496	ENSG00000115241	HGNC:9278	O15355	2	27381195	27409591	Protein	Human	370	1.39e-10	546	59272
seq.21827.7	21827-7	SL021495	3	Rho-related GTP-binding protein RhoQ	RHOQ	RHOQ	23433	ENSG00000119729	HGNC:17736	P17081	2	46541806	46584688	Protein	Human	274	1.02e-10	205	22659
seq.21828.6	21828-6	SL011101	3	Ribophorin II	RPN2	RPN2	6185	ENSG00000118705	HGNC:10382	P04844	20	37178410	37241619	Protein	Human	84	2.03e-10	631	69284
seq.21829.8	21829-8	SL013022	3	40S ribosomal protein S12	RS12	RPS12	6206	ENSG00000112306	HGNC:10385	P25398	6	132814569	132817564	Protein	Human	266	9.15e-11	132	14515
seq.21832.31	21832-31	SL001958	3	Squamous cell carcinoma antigen 1	SCCA1	SERPINB3	6317	ENSG00000057149	HGNC:10569	P29508	18	63655197	63661893	Protein	Human	404	2.93e-11	390	44565
seq.21833.6	21833-6	SL005452	3	silent mating type information regulation 2 homolog	sirtuin	SIRT6	51548	ENSG00000077463	HGNC:14934	Q8N6T7	19	4174109	4182566	Protein	Human	440	3.41e-10	355	39119
seq.21834.8	21834-8	SL008758	3	Vacuolar-sorting protein SNF8	SNF8	SNF8	11267	ENSG00000159210	HGNC:17028	Q96H20	17	48929316	48944842	Protein	Human	314	1.48e-10	258	28864
seq.21836.9	21836-9	SL014761	3	Somatostatin receptor type 1	SSR1	SSTR1	6751	ENSG00000139874	HGNC:11330	P30872	14	38207904	38213067	Protein	Human	177	1.34e-10	391	42686
seq.21837.3	21837-3	SL017388	3	Translocon-associated protein subunit beta	SSRB	SSR2	6746	ENSG00000163479	HGNC:11324	P43308	1	156009048	156020951	Protein	Human	106	1.24e-11	183	20135
seq.21839.3	21839-3	SL007460	3	POU domain class 2-associating factor 1	OBF1	POU2AF1	5450	ENSG00000110777	HGNC:9211	Q16633	11	111352255	111455630	Protein	Human	35	3.73e-11	256	27436
seq.21848.18	21848-18	SL013182	3	Ubiquitin-conjugating enzyme E2 R2	UB2R2	UBE2R2	54926	ENSG00000107341	HGNC:19907	Q712K3	9	33817160	33920399	Protein	Human	454	1.04e-10	238	27166
seq.21849.2	21849-2	SL006731	3	Ubiquilin-3	UBQL3	UBQLN3	50613	ENSG00000175520	HGNC:12510	Q9H347	11	5507300	5509958	Protein	Human	215	1.03e-11	655	70841
seq.21853.3	21853-3	SL013468	3	CLEC-1	CLC1A	CLEC1A	51267	ENSG00000150048	HGNC:24355	Q8NC01	12	10069554	10111627	Protein	Human	174	1.7e-11	280	31952
seq.21856.59	21856-59	SL008840	3	Ketohexokinase	KHK	KHK	3795	ENSG00000138030	HGNC:6315	P50053	2	27086772	27100762	Protein	Human	302	1.52e-10	298	32523
seq.21857.26	21857-26	SL004936	3	Guanine nucleotide-binding protein subunit beta-2-like 1	RACK1	RACK1	10399	ENSG00000204628	HGNC:4399	P63244	5	181236897	181248096	Protein	Human	319	3.08e-11	317	35077
seq.21858.25	21858-25	SL022224	3	E3 ubiquitin-protein ligase SIAH1	SIAH1	SIAH1	6477	ENSG00000196470	HGNC:10857	Q8IUQ4	16	48356364	48448402	Protein	Human	151	9.93e-11	282	31123
seq.21861.8	21861-8	SL016424	3	Proteasome subunit beta type-10	PSB10	PSMB10	5699	ENSG00000205220	HGNC:9538	P40306	16	67934506	67936864	Protein	Human	466	2.53e-11	273	28936
seq.21862.145	21862-145	SL004612	3	LIM and SH3 domain protein 1	LASP-1	LASP1	3927	ENSG00000002834	HGNC:6513	Q14847	17	38869859	38921770	Protein	Human	359	1.09e-11	261	29717
seq.21863.11	21863-11	SL022147	3	Cytosolic Fe-S cluster assembly factor NUBP2	NUBP2	NUBP2	10101	ENSG00000095906	HGNC:8042	Q9Y5Y2	16	1782932	1789186	Protein	Human	333	1.48e-10	271	28825
seq.21864.20	21864-20	SL022099	3	Protein MAK16 homolog	MAK16	MAK16	84549	ENSG00000198042	HGNC:13703	Q9BXY0	8	33485182	33501262	Protein	Human	830	1.52e-10	300	35369
seq.21875.31	21875-31	SL022297	3	AN1-type zinc finger protein 3	ZFAN3	ZFAND3	60685	ENSG00000156639	HGNC:18019	Q9H8U3	6	37819727	38154624	Protein	Human	126	3.95e-11	227	25184
seq.21876.266	21876-266	SL022168	3	PRKCA-binding protein	PICK1	PICK1	9463	ENSG00000100151	HGNC:9394	Q9NRD5	22	38056311	38075701	Protein	Human	77	7.66e-11	415	46600
seq.21883.17	21883-17	SL003992	3	Bone morphogenetic protein 5	BMP-5	BMP5	653	ENSG00000112175	HGNC:1072	P22003	6	55753653	55875590	Protein	Human	117	1.43e-11	454	51737
seq.21885.196	21885-196	SL014770	3	Nucleolysin TIA-1 isoform p40	TIA1	TIA1	7072	ENSG00000116001	HGNC:11802	P31483	2	70209444	70248660	Protein	Human	74	1.84e-12	386	42963
seq.21887.2	21887-2	SL012665	3	Cerebellin-2	CBLN2	CBLN2	147381	ENSG00000141668	HGNC:1544	Q8IUK8	18	72536680	72638521	Protein	Human	72	1.64e-11	224	24084
seq.21889.2	21889-2	SL008710	3	Uncharacterized protein C7orf24	CG024	GGCT	79017	ENSG00000006625	HGNC:21705	O75223	7	30496621	30504841	Protein	Human	125	1.07e-10	188	21008
seq.21891.31	21891-31	SL022635	3	Fibulin-7	FBLN7	FBLN7	129804	ENSG00000144152	HGNC:26740	Q53RD9	2	112138385	112188218	Protein	Human	46	5.81e-12	439	47376
seq.21895.36	21895-36	SL022648	3	Interferon lambda-4	IFNL4	IFNL4	101180976		HGNC:44480	K9M1U5	19	39246314	39248856	Protein	Human	170	4.38e-11	179	19675
seq.21897.4	21897-4	SL022740	3	IL-17/IL-17F	IL-17/ IL-17F	IL17F|IL17A	112744|3605	ENSG00000112116|ENSG00000112115	HGNC:16404|HGNC:5981	Q96PD4	6	52186375	52190638	Protein	Human	201	1.02e-11	163	18045
seq.21897.4	21897-4	SL022740	3	IL-17/IL-17F	IL-17/ IL-17F	IL17F|IL17A	112744|3605	ENSG00000112116|ENSG00000112115	HGNC:16404|HGNC:5981	Q96PD4	6	52236681	52245689	Protein	Human	201	1.02e-11	163	18045
seq.21899.36	21899-36	SL004835	3	inhibin A	inhibin A	INHBA|INHA	3624|3623	ENSG00000122641|ENSG00000123999	HGNC:6066|HGNC:6065	P08476	2	219569162	219575711	Protein	Human	167	2.88e-12	426	47442
seq.21899.36	21899-36	SL004835	3	inhibin A	inhibin A	INHBA|INHA	3624|3623	ENSG00000122641|ENSG00000123999	HGNC:6066|HGNC:6065	P08476	7	41667168	41705834	Protein	Human	167	2.88e-12	426	47442
seq.2190.55	2190-55	SL002662	1	Coagulation Factor XI	Coagulation Factor XI	F11	2160	ENSG00000088926	HGNC:3529	P03951	4	186266189	186289681	Protein	Human	172	9.2e-12	625	70109
seq.21901.14	21901-14	SL003180	3	Integrin a3b1	Integrin a3b1	ITGA3|ITGB1	3675|3688	ENSG00000005884|ENSG00000150093	HGNC:6139|HGNC:6153	P26006	10	32887273	33005792	Protein	Human	143	1.57e-12	1051	116612
seq.21901.14	21901-14	SL003180	3	Integrin a3b1	Integrin a3b1	ITGA3|ITGB1	3675|3688	ENSG00000005884|ENSG00000150093	HGNC:6139|HGNC:6153	P26006	17	50055968	50090481	Protein	Human	143	1.57e-12	1051	116612
seq.21903.6	21903-6	SL014389	3	Integrin alpha L beta 2	Integrin aLb2	ITGB2|ITGAL	3689|3683	ENSG00000160255|ENSG00000005844	HGNC:6155|HGNC:6148	P05107	21	44885953	44931989	Protein	Human	110	1.03e-11	769	84791
seq.21903.6	21903-6	SL014389	3	Integrin alpha L beta 2	Integrin aLb2	ITGB2|ITGAL	3689|3683	ENSG00000160255|ENSG00000005844	HGNC:6155|HGNC:6148	P05107	16	30472658	30523567	Protein	Human	110	1.03e-11	769	84791
seq.21905.10	21905-10	SL022741	3	Integrin alpha-2/b1	Integrin alpha-2/ b1	ITGB1|ITGA2	3688|3673	ENSG00000150093|ENSG00000164171	HGNC:6153|HGNC:6137	P05556	10	32887273	33005792	Protein	Human	91	2.25e-11	798	88415
seq.21905.10	21905-10	SL022741	3	Integrin alpha-2/b1	Integrin alpha-2/ b1	ITGB1|ITGA2	3688|3673	ENSG00000150093|ENSG00000164171	HGNC:6153|HGNC:6137	P05556	5	52989340	53094779	Protein	Human	91	2.25e-11	798	88415
seq.21909.10	21909-10	SL003181	3	Integrin a5b1	Integrin a5b1	ITGB1|ITGA5	3688|3678	ENSG00000150093|ENSG00000161638	HGNC:6153|HGNC:6141	P05556	10	32887273	33005792	Protein	Human	124	3.97e-12	798	88415
seq.21909.10	21909-10	SL003181	3	Integrin a5b1	Integrin a5b1	ITGB1|ITGA5	3688|3678	ENSG00000150093|ENSG00000161638	HGNC:6153|HGNC:6141	P05556	12	54395261	54419266	Protein	Human	124	3.97e-12	798	88415
seq.21909.2	21909-2	SL003181	3	Integrin a5b1	Integrin a5b1	ITGA5|ITGB1	3678|3688	ENSG00000161638|ENSG00000150093	HGNC:6141|HGNC:6153	P08648	10	32887273	33005792	Protein	Human	333	2.2e-12	1049	114536
seq.21909.2	21909-2	SL003181	3	Integrin a5b1	Integrin a5b1	ITGA5|ITGB1	3678|3688	ENSG00000161638|ENSG00000150093	HGNC:6141|HGNC:6153	P08648	12	54395261	54419266	Protein	Human	333	2.2e-12	1049	114536
seq.21911.17	21911-17	SL012478	3	Norrin	NDP	NDP	4693	ENSG00000124479	HGNC:7678	Q00604	X	43948776	43973395	Protein	Human	112	3.43e-11	133	15044
seq.21913.5	21913-5	SL021848	3	Transcription factor YY2	TYY2	YY2	404281	ENSG00000230797	HGNC:31684	O15391	X	21855987	21858740	Protein	Human	179	1.01e-10	372	41347
seq.21915.2	21915-2	SL022654	3	OTU domain-containing protein 3	OTUD3	OTUD3	23252	ENSG00000169914	HGNC:29038	Q5T2D3	1	19882395	19912945	Protein	Human	247	1.55e-11	398	45124
seq.21916.82	21916-82	SL022634	3	Ubiquitin thioesterase otulin	OTUL	OTULIN	90268	ENSG00000154124	HGNC:25118	Q96BN8	5	14664664	14716529	Protein	Human	153	1.04e-12	352	40263
seq.2192.63	2192-63	SL003168	10	C-C motif chemokine 27	CTACK	CCL27	10850	ENSG00000213927	HGNC:10626	Q9Y4X3	9	34661880	34664048	Protein	Human	187	3.13e-12	112	12618
seq.21923.24	21923-24	SL022735	3	SAE1/SAE2	SAE1/ SAE2	UBA2|SAE1	10054|10055	ENSG00000126261|ENSG00000142230	HGNC:30661|HGNC:30660	Q9UBT2	19	47113274	47210636	Protein	Human	150	1.47e-11	640	71224
seq.21923.24	21923-24	SL022735	3	SAE1/SAE2	SAE1/ SAE2	UBA2|SAE1	10054|10055	ENSG00000126261|ENSG00000142230	HGNC:30661|HGNC:30660	Q9UBT2	19	34428352	34471251	Protein	Human	150	1.47e-11	640	71224
seq.21925.15	21925-15	SL000584	3	Transforming growth factor beta-1	TGF-b1	TGFB1	7040		HGNC:11766	P01137	19	41301587	41353922	Protein	Human	512	1.27e-10	390	44325
seq.21926.24	21926-24	SL022736	3	UB2D1/PolyUbiquitin K48	UB2D1/ PolyUbiquitin K48	UBB|UBE2D1	7314|7321	ENSG00000170315|ENSG00000072401	HGNC:12463|HGNC:12474	P0CG47	17	16380798	16382745	Protein	Human	171	1.13e-11	229	25762
seq.21926.24	21926-24	SL022736	3	UB2D1/PolyUbiquitin K48	UB2D1/ PolyUbiquitin K48	UBB|UBE2D1	7314|7321	ENSG00000170315|ENSG00000072401	HGNC:12463|HGNC:12474	P0CG47	10	58334979	58370751	Protein	Human	171	1.13e-11	229	25762
seq.21929.53	21929-53	SL022738	3	UB2D3/PolyUbiquitin K48	UB2D3/ PolyUbiquitin K48	UBE2D3|UBB	7323|7314	ENSG00000109332|ENSG00000170315	HGNC:12476|HGNC:12463	P61077	17	16380798	16382745	Protein	Human	106	2.3e-12	147	16687
seq.21929.53	21929-53	SL022738	3	UB2D3/PolyUbiquitin K48	UB2D3/ PolyUbiquitin K48	UBE2D3|UBB	7323|7314	ENSG00000109332|ENSG00000170315	HGNC:12476|HGNC:12463	P61077	4	102794383	102868896	Protein	Human	106	2.3e-12	147	16687
seq.21931.16	21931-16	SL022737	3	UB2L3/PolyUbiquitin K48	UB2L3/ PolyUbiquitin K48	UBE2L3|UBB	7332|7314	ENSG00000185651|ENSG00000170315	HGNC:12488|HGNC:12463	P68036	17	16380798	16382745	Protein	Human	105	5.28e-12	154	17862
seq.21931.16	21931-16	SL022737	3	UB2L3/PolyUbiquitin K48	UB2L3/ PolyUbiquitin K48	UBE2L3|UBB	7332|7314	ENSG00000185651|ENSG00000170315	HGNC:12488|HGNC:12463	P68036	22	21549447	21624034	Protein	Human	105	5.28e-12	154	17862
seq.21931.27	21931-27	SL022737	3	UB2L3/PolyUbiquitin K48	UB2L3/ PolyUbiquitin K48	UBE2L3|UBB	7332|7314	ENSG00000185651|ENSG00000170315	HGNC:12488|HGNC:12463	P68036	17	16380798	16382745	Protein	Human	126	1.63e-11	154	17862
seq.21931.27	21931-27	SL022737	3	UB2L3/PolyUbiquitin K48	UB2L3/ PolyUbiquitin K48	UBE2L3|UBB	7332|7314	ENSG00000185651|ENSG00000170315	HGNC:12488|HGNC:12463	P68036	22	21549447	21624034	Protein	Human	126	1.63e-11	154	17862
seq.21933.7	21933-7	SL011190	3	Ubiquitin-like modifier-activating enzyme 7	UBA7	UBA7	7318	ENSG00000182179	HGNC:12471	P41226	3	49805209	49813953	Protein	Human	173	2.27e-12	1012	111694
seq.21935.16	21935-16	SL013188	3	Ubiquitin-conjugating enzyme E2 H	UBE2H	UBE2H	7328	ENSG00000186591	HGNC:12484	P62256	7	129830732	129952960	Protein	Human	184	1.28e-11	183	20655
seq.21939.6	21939-6	SL022739	3	ULA1/UBA3	ULA1/ UBA3	UBA3|NAE1	9039|8883	ENSG00000144744|ENSG00000159593	HGNC:12470|HGNC:621	Q8TBC4	16	66802875	66873256	Protein	Human	381	1.61e-11	463	51852
seq.21939.6	21939-6	SL022739	3	ULA1/UBA3	ULA1/ UBA3	UBA3|NAE1	9039|8883	ENSG00000144744|ENSG00000159593	HGNC:12470|HGNC:621	Q8TBC4	3	69054730	69080408	Protein	Human	381	1.61e-11	463	51852
seq.2194.91	2194-91	HCE000414	5	HCE000414	HCE000414					NA	NA	NA	NA	Hybridization Control Elution		47051	NA	NA	NA
seq.21940.12	21940-12	SL012354	3	Protein Wnt-10b	WN10B	WNT10B	7480	ENSG00000169884	HGNC:12775	O00744	12	48965340	48971735	Protein	Human	140	8.15e-11	389	43000
seq.21942.14	21942-14	SL012860	3	Protein Wnt-16	WNT16	WNT16	51384	ENSG00000002745	HGNC:16267	Q9UBV4	7	121325367	121341104	Protein	Human	110	1.54e-11	365	40690
seq.21943.170	21943-170	SL012860	3	Protein Wnt-16	WNT16	WNT16	51384	ENSG00000002745	HGNC:16267	Q9UBV4	7	121325367	121341104	Protein	Human	422	7.97e-12	365	40690
seq.21945.4	21945-4	SL012829	3	Protein Wnt-5b	WNT5B	WNT5B	81029	ENSG00000111186	HGNC:16265	Q9H1J7	12	1529891	1647212	Protein	Human	56	1.15e-10	359	40323
seq.21946.79	21946-79	SL022975	3	IL-6/IL-6 sRa Complex	IL-6/ IL-6 sRa Complex	IL6R|IL6	3570|3569	ENSG00000160712|ENSG00000136244	HGNC:6019|HGNC:6018	P08887	7	22725884	22732002	Protein	Human	167	2.95e-12	468	51548
seq.21946.79	21946-79	SL022975	3	IL-6/IL-6 sRa Complex	IL-6/ IL-6 sRa Complex	IL6R|IL6	3570|3569	ENSG00000160712|ENSG00000136244	HGNC:6019|HGNC:6018	P08887	1	154405193	154469450	Protein	Human	167	2.95e-12	468	51548
seq.21949.4	21949-4	SL022524	3	Amyloid beta A4 precursor protein-binding family B member 1-interacting protein	AB1IP	APBB1IP	54518	ENSG00000077420	HGNC:17379	Q7Z5R6	10	26438341	26568449	Protein	Human	88	2.32e-11	666	73183
seq.21951.32	21951-32	SL013760	3	Aryl hydrocarbon receptor nuclear translocator	ARNT	ARNT	405	ENSG00000143437	HGNC:700	P27540	1	150809713	150876708	Protein	Human	163	1.61e-11	789	86636
seq.21955.36	21955-36	SL009728	3	Large proline-rich protein BAT3	BAT3	BAG6	7917	ENSG00000233348|ENSG00000227761|ENSG00000096155|ENSG00000204463|ENSG00000228760|ENSG00000234651|ENSG00000229524	HGNC:13919	P46379	6	31639028	31652705	Protein	Human	130	2.23e-11	1132	119409
seq.21957.12	21957-12	SL022540	3	Phosphoinositide 3-kinase adapter protein 1	BCAP	PIK3AP1	118788	ENSG00000155629	HGNC:30034	Q6ZUJ8	10	96593315	96720514	Protein	Human	301	2.64e-11	805	90398
seq.21958.4	21958-4	SL023246	3	Active breakpoint cluster region-related protein	ABR	ABR	29	ENSG00000278741|ENSG00000159842|ENSG00000276016	HGNC:81	Q12979	17	1003519	1229738	Protein	Human	193	1.56e-12	859	97598
seq.21961.14	21961-14	SL009027	3	CD2-associated protein	CD2AP	CD2AP	23607	ENSG00000198087	HGNC:14258	Q9Y5K6	6	47477789	47627263	Protein	Human	97	2.86e-11	639	71451
seq.21963.48	21963-48	SL014889	3	Disabled homolog 2	DAB2	DAB2	1601	ENSG00000153071	HGNC:2662	P98082	5	39371675	39462300	Protein	Human	145	1.25e-11	770	82448
seq.21967.20	21967-20	SL019336	3	Corticosteroid 11-beta-dehydrogenase isozyme 1	DHI1	HSD11B1	3290	ENSG00000117594	HGNC:5208	P28845	1	209686178	209734949	Protein	Human	108	1.37e-11	292	32401
seq.21969.5	21969-5	SL006188	3	Dipeptidyl aminopeptidase-like protein 6	DPP6	DPP6	1804	ENSG00000130226	HGNC:3010	P42658	7	153748133	154894285	Protein	Human	81	1.73e-10	865	97588
seq.21971.47	21971-47	SL013072	3	Friend leukemia integration 1 transcription factor	FLI1	FLI1	2313	ENSG00000151702	HGNC:3749	Q01543	11	128686535	128813267	Protein	Human	69	2.67e-12	452	50982
seq.21975.22	21975-22	SL015519	3	Islet cell autoantigen 1	ICA69	ICA1	3382	ENSG00000003147	HGNC:5343	Q05084	7	8113184	8262687	Protein	Human	103	1.68e-10	483	54645
seq.21976.4	21976-4	SL004543	3	I-kappa-B kinase gamma	IKK-gamma	IKBKG	8517	ENSG00000269335	HGNC:5961	Q9Y6K9	X	154541199	154565046	Protein	Human	105	1.25e-11	419	48198
seq.21979.12	21979-12	SL004570	3	Integrin alpha-6	Integrin a6	ITGA6	3655	ENSG00000091409	HGNC:6142	P23229	2	172234216	172506459	Protein	Human	231	1.25e-10	1130	126606
seq.21979.8	21979-8	SL004570	3	Integrin alpha-6	Integrin a6	ITGA6	3655	ENSG00000091409	HGNC:6142	P23229	2	172234216	172506459	Protein	Human	207	7.76e-11	1130	126606
seq.21981.2	21981-2	SL004088	3	Integrin alpha-M	Integrin alpha-M	ITGAM	3684	ENSG00000169896	HGNC:6149	P11215	16	31259967	31332892	Protein	Human	101	1.03e-10	1152	127179
seq.21985.61	21985-61	SL019592	3	Integrin beta-1-binding protein 2	ITBP2	ITGB1BP2	26548	ENSG00000147166	HGNC:6154	Q9UKP3	X	71301750	71305371	Protein	Human	114	1.49e-11	347	38382
seq.21987.76	21987-76	SL004732	3	Lipoprotein lipase	LPL	LPL	4023	ENSG00000175445	HGNC:6677	P06858	8	19901717	19967259	Protein	Human	63	3.55e-11	475	53162
seq.21989.12	21989-12	SL022547	3	Mitogen-activated protein kinase kinase kinase kinase 5	M4K5	MAP4K5	11183		HGNC:6867	Q9Y4K4	14	50418501	50561126	Protein	Human	171	3.69e-11	846	95054
seq.21991.79	21991-79	SL022539	3	Neurabin-2	NEB2	PPP1R9B	84687	ENSG00000108819	HGNC:9298	Q96SB3	17	50133737	50150677	Protein	Human	215	8.14e-12	817	89334
seq.21995.20	21995-20	SL002642	3	NOS	NOS	NOS3	4846	ENSG00000164867	HGNC:7876	P29474	7	150991017	151014588	Protein	Human	268	5.68e-10	1203	133275
seq.21996.28	21996-28	SL022548	3	NEDD8 ultimate buster 1	NUB1	NUB1	51667	ENSG00000013374	HGNC:17623	Q9Y5A7	7	151341772	151378449	Protein	Human	303	2.21e-11	615	70538
seq.21999.61	21999-61	SL013068	3	Nucleobindin-2	NUCB2	NUCB2	4925	ENSG00000070081	HGNC:8044	P80303	11	17208153	17349980	Protein	Human	146	2.16e-11	420	50223
seq.22001.23	22001-23	SL022541	3	Protein-arginine deiminase type-2	PADI2	PADI2	11240	ENSG00000117115	HGNC:18341	Q9Y2J8	1	17066761	17119451	Protein	Human	194	2.98e-11	665	75564
seq.22003.4	22003-4	SL013608	3	Paraoxonase 2	Paraoxonase-2	PON2	5445	ENSG00000105854	HGNC:9205	Q15165	7	95404862	95435329	Protein	Human	52	2.41e-11	354	39381
seq.22005.8	22005-8	SL022546	3	[Pyruvate dehydrogenase [acetyl-transferring]]-phosphatase 1, mitochondrial	PDP1	PDP1	54704	ENSG00000164951	HGNC:9279	Q9P0J1	8	93857807	93926068	Protein	Human	81	4.41e-11	537	61054
seq.22007.1	22007-1	SL004361	3	Resistin-like beta	RELM-beta	RETNLB	84666	ENSG00000163515	HGNC:20388	Q9BQ08	3	108743424	108757410	Protein	Human	148	1.3e-11	111	11730
seq.22009.1	22009-1	SL014650	3	Protein phosphatase 1B	PPM1B	PPM1B	5495	ENSG00000138032	HGNC:9276	O75688	2	44167969	44244384	Protein	Human	88	4.02e-12	479	52643
seq.2201.17	2201-17	SL000403	6	Endostatin	Endostatin	COL18A1	80781	ENSG00000182871	HGNC:2195	P39060	21	45405165	45513720	Protein	Human	110	3.15e-12	1754	178188
seq.22010.36	22010-36	SL022185	3	Interferon-inducible double-stranded RNA-dependent protein kinase activator A	PRKRA	PRKRA	8575	ENSG00000180228	HGNC:9438	O75569	2	178431292	178451512	Protein	Human	216	2.44e-11	313	34404
seq.22013.6	22013-6	SL014823	3	Ras association domain-containing protein 2	RASF2	RASSF2	9770	ENSG00000101265	HGNC:9883	P50749	20	4780023	4823608	Protein	Human	59	1.72e-11	326	37790
seq.22015.2	22015-2	SL022537	3	E3 ubiquitin-protein ligase TRIM21	RO52	TRIM21	6737	ENSG00000132109	HGNC:11312	P19474	11	4384897	4393702	Protein	Human	231	1.45e-11	475	54170
seq.22019.21	22019-21	SL022542	3	SH2B adapter protein 3	SH2B3	SH2B3	10019	ENSG00000111252	HGNC:29605	Q9UQQ2	12	111405923	111451623	Protein	Human	143	3.35e-11	575	63225
seq.22023.3	22023-3	SL022626	3	Kynurenine/alpha-aminoadipate aminotransferase, mitochondrial	AADAT	AADAT	51166	ENSG00000109576	HGNC:17929	Q8N5Z0	4	170060222	170091699	Protein	Human	138	1.4e-11	425	47352
seq.22027.13	22027-13	SL022532	3	Transforming acidic coiled-coil-containing protein 3	TACC3	TACC3	10460	ENSG00000013810	HGNC:11524	Q9Y6A5	4	1712858	1745171	Protein	Human	368	2.95e-11	838	90360
seq.22033.32	22033-32	SL022551	3	Wiskott-Aldrich syndrome protein	WASP	WAS	7454	ENSG00000015285	HGNC:12731	P42768	X	48676596	48691431	Protein	Human	243	2.02e-10	502	52913
seq.22033.7	22033-7	SL022551	3	Wiskott-Aldrich syndrome protein	WASP	WAS	7454	ENSG00000015285	HGNC:12731	P42768	X	48676596	48691431	Protein	Human	170	2.01e-10	502	52913
seq.22034.61	22034-61	SL013818	3	Zinc finger and BTB domain-containing protein 16	ZBT16	ZBTB16	7704	ENSG00000109906	HGNC:12930	Q05516	11	114059041	114256765	Protein	Human	461	2.27e-11	673	74274
seq.22037.47	22037-47	SL013234	3	EF-hand domain-containing protein D2	EFHD2	EFHD2	79180	ENSG00000142634	HGNC:28670	Q96C19	1	15409888	15430339	Protein	Human	268	1.46e-10	240	26697
seq.22041.26	22041-26	SL021459	3	Dual specificity mitogen-activated protein kinase kinase 5	MP2K5	MAP2K5	5607	ENSG00000137764	HGNC:6845	Q13163	15	67542703	67807117	Protein	Human	624	1.71e-10	448	50112
seq.22043.174	22043-174	SL008343	3	Heat shock-related 70 kDa protein 2	HSP70 protein 2	HSPA2	3306	ENSG00000126803	HGNC:5235	P54652	14	64535905	64546173	Protein	Human	106	1.87e-11	639	70021
seq.22045.8	22045-8	SL021505	3	Small ubiquitin-related modifier 4	SUMO4	SUMO4	387082	ENSG00000177688	HGNC:21181	Q6EEV6	6	149400262	149401278	Protein	Human	70	1.24e-11	95	10653
seq.22047.46	22047-46	SL007149	3	Collagen alpha-1(V) chain	CO5A1	COL5A1	1289	ENSG00000130635	HGNC:2209	P20908	9	134641803	134844843	Protein	Human	126	1.17e-11	1838	183560
seq.22049.24	22049-24	SL005796	3	14-3-3 protein eta	14-3-3 eta	YWHAH	7533	ENSG00000128245	HGNC:12853	Q04917	22	31944522	31957603	Protein	Human	191	4.74e-12	246	28219
seq.22050.19	22050-19	SL022084	3	KxDL motif-containing protein 1	KXDL1	KXD1	79036	ENSG00000105700	HGNC:28420	Q9BQD3	19	18557762	18569387	Protein	Human	245	1.44e-10	176	19668
seq.22055.31	22055-31	SL005470	3	Forkhead box protein O1A	FOXO1A	FOXO1	2308	ENSG00000150907	HGNC:3819	Q12778	13	40555667	40666641	Protein	Human	98	1.29e-10	655	69662
seq.22057.9	22057-9	SL008082	3	Aldehyde dehydrogenase X, mitochondrial	AL1B1	ALDH1B1	219	ENSG00000137124	HGNC:407	P30837	9	38392702	38398661	Protein	Human	152	1.17e-11	517	57249
seq.22059.56	22059-56	SL021780	3	Palmdelphin	PALMD	PALMD	54873	ENSG00000099260	HGNC:15846	Q9NP74	1	99646113	99694541	Protein	Human	125	2.32e-11	551	62758
seq.22063.20	22063-20	SL021761	3	Calpain small subunit 2	CPNS2	CAPNS2	84290	ENSG00000256812	HGNC:16371	Q96L46	16	55566684	55567687	Protein	Human	150	5.41e-11	248	27660
seq.22065.32	22065-32	SL014898	3	Interferon regulatory factor 8	IRF8	IRF8	3394	ENSG00000140968	HGNC:5358	Q02556	16	85899116	85922606	Protein	Human	318	2.71e-11	426	48356
seq.22068.5	22068-5	SL014953	3	Serine/threonine-protein phosphatase 2A 56 kDa regulatory subunit delta isoform	2A5D	PPP2R5D	5528	ENSG00000112640	HGNC:9312	Q14738	6	42984553	43012342	Protein	Human	110	1.06e-10	602	69992
seq.22070.5	22070-5	SL022819	3	Rho guanine nucleotide exchange factor 16	ARHGG	ARHGEF16	27237	ENSG00000130762	HGNC:15515	Q5VV41	1	3454665	3481113	Protein	Human	155	2.6e-11	709	80105
seq.22071.38	22071-38	SL021955	3	Ankyrin repeat and SOCS box protein 8	ASB8	ASB8	140461	ENSG00000177981	HGNC:17183	Q9H765	12	48147789	48181213	Protein	Human	236	1.69e-11	288	31642
seq.22073.47	22073-47	SL008062	3	ATP synthase B chain, mitochondrial	AT5F1	ATP5PB	515	ENSG00000116459	HGNC:840	P24539	1	111448864	111462773	Protein	Human	160	3.88e-11	256	28909
seq.22074.35	22074-35	SL005580	3	Ataxin-2-binding protein 1	Ataxin-2-binding protein 1	RBFOX1	54715	ENSG00000078328	HGNC:18222	Q9NWB1	16	5239802	7713340	Protein	Human	173	1.62e-11	397	42784
seq.22075.16	22075-16	SL018379	3	Cyclic AMP-dependent transcription factor ATF-3	ATF3	ATF3	467	ENSG00000162772	HGNC:785	P18847	1	212565334	212620777	Protein	Human	150	1.26e-10	181	20576
seq.22076.34	22076-34	SL013849	3	Protein atonal homolog 1	ATOH1	ATOH1	474	ENSG00000172238	HGNC:797	Q92858	4	93828753	93830964	Protein	Human	85	2.93e-11	354	38160
seq.22077.46	22077-46	SL022915	3	Mitochondrial inner membrane protease ATP23 homolog	ATP23	ATP23	91419	ENSG00000262145|ENSG00000166896	HGNC:29452	Q9Y6H3	12	57906039	57959148	Protein	Human	250	3.68e-11	246	28081
seq.22078.4	22078-4	SL022902	3	Tyrosine aminotransferase	ATTY	TAT	6898	ENSG00000198650	HGNC:11573	P17735	16	71565660	71577092	Protein	Human	386	1.4e-12	454	50399
seq.22080.22	22080-22	SL022940	3	BTB/POZ domain-containing adapter for CUL3-mediated RhoA degradation protein 1	BACD1	KCTD13	253980	ENSG00000174943	HGNC:22234	Q8WZ19	16	29905012	29926236	Protein	Human	284	1.35e-09	329	36357
seq.22082.25	22082-25	SL021758	3	Protein BEX2	BEX2	BEX2	84707	ENSG00000133134	HGNC:30933	Q9BXY8	X	103309346	103311007	Protein	Human	227	1.18e-11	128	15321
seq.22083.60	22083-60	SL022848	3	Protein BEX5	BEX5	BEX5	340542	ENSG00000184515	HGNC:27990	Q5H9J7	X	102153708	102155977	Protein	Human	147	1.75e-10	111	12602
seq.22085.86	22085-86	SL004776	3	Polycomb complex protein BMI-1	BMI-1	BMI1	100532731	ENSG00000168283	HGNC:1066	P35226	10	22321099	22331484	Protein	Human	167	2.27e-09	326	36949
seq.22086.2	22086-2	SL022889	3	Breast cancer metastasis-suppressor 1-like protein	BRM1L	BRMS1L	84312	ENSG00000100916	HGNC:20512	Q5PSV4	14	35826338	35932325	Protein	Human	81	1.76e-11	323	37629
seq.22088.3	22088-3	SL022962	3	Protein BTG1	BTG1	BTG1	694	ENSG00000133639	HGNC:1130	P62324	12	92140278	92145846	Protein	Human	99	1.07e-11	171	19209
seq.22089.13	22089-13	SL022871	3	Protein BTG4	BTG4	BTG4	54766	ENSG00000137707	HGNC:13862	Q9NY30	11	111467526	111514367	Protein	Human	183	1.58e-11	223	25970
seq.22091.14	22091-14	SL022799	3	Beta-ureidopropionase	BUP1	UPB1	51733	ENSG00000100024	HGNC:16297	Q9UBR1	22	24494107	24528390	Protein	Human	281	1.42e-10	384	43166
seq.22092.43	22092-43	SL003712	3	Caspase-4	Caspase-4	CASP4	837	ENSG00000196954	HGNC:1505	P49662	11	104942866	104969366	Protein	Human	138	1.67e-11	377	43262
seq.22094.15	22094-15	SL022852	3	Uncharacterized protein C2orf73	CB073	C2orf73	129852	ENSG00000177994	HGNC:26861	Q8N5S3	2	54330034	54383742	Protein	Human	48	1.85e-11	287	32142
seq.22095.29	22095-29	SL021146	3	Chromobox protein homolog 2	CBX2	CBX2	84733	ENSG00000173894	HGNC:1552	Q14781	17	79778148	79787983	Protein	Human	71	1.09e-10	532	56081
seq.22098.10	22098-10	SL022876	3	Cyclin-Y-like protein 1	CCYL1	CCNYL1	151195	ENSG00000163249	HGNC:26868	Q8N7R7	2	207711540	207761839	Protein	Human	95	2.25e-11	359	40705
seq.22099.1	22099-1	SL022918	3	Uncharacterized protein C4orf36	CD036	C4orf36	132989	ENSG00000163633	HGNC:28386	Q96KX1	4	86876205	86892422	Protein	Human	170	1.26e-10	117	13276
seq.22103.25	22103-25	SL021166	3	Cyclin-dependent kinase 20	CDK20	CDK20	23552	ENSG00000156345	HGNC:21420	Q8IZL9	9	87966441	87974753	Protein	Human	166	1.61e-11	346	38695
seq.22104.39	22104-39	SL022903	3	Homeobox protein CDX-1	CDX1	CDX1	1044	ENSG00000113722	HGNC:1805	P47902	5	150166778	150184558	Protein	Human	75	2.05e-11	265	28138
seq.2211.9	2211-9	SL000591	11	Metalloproteinase inhibitor 1	TIMP-1	TIMP1	7076	ENSG00000102265	HGNC:11820	P01033	X	47582408	47586789	Protein	Human	97	7.22e-12	207	23171
seq.22112.30	22112-30	SL022942	3	2-methoxy-6-polyprenyl-1,4-benzoquinol methylase, mitochondrial	COQ5	COQ5	84274	ENSG00000110871	HGNC:28722	Q5HYK3	12	120503279	120534434	Protein	Human	259	3.14e-11	327	37140
seq.22113.2	22113-2	SL022828	3	Ubiquinone biosynthesis monooxygenase COQ6, mitochondrial	COQ6	COQ6	51004	ENSG00000119723	HGNC:20233	Q9Y2Z9	14	73949926	73963670	Protein	Human	51	1.48e-11	468	50870
seq.22114.4	22114-4	SL012675	3	Uncharacterized protein C18orf54	CR054	LAS2	162681	ENSG00000166845	HGNC:13796	Q8IYD9	18	54357906	54385218	Protein	Human	165	1.45e-11	372	41811
seq.22115.2	22115-2	SL022880	3	cAMP-responsive element-binding protein-like 2	CRBL2	CREBL2	1389	ENSG00000111269	HGNC:2350	O60519	12	12611827	12645108	Protein	Human	119	5.17e-11	120	13784
seq.22116.9	22116-9	SL022951	3	cAMP-responsive element modulator	CREM	CREM	1390	ENSG00000095794	HGNC:2352	Q03060	10	35126791	35212958	Protein	Human	69	3.51e-11	345	37006
seq.22118.7	22118-7	SL022866	3	Chondrosarcoma-associated gene 2/3 protein	CSAG2	CSAG2	389903	ENSG00000268916	HGNC:16847	Q9Y5P2	X	152753921	152760222	Protein	Human	82	1.8e-12	127	14430
seq.22119.18	22119-18	SL022921	3	COP9 signalosome complex subunit 8	CSN8	COPS8	10920	ENSG00000198612	HGNC:24335	Q99627	2	237085882	237100474	Protein	Human	102	3.74e-10	209	23226
seq.2212.69	2212-69	SL000053	1	Tissue-type plasminogen activator	tPA	PLAT	5327	ENSG00000104368	HGNC:9051	P00750	8	42174718	42207709	Protein	Human	62	3.82e-11	562	62917
seq.22120.4	22120-4	SL022899	3	DDB1- and CUL4-associated factor 11	DCA11	DCAF11	80344	ENSG00000284796|ENSG00000100897	HGNC:20258	Q8TEB1	14	24114195	24125242	Protein	Human	192	1.11e-09	546	61670
seq.22121.43	22121-43	SL016989	3	DDB1- and CUL4-associated factor 12	DCA12	DCAF12	25853	ENSG00000198876	HGNC:19911	Q5T6F0	9	34086387	34127399	Protein	Human	101	1.68e-11	453	50517
seq.22123.15	22123-15	SL007371	3	Homeobox protein DLX-2	DLX2	DLX2	1746	ENSG00000115844	HGNC:2915	Q07687	2	172099438	172102900	Protein	Human	56	1.62e-09	328	34243
seq.22124.94	22124-94	SL022803	3	Dystrotelin	DYTN	DYTN	391475	ENSG00000232125	HGNC:23279	A2CJ06	2	206651621	206721570	Protein	Human	128	2.7e-10	578	65320
seq.22125.9	22125-9	SL000662	3	E2F5	E2F5	E2F5	1875	ENSG00000133740	HGNC:3119	Q15329	8	85177154	85217158	Protein	Human	85	1.05e-11	346	37610
seq.22128.8	22128-8	SL022833	3	ETS domain-containing protein Elk-4	ELK4	ELK4	2005	ENSG00000158711	HGNC:3326	P28324	1	205597556	205632011	Protein	Human	76	1.38e-11	431	46900
seq.22129.55	22129-55	SL022854	3	RNA polymerase II elongation factor ELL3	ELL3	ELL3	80237		HGNC:23113	Q9HB65	15	43772605	43777315	Protein	Human	64	1.43e-11	397	45361
seq.22134.1	22134-1	SL007232	3	ETS translocation variant 4	ETV4	ETV4	2118	ENSG00000175832	HGNC:3493	P43268	17	43527844	43579620	Protein	Human	276	1.63e-10	484	53938
seq.22136.9	22136-9	SL022766	3	Nuclease EXOG, mitochondrial	EXOG	EXOG	9941	ENSG00000157036	HGNC:3347	Q9Y2C4	3	38496127	38542161	Protein	Human	92	1.08e-11	368	41085
seq.22137.3	22137-3	SL022877	3	Protein FAM102B	F102B	FAM102B	284611	ENSG00000162636	HGNC:27637	Q5T8I3	1	108560089	108644900	Protein	Human	106	1.55e-11	360	39308
seq.22140.6	22140-6	SL022855	3	Protein FAM204A	F204A	FAM204A	63877	ENSG00000165669	HGNC:25794	Q9H8W3	10	118297925	118342328	Protein	Human	146	4.4e-11	233	27021
seq.22141.59	22141-59	SL022772	3	6-phosphofructo-2-kinase/fructose-2,6-bisphosphatase 1	F261	PFKFB1	5207	ENSG00000158571	HGNC:8872	P16118	X	54932961	54998534	Protein	Human	83	1.37e-09	471	54681
seq.22142.4	22142-4	SL022821	3	Putative protein N-methyltransferase FAM86B1	F86B1	FAM86B1	85002	ENSG00000186523	HGNC:28268	Q8N7N1	8	12182096	12194133	Protein	Human	216	3.43e-11	296	32865
seq.22143.6	22143-6	SL022934	3	F-box only protein 28	FBX28	FBXO28	23219	ENSG00000143756	HGNC:29046	Q9NVF7	1	224114111	224162047	Protein	Human	155	2.1e-11	368	41149
seq.22144.65	22144-65	SL022949	3	F-box only protein 48	FBX48	FBXO48	554251	ENSG00000204923	HGNC:33857	Q5FWF7	2	68459422	68467294	Protein	Human	143	1.64e-10	155	18241
seq.22146.20	22146-20	SL007127	3	Fos-related antigen 2	FOSL2	FOSL2	2355	ENSG00000075426	HGNC:3798	P15408	2	28392448	28417317	Protein	Human	79	1.05e-09	326	35193
seq.22147.19	22147-19	SL022771	3	Forkhead box protein O4	FOXO4	FOXO4	4303	ENSG00000184481	HGNC:7139	P98177	X	71095851	71103535	Protein	Human	129	2.79e-11	505	53684
seq.22148.135	22148-135	SL007649	3	Forkhead box protein P3	FOXP3	FOXP3	50943	ENSG00000049768	HGNC:6106	Q9BZS1	X	49250438	49264800	Protein	Human	205	1.25e-09	431	47244
seq.22149.2	22149-2	SL022778	3	FUN14 domain-containing protein 1	FUND1	FUNDC1	139341	ENSG00000069509	HGNC:28746	Q8IVP5	X	44523639	44542859	Protein	Human	91	3.27e-11	155	17178
seq.22150.2	22150-2	SL022911	3	GA-binding protein subunit beta-1	GABP1	GABPB1	2553	ENSG00000104064	HGNC:4074	Q06547	15	50275389	50355408	Protein	Human	163	6.86e-11	395	42483
seq.22151.48	22151-48	SL022804	3	Homeobox protein goosecoid-2	GSC2	GSC2	2928	ENSG00000063515	HGNC:4613	O15499	22	19146993	19150292	Protein	Human	45	9.42e-11	205	21545
seq.22152.162	22152-162	SL022834	3	Polypeptide N-acetylgalactosaminyltransferase 9	GALT9	GALNT9	50614	ENSG00000182870|ENSG00000288490	HGNC:4131	Q9HCQ5	12	132196372	132329589	Protein	Human	63	1.19e-11	603	68359
seq.22154.37	22154-37	SL022810	3	GATA zinc finger domain-containing protein 1	GATD1	GATAD1	57798	ENSG00000157259	HGNC:29941	Q8WUU5	7	92447482	92460075	Protein	Human	110	1.42e-11	269	28690
seq.22155.44	22155-44	SL022897	3	Gem-associated protein 7	GEMI7	GEMIN7	79760	ENSG00000142252	HGNC:20045	Q9H840	19	45079195	45091518	Protein	Human	105	1.45e-09	131	14537
seq.2229.54	2229-54	HCE003183	5	HCE003183	HCE003183					NA	NA	NA	NA	Hybridization Control Elution		5675	NA	NA	NA
seq.22363.31	22363-31	SL023044	3	tRNA-specific adenosine deaminase 1	ADAT1	ADAT1	23536	ENSG00000065457	HGNC:228	Q9BUB4	16	75596868	75623300	Protein	Human	31	1.73e-11	502	55392
seq.22365.52	22365-52	SL023037	3	Cyclic AMP-dependent transcription factor ATF-5	ATF5	ATF5	22809	ENSG00000169136	HGNC:790	Q9Y2D1	19	49928702	49933935	Protein	Human	48	3.91e-11	282	30674
seq.22367.17	22367-17	SL023052	3	UPF0705 protein C11orf49	CK049	CSTPP1	79096	ENSG00000149179	HGNC:28720	Q9H6J7	11	46936689	47164385	Protein	Human	98	1.85e-11	331	37353
seq.22369.12	22369-12	SL023042	3	Doublesex- and mab-3-related transcription factor C2	DMRTD	DMRTC2	63946	ENSG00000142025	HGNC:13911	Q8IXT2	19	41844743	41852333	Protein	Human	112	2.33e-11	367	39124
seq.22371.46	22371-46	SL023049	3	Protein FAM110A	F110A	FAM110A	83541	ENSG00000125898	HGNC:16188	Q9BQ89	20	833715	857463	Protein	Human	67	3.91e-11	295	31271
seq.22374.56	22374-56	SL023051	3	Hairy/enhancer-of-split related with YRPW motif protein 1	HEY1	HEY1	23462	ENSG00000164683	HGNC:4880	Q9Y5J3	8	79762371	79767857	Protein	Human	80	2.11e-11	304	32613
seq.22375.15	22375-15	SL014766	3	Homeobox protein Hox-A11	HXA11	HOXA11	3207	ENSG00000005073	HGNC:5101	P31270	7	27181157	27185232	Protein	Human	64	2e-11	313	34486
seq.22376.95	22376-95	SL013752	3	Homeobox protein Hox-A5	HXA5	HOXA5	3202	ENSG00000106004	HGNC:5106	P20719	7	27141052	27143681	Protein	Human	77	1.17e-11	270	29345
seq.22377.27	22377-27	SL015188	3	Immediate early response gene 2 protein	IER2	IER2	9592	ENSG00000160888	HGNC:28871	Q9BTL4	19	13150411	13156981	Protein	Human	125	1.81e-11	223	24196
seq.22378.2	22378-2	SL006625	3	Keratin 34	Keratin 34	KRT34	100653049	ENSG00000131737	HGNC:6452	O76011	17	41377669	41382306	Protein	Human	118	1.12e-11	394	44720
seq.22381.1	22381-1	SL023040	3	Endoribonuclease LACTB2	LACB2	LACTB2	51110	ENSG00000147592	HGNC:18512	Q53H82	8	70635318	70669185	Protein	Human	73	2.31e-12	288	32806
seq.22383.21	22383-21	SL002546	3	MITF	MITF	MITF	4286	ENSG00000187098	HGNC:7105	O75030	3	69739456	69968336	Protein	Human	63	1.33e-11	526	58795
seq.22385.2	22385-2	SL019548	3	PWWP domain-containing protein MUM1	MUM1	PWWP3A	84939	ENSG00000160953	HGNC:29641	Q2TAK8	19	1354711	1378431	Protein	Human	93	2.1e-12	710	78636
seq.22386.11	22386-11	SL023038	3	Homeobox protein OTX1	OTX1	OTX1	5013	ENSG00000115507	HGNC:8521	P32242	2	63050057	63057836	Protein	Human	57	1.11e-11	354	37327
seq.22387.26	22387-26	SL014646	3	Pituitary homeobox 3	PITX3	PITX3	5309	ENSG00000107859	HGNC:9006	O75364	10	102230189	102241512	Protein	Human	58	1.12e-11	302	31832
seq.22391.34	22391-34	SL023043	3	Histone deacetylase complex subunit SAP30L	SP30L	SAP30L	79685	ENSG00000164576	HGNC:25663	Q9HAJ7	5	154445997	154461053	Protein	Human	68	2.23e-11	183	20877
seq.22392.5	22392-5	SL023036	3	SERTA domain-containing protein 3	SRTD3	SERTAD3	29946	ENSG00000167565	HGNC:17931	Q9UJW9	19	40440844	40444335	Protein	Human	55	4.64e-11	196	21769
seq.22393.130	22393-130	SL023047	3	Thyroid transcription factor 1-associated protein 26	TAP26	CCDC59	29080	ENSG00000133773	HGNC:25005	Q9P031	12	82223681	82358805	Protein	Human	87	2.04e-11	241	28670
seq.22394.8	22394-8	SL023045	3	Transcription factor 21	TCF21	TCF21	6943	ENSG00000118526	HGNC:11632	O43680	6	133889113	133895553	Protein	Human	108	1.17e-11	179	19715
seq.22395.7	22395-7	SL003663	3	Tristetraproline	Tristetraproline	ZFP36	7538	ENSG00000128016	HGNC:12862	P26651	19	39406847	39409407	Protein	Human	20	5.11e-12	326	34003
seq.22397.2	22397-2	SL010208	3	X-box-binding protein 1	XBP1	XBP1	7494	ENSG00000100219	HGNC:12801	P17861	22	28794555	28800597	Protein	Human	63	2.56e-11	261	28695
seq.22398.5	22398-5	SL022948	3	Acidic leucine-rich nuclear phosphoprotein 32 family member C	AN32C	ANP32C	23520		HGNC:16675	O43423	NA	NA	NA	Protein	Human	66	2.38e-11	234	26762
seq.22401.26	22401-26	SL022904	3	Guanylyl cyclase-activating protein 2	GUC1B	GUCA1B	2979	ENSG00000112599	HGNC:4679	Q9UMX6	6	42183284	42194956	Protein	Human	45	1.9e-11	200	23420
seq.22402.12	22402-12	SL022926	3	Histone H2A type 1-A	H2A1A	H2AC1	221613	ENSG00000164508	HGNC:18729	Q96QV6	6	25723397	25726562	Protein	Human	82	3.18e-12	131	14234
seq.22403.13	22403-13	SL006408	3	Histone H2B type 1-K	H2B1K	H2BC12	85236	ENSG00000197903	HGNC:13954	O60814	6	27137298	27146855	Protein	Human	57	2.42e-11	126	13890
seq.22404.4	22404-4	SL022685	3	Inositol hexakisphosphate kinase 1	IP6K1	IP6K1	9807	ENSG00000176095	HGNC:18360	Q92551	3	49724294	49786542	Protein	Human	73	4.78e-11	441	50236
seq.22405.61	22405-61	SL021781	3	Phosphoenolpyruvate carboxykinase [GTP], mitochondrial	PCKGM	PCK2	5106	ENSG00000100889|ENSG00000285241	HGNC:8725	Q16822	14	24094053	24110598	Protein	Human	65	1.17e-11	640	70699
seq.22414.127	22414-127	SL022663	3	Serine/threonine-protein kinase tousled-like 1	TLK1	TLK1	9874		HGNC:11841	Q9UKI8	2	170990823	171231314	Protein	Human	66	4.99e-11	766	86700
seq.22417.10	22417-10	SL022687	3	E3 ubiquitin-protein ligase CBL-C	CBLC	CBLC	23624	ENSG00000142273	HGNC:15961	Q9ULV8	19	44777869	44800652	Protein	Human	88	3.94e-11	474	52456
seq.22421.79	22421-79	SL022650	3	E3 ubiquitin-protein ligase pellino homolog 1	PELI1	PELI1	57162	ENSG00000197329	HGNC:8827	Q96FA3	2	64092652	64144420	Protein	Human	65	5.2e-11	418	46286
seq.22429.13	22429-13	SL022683	3	Lysine-specific histone demethylase 1A	KDM1A	KDM1A	23028	ENSG00000004487	HGNC:29079	O60341	1	23019443	23083689	Protein	Human	105	1.91e-11	852	92903
seq.22430.15	22430-15	SL014721	3	N-chimaerin	CHIN	CHN1	1123	ENSG00000128656	HGNC:1943	P15882	2	174798809	175005381	Protein	Human	175	1.22e-11	459	53172
seq.22431.164	22431-164	SL022686	3	Serum response factor-binding protein 1	SRFB1	SRFBP1	153443	ENSG00000151304	HGNC:26333	Q8NEF9	5	121961975	122075570	Protein	Human	247	1.15e-10	429	48634
seq.22432.83	22432-83	SL010881	3	Serine/threonine-protein kinase SRPK1	SRPK1	SRPK1	6732	ENSG00000096063	HGNC:11305	Q96SB4	6	35832966	35921342	Protein	Human	139	1.86e-11	655	74325
seq.22445.2	22445-2	SL022509	3	Calcium-binding protein 5	CABP5	CABP5	56344	ENSG00000105507	HGNC:13714	Q9NP86	19	48029383	48044079	Protein	Human	70	1.1e-10	173	19826
seq.22465.43	22465-43	SL007420	3	Transcription factor HES-1	HES1	HES1	3280	ENSG00000114315	HGNC:5192	Q14469	3	194136148	194138732	Protein	Human	634	2.51e-12	280	29541
seq.22466.27	22466-27	SL007476	3	Transcription factor HES-5	HES5	HES5	388585	ENSG00000273529|ENSG00000197921	HGNC:19764	Q5TA89	1	2528745	2530263	Protein	Human	140	2.16e-12	166	18226
seq.22467.94	22467-94	SL012875	3	HERV-H LTR-associating protein 3	HHLA3	HHLA3	11147	ENSG00000197568	HGNC:4906	Q9XRX5	NA	NA	NA	Protein	Human	179	4.39e-11	114	12913
seq.22468.54	22468-54	SL005850	3	Histone H2A type 1	Histone H2A type 1	H2AC11	8329	ENSG00000278677|ENSG00000196747|ENSG00000276903|ENSG00000196787|ENSG00000275221	HGNC:4737	P0C0S8	6	27892699	27893185	Protein	Human	512	3e-11	130	14091
seq.22468.54	22468-54	SL005850	3	Histone H2A type 1	Histone H2A type 1	H2AC11	8329	ENSG00000278677|ENSG00000196747|ENSG00000276903|ENSG00000196787|ENSG00000275221	HGNC:4737	P0C0S8	6	27835508	27838375	Protein	Human	512	3e-11	130	14091
seq.22468.54	22468-54	SL005850	3	Histone H2A type 1	Histone H2A type 1	H2AC11	8329	ENSG00000278677|ENSG00000196747|ENSG00000276903|ENSG00000196787|ENSG00000275221	HGNC:4737	P0C0S8	6	27865317	27865798	Protein	Human	512	3e-11	130	14091
seq.22468.54	22468-54	SL005850	3	Histone H2A type 1	Histone H2A type 1	H2AC11	8329	ENSG00000278677|ENSG00000196747|ENSG00000276903|ENSG00000196787|ENSG00000275221	HGNC:4737	P0C0S8	6	27808173	27808667	Protein	Human	512	3e-11	130	14091
seq.22468.54	22468-54	SL005850	3	Histone H2A type 1	Histone H2A type 1	H2AC11	8329	ENSG00000278677|ENSG00000196747|ENSG00000276903|ENSG00000196787|ENSG00000275221	HGNC:4737	P0C0S8	6	27133043	27135292	Protein	Human	512	3e-11	130	14091
seq.22469.103	22469-103	SL022950	3	Homeobox protein HMX2	HMX2	HMX2	3167	ENSG00000188816	HGNC:5018	A2RU54	10	123148136	123150672	Protein	Human	92	2.03e-11	273	29598
seq.2247.20	2247-20	SL004332	11	Prokineticin-1	EG-VEGF	PROK1	84432	ENSG00000143125	HGNC:18454	P58294	1	110451149	110457358	Protein	Human	84	1.01e-11	105	11715
seq.22472.4	22472-4	SL022770	3	Transcription factor 12	HTF4	TCF12	6938	ENSG00000140262	HGNC:11623	Q99081	15	56918623	57299281	Protein	Human	191	1.15e-10	682	72965
seq.22474.28	22474-28	SL022805	3	Homeobox protein Hox-C11	HXC11	HOXC11	3227	ENSG00000123388	HGNC:5123	O43248	12	53973126	53977643	Protein	Human	109	2.3e-11	304	33748
seq.22476.115	22476-115	SL022788	3	Homeobox protein Hox-D4	HXD4	HOXD4	3233	ENSG00000170166	HGNC:5138	P09016	2	176151550	176153226	Protein	Human	86	1.77e-11	255	27885
seq.22479.64	22479-64	SL007750	3	Inositol hexakisphosphate kinase 2	IP6K2	IP6K2	51447	ENSG00000068745	HGNC:17313	Q9UHH9	3	48688003	48740353	Protein	Human	77	2.76e-11	426	49186
seq.22481.15	22481-15	SL022787	3	IQ domain-containing protein D	IQCD	IQCD	115811	ENSG00000166578	HGNC:25168	Q96DY2	12	113195441	113221094	Protein	Human	239	1.8e-11	449	52359
seq.22482.87	22482-87	SL006447	3	Keratin, type I cytoskeletal 14	K1C14	KRT14	3861	ENSG00000186847	HGNC:6416	P02533	17	41582279	41586895	Protein	Human	161	5.31e-11	472	51561
seq.22483.109	22483-109	SL022806	3	Keratin, type II cytoskeletal 71	K2C71	KRT71	112802	ENSG00000139648	HGNC:28927	Q3SY84	12	52543909	52553145	Protein	Human	66	1.92e-11	523	57292
seq.22484.17	22484-17	SL021863	3	Casein kinase I isoform alpha-like	KC1AL	CSNK1A1L	122011	ENSG00000180138	HGNC:20289	Q8N752	13	37103259	37105664	Protein	Human	78	5.31e-11	337	39086
seq.22485.1	22485-1	SL022883	3	BTB/POZ domain-containing protein KCTD7	KCTD7	KCTD7	154881	ENSG00000243335	HGNC:21957	Q96MP8	7	66628881	66649067	Protein	Human	98	2.53e-12	289	33132
seq.22486.58	22486-58	SL005381	3	Keratin, type II cytoskeletal 6A	Keratin 6A	KRT6A	3853	ENSG00000205420	HGNC:6443	P02538	12	52487176	52493257	Protein	Human	96	4.46e-11	564	60045
seq.22488.17	22488-17	SL022786	3	Krueppel-like factor 9	KLF9	KLF9	687	ENSG00000119138	HGNC:1123	Q13886	9	70384604	70414657	Protein	Human	94	1.05e-11	244	27235
seq.2249.25	2249-25	HCE004333	4	HCE004333	HCE004333					NA	NA	NA	NA	Hybridization Control Elution		688	NA	NA	NA
seq.22490.16	22490-16	SL022801	3	Lipocalin-like 1 protein	LCNL1	LCNL1	401562	ENSG00000214402	HGNC:34436	Q6ZST4	9	136981904	136986410	Protein	Human	113	1.25e-11	164	17784
seq.22491.10	22491-10	SL022963	3	LIM domain-binding protein 2	LDB2	LDB2	9079	ENSG00000169744	HGNC:6533	O43679	4	16501541	16898678	Protein	Human	122	5.96e-11	373	42793
seq.22492.108	22492-108	SL022931	3	LIM domain only protein 3	LMO3	LMO3	55885	ENSG00000048540	HGNC:6643	Q8TAP4	12	16548372	16610594	Protein	Human	264	2.05e-11	145	16594
seq.22496.21	22496-21	SL022811	3	LYR motif-containing protein 1	LYRM1	LYRM1	57149	ENSG00000102897	HGNC:25074	O43325	16	20899868	20925006	Protein	Human	84	1.51e-11	122	14282
seq.22499.15	22499-15	SL022896	3	Mediator of RNA polymerase II transcription subunit 28	MED28	MED28	80306	ENSG00000118579	HGNC:24628	Q9H204	4	17614641	17634105	Protein	Human	147	4.61e-12	178	19520
seq.22500.9	22500-9	SL022881	3	Mediator of RNA polymerase II transcription subunit 11	MED11	MED11	400569	ENSG00000161920	HGNC:32687	Q9P086	17	4731428	4733608	Protein	Human	186	3.85e-11	117	13129
seq.22503.24	22503-24	SL022790	3	Homeobox protein Mohawk	MKX	MKX	283078	ENSG00000150051	HGNC:23729	Q8IYA7	10	27672874	27746060	Protein	Human	121	1.21e-11	352	39331
seq.22504.3	22504-3	SL022839	3	NEDD4-binding protein 2-like 2	N42L2	N4BP2L2	10443	ENSG00000244754	HGNC:26916	Q92802	13	32432417	32538885	Protein	Human	68	1.25e-10	583	67459
seq.22505.24	22505-24	SL022938	3	NAD kinase 2, mitochondrial	NAKD2	NADK2	133686	ENSG00000152620	HGNC:26404	Q4G0N4	5	36192589	36242279	Protein	Human	56	1.23e-11	442	49433
seq.22506.25	22506-25	SL013058	3	N-acetyltransferase 5	NAT5	NAA20	51126	ENSG00000173418	HGNC:15908	P61599	20	20017310	20033655	Protein	Human	60	8.24e-12	178	20368
seq.22508.2	22508-2	SL007995	3	NADH dehydrogenase	NDUBA	NDUFB10	4716	ENSG00000140990	HGNC:7696	O96000	16	1959538	1961975	Protein	Human	123	2.56e-11	172	20777
seq.22509.9	22509-9	SL022838	3	Arginine-hydroxylase NDUFAF5, mitochondrial	NDUF5	NDUFAF5	79133	ENSG00000101247	HGNC:15899	Q5TEU4	20	13785007	13821580	Protein	Human	193	1.37e-11	345	38918
seq.22510.6	22510-6	SL013089	3	Nuclear factor erythroid 2-related factor 2	NF2L2	NFE2L2	4780	ENSG00000116044	HGNC:7782	Q16236	2	177218667	177392756	Protein	Human	90	6.07e-12	605	67827
seq.22511.28	22511-28	SL014740	3	Nuclear transcription factor Y subunit alpha	NFYA	NFYA	4800	ENSG00000001167	HGNC:7804	P23511	6	41072974	41102403	Protein	Human	170	1.24e-12	347	36877
seq.22512.18	22512-18	SL022939	3	Neuroguidin	NGDN	NGDN	25983	ENSG00000129460	HGNC:20271	Q8NEJ9	14	23469679	23509862	Protein	Human	158	3e-11	315	35894
seq.22514.12	22514-12	SL022872	3	Protein naked cuticle homolog 2	NKD2	NKD2	85409	ENSG00000145506|ENSG00000276920	HGNC:17046	Q969F2	5	1008802	1038943	Protein	Human	81	4.37e-12	451	50055
seq.22516.30	22516-30	SL022773	3	Neural retina-specific leucine zipper protein	NRL	NRL	4901	ENSG00000129535|ENSG00000285493	HGNC:8002	P54845	14	24078662	24115010	Protein	Human	148	4.3e-11	237	25940
seq.22517.106	22517-106	SL019471	3	E3 SUMO-protein ligase NSE2	NSE2	NSMCE2	286053	ENSG00000156831	HGNC:26513	Q96MF7	8	125091679	125367125	Protein	Human	178	1.05e-11	247	27932
seq.22518.54	22518-54	SL022826	3	Kinetochore-associated protein NSL1 homolog	NSL1	NSL1	25936	ENSG00000117697	HGNC:24548	Q96IY1	1	212726153	212791782	Protein	Human	106	3.79e-12	281	32162
seq.22521.13	22521-13	SL022763	3	Homeobox protein OTX2	OTX2	OTX2	5015	ENSG00000165588	HGNC:8522	P32243	14	56799905	56816693	Protein	Human	88	1.19e-11	289	31636
seq.22523.4	22523-4	SL022960	3	Polyadenylate-binding protein 5	PABP5	PABPC5	140886	ENSG00000174740	HGNC:13629	Q96DU9	X	91434595	91438584	Protein	Human	85	1.39e-11	382	43331
seq.22525.9	22525-9	SL022780	3	Paired box protein Pax-3	PAX3	PAX3	5077	ENSG00000135903	HGNC:8617	P23760	2	222199887	222298998	Protein	Human	73	1.07e-11	479	52968
seq.22526.81	22526-81	SL004929	3	Pyruvate dehydrogenase E1 component beta subunit	PDHB	PDHB	5162	ENSG00000168291	HGNC:8808	P11177	3	58427630	58433857	Protein	Human	67	7.29e-12	359	39233
seq.22527.4	22527-4	SL008220	3	PDZ and LIM domain protein 3	PDLI3	PDLIM3	27295	ENSG00000154553	HGNC:20767	Q53GG5	4	185500660	185535507	Protein	Human	84	1.02e-11	364	39232
seq.22528.1	22528-1	SL022875	3	PHD finger protein 11	PHF11	PHF11	51131	ENSG00000136147	HGNC:17024	Q9UIL8	13	49495610	49528981	Protein	Human	73	2.1e-11	331	37582
seq.22529.31	22529-31	SL022953	3	PHD finger protein 6	PHF6	PHF6	84295	ENSG00000156531	HGNC:18145	Q8IWS0	X	134373288	134428791	Protein	Human	211	1.43e-11	365	41290
seq.22530.111	22530-111	SL022916	3	Phytanoyl-CoA dioxygenase domain-containing protein 1	PHYD1	PHYHD1	254295	ENSG00000175287	HGNC:23396	Q5SRE7	9	128920966	128942041	Protein	Human	70	1.33e-11	291	32411
seq.22531.44	22531-44	SL022929	3	Pituitary homeobox 2	PITX2	PITX2	5308	ENSG00000164093	HGNC:9005	Q99697	4	110617423	110642123	Protein	Human	190	1.94e-11	317	35370
seq.22532.59	22532-59	SL022955	3	PLAC8-like protein 1	PL8L1	PLAC8L1	153770	ENSG00000173261	HGNC:31746	A1L4L8	5	146084313	146105577	Protein	Human	56	2.45e-11	177	19885
seq.22533.95	22533-95	SL022816	3	Serine/threonine-protein phosphatase 1 regulatory subunit 10	PP1RA	PPP1R10	5514	ENSG00000206489|ENSG00000238104|ENSG00000230995|ENSG00000227804|ENSG00000204569|ENSG00000235291|ENSG00000231737	HGNC:9284	Q96QC0	6	30600413	30618612	Protein	Human	73	1.08e-11	940	99058
seq.22534.14	22534-14	SL014860	3	Serine/threonine-protein phosphatase 4 catalytic subunit	PP4C	PPP4C	5531	ENSG00000149923	HGNC:9319	P60510	16	30075978	30085376	Protein	Human	84	3.2e-11	307	35080
seq.22536.1	22536-1	SL022873	3	Protein phosphatase 1 regulatory subunit 42	PPR42	PPP1R42	286187	ENSG00000178125	HGNC:33732	Q7Z4L9	8	66964099	67056604	Protein	Human	64	1.6e-12	309	35480
seq.22537.5	22537-5	SL019073	3	Protein phosphatase PTC7 homolog	PPTC7	PPTC7	160760	ENSG00000196850	HGNC:30695	Q8NI37	12	110533245	110583318	Protein	Human	124	2.98e-11	304	32646
seq.22540.129	22540-129	SL009444	3	Proteasome subunit beta type 7	PSB7	PSMB7	5695	ENSG00000136930	HGNC:9544	Q99436	9	124353465	124415444	Protein	Human	60	4.48e-11	277	29965
seq.22541.46	22541-46	SL022906	3	DNA replication complex GINS protein PSF1	PSF1	GINS1	9837	ENSG00000101003	HGNC:28980	Q14691	20	25391008	25452700	Protein	Human	116	1.07e-11	196	22988
seq.22544.10	22544-10	SL022961	3	DNA repair protein RAD51 homolog 3	RA51C	RAD51C	5889	ENSG00000108384	HGNC:9820	O43502	17	58692573	58735611	Protein	Human	194	1.48e-11	376	42190
seq.22545.20	22545-20	SL022901	3	RNA-binding Raly-like protein	RALYL	RALYL	138046	ENSG00000184672	HGNC:27036	Q86SE5	8	84182787	84921844	Protein	Human	200	2.16e-11	291	32331
seq.22547.17	22547-17	SL014755	3	RNA-binding motif, single-stranded-interacting protein 1	RBMS1	RBMS1	5937	ENSG00000153250	HGNC:9907	P29558	2	160272151	160493807	Protein	Human	159	3.8e-11	406	44505
seq.22548.18	22548-18	SL022844	3	Regulator of G-protein signaling 13	RGS13	RGS13	6003	ENSG00000127074	HGNC:9995	O14921	1	192636138	192660311	Protein	Human	171	2.22e-11	159	19135
seq.22549.73	22549-73	SL003821	3	RIP	RIP	RIPK1	8737	ENSG00000137275	HGNC:10019	Q13546	6	3063824	3115187	Protein	Human	173	1.24e-10	671	75931
seq.22553.4	22553-4	SL013066	3	60S ribosomal protein L38	RL38	RPL38	6169	ENSG00000172809	HGNC:10349	P63173	17	74203582	74210655	Protein	Human	78	1.13e-10	70	8218
seq.22554.101	22554-101	SL022925	3	39S ribosomal protein L10, mitochondrial	RM10	MRPL10	124995	ENSG00000159111	HGNC:14055	Q7Z7H8	17	47823272	47831541	Protein	Human	62	2.82e-12	261	29283
seq.22557.68	22557-68	SL022913	3	39S ribosomal protein L50, mitochondrial	RM50	MRPL50	54534	ENSG00000136897	HGNC:16654	Q8N5N7	9	101387633	101398618	Protein	Human	75	1.85e-11	158	18325
seq.22560.1	22560-1	SL019139	3	Protein EVI2A	EVI2A	EVI2A	2123	ENSG00000126860	HGNC:3499	P22794	17	31316410	31321749	Protein	Human	40	1.32e-10	236	26213
seq.22561.3	22561-3	SL017111	3	Uncharacterized protein UNQ511/PRO1026	YA003	LYPD8	646627	ENSG00000259823	HGNC:44208	Q6UX82	1	248739415	248755759	Protein	Human	58	1.62e-10	237	25265
seq.22563.4	22563-4	SL009098	3	Kin of IRRE-like protein 1	KIRR1	KIRREL1	55243	ENSG00000183853	HGNC:15734	Q96J84	1	157993273	158100262	Protein	Human	112	8.01e-11	757	83536
seq.22564.5	22564-5	SL017249	3	Low-density lipoprotein receptor class A domain-containing protein 3	LRAD3	LDLRAD3	143458	ENSG00000179241	HGNC:27046	Q86YD5	11	35943981	36232136	Protein	Human	167	1.83e-10	345	37419
seq.22566.53	22566-53	SL019572	3	Pituitary adenylate cyclase-activating polypeptide type I receptor	PACR	ADCYAP1R1	117	ENSG00000078549	HGNC:242	P41586	7	31052308	31111474	Protein	Human	134	1.42e-10	468	53314
seq.22568.7	22568-7	SL009055	3	Desmoglein-4	DSG4	DSG4	147409	ENSG00000175065	HGNC:21307	Q86SJ6	18	31376777	31414912	Protein	Human	60	3.74e-11	1040	113824
seq.22569.55	22569-55	SL005928	3	TGF-beta receptor type-1	TGFR-1	TGFBR1	7046	ENSG00000106799	HGNC:11772	P36897	9	99104038	99154192	Protein	Human	47	1.63e-10	503	55960
seq.22572.19	22572-19	SL020705	3	Pepsin A-4	PEPA4	PGA4	643847	ENSG00000229183	HGNC:8886	P0DJD7	11	61222347	61231694	Protein	Human	209	1e-10	388	41977
seq.22576.1	22576-1	SL005157	3	CD209 antigen	DC-SIGN	CD209	30835	ENSG00000090659	HGNC:1641	Q9NNX6	19	7739993	7747564	Protein	Human	96	1.67e-10	404	45775
seq.22576.2	22576-2	SL005157	3	CD209 antigen	DC-SIGN	CD209	30835	ENSG00000090659	HGNC:1641	Q9NNX6	19	7739993	7747564	Protein	Human	76	2.07e-11	404	45775
seq.22577.24	22577-24	SL014292	3	Sialic acid-binding Ig-like lectin 14	SIG14	SIGLEC14	100049587	ENSG00000254415	HGNC:32926	Q08ET2	19	51639478	51646825	Protein	Human	54	2.2e-10	396	43970
seq.22578.17	22578-17	SL007680	3	Roundabout homolog 2	ROBO2	ROBO2	6092	ENSG00000185008	HGNC:10250	Q9HCK4	3	75906695	77649964	Protein	Human	205	5.2e-10	1378	151200
seq.22579.93	22579-93	SL009054	3	Neurexin-1-beta	NRX1B	NRXN1	9378	ENSG00000179915	HGNC:8008	P58400	2	49918503	51225575	Protein	Human	167	1.85e-11	472	50424
seq.22580.29	22580-29	SL004843	3	Ephrin-A2	Ephrin-A2	EFNA2	1943	ENSG00000099617	HGNC:3222	O43921	19	1285873	1301431	Protein	Human	95	2.52e-10	213	23878
seq.22583.47	22583-47	SL005228	3	NKG2D ligand 2	ULBP-2	ULBP2	80328	ENSG00000131015	HGNC:14894	Q9BZM5	6	149942014	149949235	Protein	Human	116	1.34e-09	246	27368
seq.22584.2	22584-2	SL005198	3	Low-density lipoprotein receptor-related protein 6	LRP6	LRP6	4040	ENSG00000281324|ENSG00000070018	HGNC:6698	O75581	12	12116025	12267044	Protein	Human	157	1.27e-10	1613	180429
seq.22585.5	22585-5	SL008930	3	Frizzled-4	FZD4	FZD4	8322	ENSG00000174804	HGNC:4042	Q9ULV1	11	86945679	86955395	Protein	Human	165	3.01e-11	537	59881
seq.22586.24	22586-24	SL008519	3	Butyrophilin subfamily 2 member A2	BT2A2	BTN2A2	10385	ENSG00000124508	HGNC:1137	Q8WVV5	6	26383096	26394874	Protein	Human	69	3.87e-11	523	59070
seq.22587.37	22587-37	SL022633	3	Ephrin type-A receptor 6	EPHA6	EPHA6	285220	ENSG00000080224	HGNC:19296	Q9UF33	3	96814581	97761532	Protein	Human	96	1.44e-11	1036	116379
seq.22588.35	22588-35	SL021524	3	Adhesion G protein-coupled receptor B2	AGRB2	ADGRB2	576	ENSG00000121753	HGNC:944	O60241	1	31727117	31764893	Protein	Human	43	1.28e-12	1585	172656
seq.22589.3	22589-3	SL008531	3	Frizzled-2	FZD2	FZD2	2535	ENSG00000180340	HGNC:4040	Q14332	17	44557484	44561262	Protein	Human	53	3.58e-12	565	63554
seq.22590.68	22590-68	SL007770	3	Frizzled-1	FZD1	FZD1	8321	ENSG00000157240	HGNC:4038	Q9UP38	7	91264433	91271326	Protein	Human	78	1.9e-11	647	71158
seq.22591.4	22591-4	SL022636	3	Frizzled-9	FZD9	FZD9	8326	ENSG00000188763	HGNC:4047	O00144	7	73433778	73436120	Protein	Human	62	2.32e-11	591	64466
seq.2273.34	2273-34	HCE004359	4	HCE004359	HCE004359					NA	NA	NA	NA	Hybridization Control Elution		1360	NA	NA	NA
seq.22770.22	22770-22	SL022907	3	Solute carrier family 25 member 38	S2538	SLC25A38	54977	ENSG00000144659	HGNC:26054	Q96DW6	3	39383370	39397351	Protein	Human	90	6.12e-12	304	33566
seq.22771.6	22771-6	SL022957	3	Sterile alpha motif domain-containing protein 12	SAM12	SAMD12	401474	ENSG00000177570	HGNC:31750	Q8N8I0	8	118189455	118622112	Protein	Human	103	4.04e-12	201	22907
seq.22772.125	22772-125	SL009026	3	Sorting and assembly machinery component 50 homolog	SAM50	SAMM50	25813	ENSG00000100347	HGNC:24276	Q9Y512	22	43955442	44010531	Protein	Human	96	2.06e-11	469	51976
seq.22773.69	22773-69	SL021585	3	Succinate dehydrogenase [ubiquinone] iron-sulfur subunit, mitochondrial	SDHB	SDHB	6390	ENSG00000117118	HGNC:10681	P21912	1	17018664	17054151	Protein	Human	91	1.49e-12	280	31630
seq.22774.20	22774-20	SL022935	3	tRNA-splicing endonuclease subunit Sen34	SEN34	TSEN34	79042	ENSG00000274078|ENSG00000274796|ENSG00000274129|ENSG00000275165|ENSG00000273896|ENSG00000278622|ENSG00000278712|ENSG00000274672|ENSG00000278605|ENSG00000170892	HGNC:15506	Q9BSV6	19	54189938	54194536	Protein	Human	169	1.69e-11	310	33652
seq.22776.40	22776-40	SL007442	3	Nuclear receptor 0B2	SHP	NR0B2	8431	ENSG00000131910	HGNC:7961	Q15466	1	26911489	26913975	Protein	Human	15	5.72e-12	257	28058
seq.22777.46	22777-46	SL013822	3	S-phase kinase-associated protein 2	SKP2	SKP2	6502	ENSG00000145604	HGNC:10901	Q13309	5	36151989	36196849	Protein	Human	164	1.05e-11	424	47761
seq.22779.75	22779-75	SL022945	3	Single-pass membrane and coiled-coil domain-containing protein 1	SMCO1	SMCO1	255798	ENSG00000214097	HGNC:27407	Q147U7	3	196506879	196515346	Protein	Human	205	2.86e-11	214	24598
seq.2278.61	2278-61	SL000592	4	Metalloproteinase inhibitor 2	TIMP-2	TIMP2	7077	ENSG00000035862	HGNC:11821	P16035	17	78852977	78925387	Protein	Human	69	3.08e-12	220	24399
seq.22782.80	22782-80	SL007675	3	Kinetochore protein Spc25	SPC25	SPC25	57405	ENSG00000152253|ENSG00000277909	HGNC:24031	Q9HBM1	2	168834132	168913371	Protein	Human	148	4.47e-12	224	26153
seq.22783.40	22783-40	SL020891	3	Transcription factor PU.1	SPI1	SPI1	6688	ENSG00000066336	HGNC:11241	P17947	11	47354860	47409369	Protein	Human	141	1.5e-11	270	31083
seq.22784.4	22784-4	SL022791	3	Spermatogenesis-associated protein 22	SPT22	SPATA22	84690	ENSG00000141255	HGNC:30705	Q8NHS9	17	3440019	3513852	Protein	Human	156	1.91e-12	363	41318
seq.22786.57	22786-57	SL022890	3	Spermatogenesis-associated protein 46	SPT46	SPATA46	284680	ENSG00000171722	HGNC:27648	Q5T0L3	1	162373203	162376854	Protein	Human	105	4.76e-11	261	29150
seq.22787.39	22787-39	SL022927	3	Sperm protein associated with the nucleus on the X chromosome N3	SPXN3	SPANXN3	139067	ENSG00000189252	HGNC:33176	Q5MJ09	X	143508735	143517475	Protein	Human	94	1.8e-11	141	15580
seq.22788.10	22788-10	SL022858	3	Sulfotransferase 6B1	ST6B1	SULT6B1	391365	ENSG00000138068	HGNC:33433	Q6IMI4	2	37167820	37196598	Protein	Human	103	2.47e-12	303	34919
seq.22792.21	22792-21	SL022836	3	Tryptophan--tRNA ligase, mitochondrial	SYWM	WARS2	10352	ENSG00000116874	HGNC:12730	Q9UGM6	1	119031216	119140654	Protein	Human	238	1.32e-11	360	40147
seq.22793.110	22793-110	SL022893	3	Transcription initiation factor IIA subunit 2	T2AG	GTF2A2	2958	ENSG00000140307	HGNC:4647	P52657	15	59638062	59657541	Protein	Human	94	1.08e-11	109	12457
seq.22795.17	22795-17	SL022910	3	Transcriptional adapter 2-alpha	TAD2A	TADA2A	6871	ENSG00000277104	HGNC:11531	O75478	17	37406886	37479725	Protein	Human	447	1.62e-11	443	51506
seq.22796.17	22796-17	SL022800	3	Transcriptional adapter 1	TADA1	TADA1	117143	ENSG00000152382	HGNC:30631	Q96BN2	1	166856510	166876264	Protein	Human	144	2.24e-12	335	37382
seq.22797.20	22797-20	SL022829	3	Transcription initiation factor TFIID subunit 12	TAF12	TAF12	6883	ENSG00000120656	HGNC:11545	Q16514	1	28587829	28648291	Protein	Human	104	1.99e-12	161	17924
seq.22798.111	22798-111	SL022832	3	Transcription initiation factor TFIID subunit 8	TAF8	TAF8	129685	ENSG00000137413	HGNC:17300	Q7Z7C8	6	42050513	42087461	Protein	Human	261	3.14e-11	310	34262
seq.22799.17	22799-17	SL022928	3	TBC1 domain family member 28	TBC28	TBC1D28	254272	ENSG00000189375	HGNC:26858	Q2M2D7	17	18634247	18644427	Protein	Human	409	6.54e-11	210	24072
seq.22800.24	22800-24	SL022775	3	Telethonin	TELT	TCAP	8557	ENSG00000173991	HGNC:11610	O15273	17	39665349	39666554	Protein	Human	204	2.19e-11	167	19052
seq.22801.83	22801-83	SL022919	3	Telomere repeats-binding bouquet formation protein 2	TERB2	TERB2	145645	ENSG00000167014	HGNC:28520	Q8NHR7	15	44956687	44979229	Protein	Human	67	2.47e-11	220	25316
seq.22802.13	22802-13	SL022917	3	Testis-expressed protein 30	TEX30	TEX30	93081	ENSG00000151287	HGNC:25188	Q5JUR7	13	102765888	102773811	Protein	Human	109	1.59e-12	227	25585
seq.22805.18	22805-18	SL022774	3	THAP domain-containing protein 11	THA11	THAP11	57215	ENSG00000168286	HGNC:23194	Q96EK4	16	67842320	67844195	Protein	Human	100	3.76e-11	314	34455
seq.22806.1	22806-1	SL022909	3	THAP domain-containing protein 2	THAP2	THAP2	83591	ENSG00000173451	HGNC:20854	Q9H0W7	12	71664301	71680644	Protein	Human	339	2.3e-12	228	26260
seq.22808.59	22808-59	SL013737	3	Thyroid hormone receptor beta	THB	THRB	7068	ENSG00000151090	HGNC:11799	P10828	3	24117153	24495756	Protein	Human	91	1.69e-11	461	52788
seq.22809.32	22809-32	SL022933	3	Mitochondrial import inner membrane translocase subunit Tim23	TIM23	TIMM23	100287932	ENSG00000265354	HGNC:17312	O14925	10	45972489	46003742	Protein	Human	121	1.45e-11	209	21943
seq.22810.41	22810-41	SL022782	3	TIMELESS-interacting protein	TIPIN	TIPIN	54962	ENSG00000075131	HGNC:30750	Q9BVW5	15	66336191	66386746	Protein	Human	92	1.07e-12	301	34555
seq.22811.5	22811-5	SL022895	3	Translation machinery-associated protein 16	TMA16	TMA16	55319	ENSG00000198498	HGNC:25638	Q96EY4	4	163494442	163520539	Protein	Human	176	1.02e-11	203	23864
seq.22812.4	22812-4	SL022898	3	Trafficking protein particle complex subunit 6B	TPC6B	TRAPPC6B	122553	ENSG00000182400	HGNC:23066	Q86SZ2	14	39147811	39170532	Protein	Human	170	1.56e-11	158	17983
seq.22813.5	22813-5	SL021513	3	TPT1-like protein	TPT1L	FLJ44635	392490			Q56UQ5	NA	NA	NA	Protein	Human	106	2.21e-11	140	15757
seq.22814.1	22814-1	SL022784	3	Zinc finger protein RFP	TRI27	TRIM27	5987	ENSG00000234495|ENSG00000204713|ENSG00000229006|ENSG00000237071|ENSG00000215641	HGNC:9975	P14373	6	28903002	28923988	Protein	Human	106	7.08e-12	513	58490
seq.22815.4	22815-4	SL022861	3	Tripartite motif-containing protein 40	TRI40	TRIM40	135644	ENSG00000228001|ENSG00000172524|ENSG00000224496|ENSG00000237046|ENSG00000204614	HGNC:18736	Q6P9F5	6	30136124	30148735	Protein	Human	333	1.36e-12	258	29336
seq.22816.4	22816-4	SL022958	3	Tripartite motif-containing protein 54	TRI54	TRIM54	57159	ENSG00000138100	HGNC:16008	Q9BYV2	2	27282429	27307439	Protein	Human	106	2.28e-11	358	40301
seq.22817.126	22817-126	SL022764	3	E3 ubiquitin-protein ligase TRIM9	TRIM9	TRIM9	114088	ENSG00000100505	HGNC:16288	Q9C026	14	50975262	51096061	Protein	Human	215	3.34e-11	710	79177
seq.22818.4	22818-4	SL022768	3	Tricarboxylate transport protein, mitochondrial	TXTP	SLC25A1	6576	ENSG00000100075	HGNC:10979	P53007	22	19175581	19178739	Protein	Human	321	2.65e-12	311	34013
seq.22821.50	22821-50	SL004997	3	Uracil-DNA glycosylase	UNG	UNG	7374	ENSG00000076248	HGNC:12572	P13051	12	109097597	109126725	Protein	Human	86	3.12e-12	313	34645
seq.22824.53	22824-53	SL022842	3	V-type proton ATPase subunit C 2	VATC2	ATP6V1C2	245973	ENSG00000143882	HGNC:18264	Q8NEY4	2	10721100	10785110	Protein	Human	87	2.15e-12	427	48759
seq.22826.2	22826-2	SL022956	3	Von Hippel-Lindau-like protein	VHLL	VHLL	391104	ENSG00000189030	HGNC:30666	Q6RSH7	1	156298624	156299307	Protein	Human	121	2.35e-12	139	15781
seq.22831.11	22831-11	SL022952	3	Z-DNA-binding protein 1	ZBP1	ZBP1	81030	ENSG00000124256	HGNC:16176	Q9H171	20	57603846	57620576	Protein	Human	73	1.32e-12	429	46343
seq.22832.9	22832-9	SL022912	3	Zinc finger CCCH domain-containing protein 8	ZC3H8	ZC3H8	84524	ENSG00000144161	HGNC:30941	Q8N5P1	2	112211529	112255136	Protein	Human	129	4.44e-11	291	33576
seq.22833.74	22833-74	SL022862	3	Zinc finger CCHC domain-containing protein 18	ZCC18	ZCCHC18	644353	ENSG00000166707	HGNC:32459	P0CG32	X	104112131	104115842	Protein	Human	126	2.55e-12	403	45160
seq.22834.21	22834-21	SL022847	3	Probable palmitoyltransferase ZDHHC4	ZDHC4	ZDHHC4	55146	ENSG00000136247	HGNC:18471	Q9NPG8	7	6577434	6589374	Protein	Human	41	1.33e-11	344	39787
seq.22838.39	22838-39	SL022797	3	Zinc finger protein 230	ZN230	ZNF230	7773	ENSG00000159882	HGNC:13024	Q9UIE0	19	44002957	44013924	Protein	Human	129	1.45e-12	474	54542
seq.22839.23	22839-23	SL022856	3	Zinc finger protein 263	ZN263	ZNF263	10127	ENSG00000006194	HGNC:13056	O14978	16	3283283	3301401	Protein	Human	109	3.29e-11	683	77299
seq.22841.16	22841-16	SL022849	3	Zinc finger protein 696	ZN696	ZNF696	79943	ENSG00000185730	HGNC:25872	Q9H7X3	8	143289676	143299952	Protein	Human	217	1.01e-11	374	40575
seq.22842.85	22842-85	SL022792	3	Zinc finger protein 69	ZNF69	ZNF69	7620	ENSG00000198429	HGNC:13138	Q9UC07	19	11887782	11914329	Protein	Human	212	1.16e-12	566	65761
seq.22844.4	22844-4	SL022822	3	Zinc finger SWIM domain-containing protein 7	ZSWM7	ZSWIM7	125150	ENSG00000214941	HGNC:26993	Q19AV6	17	15976560	15999717	Protein	Human	98	1.81e-11	140	15386
seq.22845.3	22845-3	SL022840	3	28S ribosomal protein S14, mitochondrial	RT14	MRPS14	63931	ENSG00000120333	HGNC:14049	O60783	1	175010789	175023425	Protein	Human	232	3.43e-11	128	15139
seq.22847.18	22847-18	SL022536	3	Serine/threonine-protein kinase 4	STK4	STK4	6789	ENSG00000101109	HGNC:11408	Q13043	20	44966494	45084214	Protein	Human	118	2.48e-11	487	55630
seq.22857.5	22857-5	SL022883	3	BTB/POZ domain-containing protein KCTD7	KCTD7	KCTD7	154881	ENSG00000243335	HGNC:21957	Q96MP8	7	66628881	66649067	Protein	Human	109	1.87e-11	289	33132
seq.22858.3	22858-3	SL007462	3	Mitogen-activated protein kinase 6	MK06	MAPK6	5597	ENSG00000069956	HGNC:6879	Q16659	15	51952106	52067375	Protein	Human	127	1.11e-11	721	82681
seq.22862.44	22862-44	SL022820	3	Protein phosphatase 1M	PPM1M	PPM1M	132160		HGNC:26506	Q96MI6	3	52245759	52250599	Protein	Human	381	3.7e-11	459	51136
seq.2288.7	2288-7	HCE004331	4	HCE004331	HCE004331					NA	NA	NA	NA	Hybridization Control Elution		202	NA	NA	NA
seq.22946.55	22946-55	SL004593	3	Alpha-1-syntrophin	Alpha-1-syntrophin	SNTA1	6640	ENSG00000101400	HGNC:11167	Q13424	20	33407957	33443763	Protein	Human	112	5.58e-11	505	53895
seq.22948.13	22948-13	SL003995	3	Bone morphogenetic protein 3	BMP-3	BMP3	651	ENSG00000152785	HGNC:1070	P12645	4	81030708	81057627	Protein	Human	64	2.29e-11	472	53372
seq.22950.6	22950-6	SL006193	3	Butyrophilin subfamily 3 member A3	BT3A3	BTN3A3	10384	ENSG00000111801	HGNC:1140	O00478	6	26440472	26453415	Protein	Human	161	3.45e-11	584	65002
seq.22952.28	22952-28	SL014654	3	Cyclin-dependent kinase 2-associated protein 2	CDKA2	CDK2AP2	10263	ENSG00000167797	HGNC:30833	O75956	11	67506497	67508649	Protein	Human	147	2.9e-11	126	13101
seq.22953.85	22953-85	SL007136	3	CCAAT/enhancer-binding protein beta	CEBPB	CEBPB	1051	ENSG00000172216	HGNC:1834	P17676	20	50190734	50192690	Protein	Human	204	1.12e-10	345	36106
seq.22954.10	22954-10	SL020908	3	Chloride intracellular channel protein 2	CLIC2	CLIC2	1193	ENSG00000155962	HGNC:2063	O15247	X	155276211	155334657	Protein	Human	152	1.78e-10	247	28356
seq.22955.28	22955-28	SL005471	3	Retinol-binding protein 1	CRBP	RBP1	5947	ENSG00000114115	HGNC:9919	P09455	3	139517434	139539829	Protein	Human	181	1.02e-09	135	15850
seq.22958.6	22958-6	SL008142	3	Destrin	DEST	DSTN	11034	ENSG00000125868	HGNC:15750	P60981	20	17570075	17609919	Protein	Human	145	2.2e-10	165	18506
seq.22959.32	22959-32	SL010612	3	Dickkopf-related protein 4	Dkk-4	DKK4	27121	ENSG00000104371	HGNC:2894	Q9UBT3	8	42374063	42377229	Protein	Human	45	1.31e-11	224	24876
seq.22960.8	22960-8	SL010460	3	Low affinity immunoglobulin gamma Fc region receptor II-b	FCG2B	FCGR2B	2213	ENSG00000072694	HGNC:3618	P31994	1	161663143	161678654	Protein	Human	126	1.42e-11	310	34044
seq.22961.7	22961-7	SL010462	3	Ficolin-1	FCN1	FCN1	2219	ENSG00000085265	HGNC:3623	O00602	9	134903232	134917912	Protein	Human	76	1.01e-10	326	35078
seq.22963.3	22963-3	SL009105	3	Vesicle-associated membrane protein 2	VAMP2	VAMP2	6844	ENSG00000220205	HGNC:12643	P63027	17	8159149	8163546	Protein	Human	145	2.73e-10	116	12663
seq.22966.20	22966-20	SL020978	3	Gamma-aminobutyric acid receptor-associated protein	GBRAP	GABARAP	11337	ENSG00000170296	HGNC:4067	O95166	17	7240008	7242449	Protein	Human	215	4.08e-10	117	13918
seq.22967.15	22967-15	SL007504	3	Growth/differentiation factor 7	GDF7	GDF7	151449	ENSG00000143869	HGNC:4222	Q7Z4P5	2	20667144	20679243	Protein	Human	118	1.39e-11	450	46950
seq.22968.9	22968-9	SL021008	3	G antigen 2D	GGE2D	GAGE2D	100101629		HGNC:31959	Q9UEU5	NA	NA	NA	Protein	Human	118	1.45e-10	116	12764
seq.22969.12	22969-12	SL000516	3	C-C motif chemokine 7	MCP-3	CCL7	6354	ENSG00000108688	HGNC:10634	P80098	17	34270221	34272242	Protein	Human	64	1.13e-10	99	11200
seq.22970.8	22970-8	SL011152	3	PDZ domain-containing protein GIPC1	GIPC1	GIPC1	10755	ENSG00000123159	HGNC:1226	O14908	19	14477760	14496149	Protein	Human	76	2.12e-11	333	36049
seq.22972.26	22972-26	SL003174	3	Gro-beta	Gro-b	CXCL2	2920	ENSG00000081041	HGNC:4603	P19875	4	74097040	74099196	Protein	Human	178	1.11e-11	107	11389
seq.22973.8	22973-8	SL003175	3	Gro-gamma	Gro-g	CXCL3	2921	ENSG00000163734	HGNC:4604	P19876	4	74036589	74038807	Protein	Human	50	2.86e-11	107	11342
seq.22974.25	22974-25	SL014983	3	Histone H2B type 2-E	H2B2E	H2BC21	8349	ENSG00000184678	HGNC:4760	Q16778	1	149884459	149886682	Protein	Human	116	1.7e-11	126	13920
seq.22977.18	22977-18	SL020142	3	Protein HEXIM1	HEXI1	HEXIM1	10614	ENSG00000186834	HGNC:24953	O94992	17	45148475	45152099	Protein	Human	191	2.61e-09	359	40623
seq.22978.13	22978-13	SL004640	3	High mobility group protein B2	HMG-2	HMGB2	3148	ENSG00000164104	HGNC:5000	P26583	4	173331376	173334432	Protein	Human	131	3.02e-11	209	24034
seq.22980.37	22980-37	SL015060	3	Homer protein homolog 1	HOME1	HOMER1	9456	ENSG00000152413	HGNC:17512	Q86YM7	5	79372636	79514134	Protein	Human	60	1.54e-10	354	40277
seq.22981.3	22981-3	SL011188	3	Hippocalcin-like protein 1	HPCL1	HPCAL1	3241	ENSG00000115756	HGNC:5145	P37235	2	10302889	10427617	Protein	Human	133	1.27e-07	193	22313
seq.22984.10	22984-10	SL021460	3	Eukaryotic initiation factor 4A-II	IF4A2	EIF4A2	1974	ENSG00000156976	HGNC:3284	Q14240	3	186783205	186789897	Protein	Human	63	1.01e-11	407	46402
seq.22985.160	22985-160	SL000466	3	Insulin-like growth factor-binding protein 2	IGFBP-2	IGFBP2	3485	ENSG00000115457	HGNC:5471	P18065	2	216632828	216664436	Protein	Human	82	6.67e-12	325	34814
seq.22987.69	22987-69	SL004716	3	Mitogen-activated protein kinase 9	JNK2	MAPK9	5601	ENSG00000050748	HGNC:6886	P45984	5	180233143	180292099	Protein	Human	99	1.52e-10	424	48139
seq.22989.24	22989-24	SL021281	3	Protein lin-7 homolog A	LIN7A	LIN7A	8825	ENSG00000111052	HGNC:17787	O14910	12	80792520	80937934	Protein	Human	118	2.85e-10	233	25997
seq.22990.20	22990-20	SL012168	3	Protein lin-7 homolog B	LIN7B	LIN7B	64130	ENSG00000104863	HGNC:17788	Q9HAP6	19	49114324	49118460	Protein	Human	79	1.63e-10	207	22896
seq.22991.9	22991-9	SL011949	3	Melanoma-associated antigen 6	MAGE-6	MAGEA6	4105	ENSG00000197172	HGNC:6804	P43360	X	152766136	152769716	Protein	Human	147	1.13e-08	314	34891
seq.22992.6	22992-6	SL020106	3	Microtubule-associated protein RP/EB family member 3	MARE3	MAPRE3	22924	ENSG00000084764	HGNC:6892	Q9UPY8	2	26970637	27027219	Protein	Human	139	1.1e-10	281	31982
seq.22993.9	22993-9	SL003187	3	C-C motif chemokine 22	MDC	CCL22	6367	ENSG00000102962	HGNC:10621	O00626	16	57358783	57366189	Protein	Human	39	1.85e-10	93	10625
seq.23000.22	23000-22	SL018410	3	Neuroligin-1	NLGN1	NLGN1	22871	ENSG00000169760	HGNC:14291	Q8N2Q7	3	173396284	174294372	Protein	Human	61	2.5e-11	863	96368
seq.23002.27	23002-27	SL012457	3	Neurexophilin-1	NXPH1	NXPH1	30010	ENSG00000122584	HGNC:20693	P58417	7	8433609	8752961	Protein	Human	113	3.28e-10	271	31082
seq.23006.19	23006-19	SL011212	3	Phosphatidylinositol 5-phosphate 4-kinase type-2 beta	PI42B	PIP4K2B	8396	ENSG00000276293|ENSG00000277292	HGNC:8998	P78356	17	38765691	38800126	Protein	Human	86	1.47e-11	416	47378
seq.23007.8	23007-8	SL006467	3	Junction plakoglobin	PLAK	JUP	3728	ENSG00000173801	HGNC:6207	P14923	17	41754604	41786931	Protein	Human	222	3.12e-10	745	81745
seq.23008.4	23008-4	SL008705	3	Ras-related protein Rab-2A	RAB2A	RAB2A	5862	ENSG00000104388	HGNC:9763	P61019	8	60516936	60623644	Protein	Human	134	1.63e-10	212	23546
seq.23016.24	23016-24	SL013228	3	TATA-binding protein-associated factor 2N	RBP56	TAF15	8148	ENSG00000270647|ENSG00000276833	HGNC:11547	Q92804	17	35809482	35864615	Protein	Human	103	2.07e-08	592	61830
seq.23017.17	23017-17	SL017265	3	Reticulocalbin-3	RCN3	RCN3	57333	ENSG00000142552	HGNC:21145	Q96D15	19	49528003	49546962	Protein	Human	39	4.09e-11	328	37493
seq.23018.4	23018-4	SL012438	3	Lithostathine-1-beta	REG1B	REG1B	5968	ENSG00000172023	HGNC:9952	P48304	2	79085023	79088019	Protein	Human	165	2.29e-11	166	18665
seq.23020.18	23020-18	SL005549	3	Regulator of G-protein signaling 4	RGS4	RGS4	5999	ENSG00000117152	HGNC:10000	P49798	1	163068775	163076802	Protein	Human	165	3.28e-09	205	23256
seq.23022.5	23022-5	SL002794	3	Rab GDP dissociation inhibitor alpha	RhoGDI	GDI1	2664	ENSG00000203879	HGNC:4226	P31150	X	154436913	154443467	Protein	Human	81	1.33e-10	447	50583
seq.23023.21	23023-21	SL005106	3	Protein S100-A14	S100A14	S100A14	57402	ENSG00000189334	HGNC:18901	Q9HCY8	1	153614255	153616986	Protein	Human	81	1.13e-10	104	11662
seq.23024.25	23024-25	SL016526	3	GTP-binding protein SAR1a	SAR1A	SAR1A	56681	ENSG00000079332	HGNC:10534	Q9NR31	10	70147289	70170523	Protein	Human	104	2.35e-10	198	22367
seq.23028.49	23028-49	SL015225	3	Syntenin-2	SDCB2	SDCBP2	27111	ENSG00000125775	HGNC:15756	Q9H190	20	1309909	1329139	Protein	Human	82	3.07e-10	292	31594
seq.23029.3	23029-3	SL020960	3	Endophilin-A3	SH3G3	SH3GL3	6457	ENSG00000140600	HGNC:10832	Q99963	15	83447228	83618743	Protein	Human	71	2.53e-11	347	39285
seq.23030.4	23030-4	SL005216	3	Sialic acid-binding Ig-like lectin 5	Siglec-5	SIGLEC5	8778	ENSG00000105501	HGNC:10874	O15389	19	51610948	51630401	Protein	Human	68	1.5e-09	551	60715
seq.23031.6	23031-6	SL006629	3	NAD-dependent protein deacetylase sirtuin-2	SIRT2	SIRT2	22933	ENSG00000068903|ENSG00000283100	HGNC:10886	Q8IXJ6	19	38878555	38899862	Protein	Human	79	3.14e-10	389	43182
seq.23034.13	23034-13	SL014089	3	VPS10 domain-containing receptor SorCS3	SORC3	SORCS3	22986	ENSG00000156395	HGNC:16699	Q9UPU3	10	104641290	105265242	Protein	Human	227	2.55e-10	1222	135755
seq.23037.37	23037-37	SL021214	3	Ubiquitin-conjugating enzyme E2 D3	UB2D3	UBE2D3	7323	ENSG00000109332	HGNC:12476	P61077	4	102794383	102868896	Protein	Human	134	3.88e-10	147	16687
seq.23038.63	23038-63	SL008959	3	Netrin receptor UNC5B	UNC5B	UNC5B	219699	ENSG00000107731	HGNC:12568	Q8IZJ1	10	71212570	71302864	Protein	Human	167	2.7e-14	945	103638
seq.23039.56	23039-56	SL020979	3	Homeobox protein MOX-2	MEOX2	MEOX2	4223	ENSG00000106511	HGNC:7014	P50222	7	15611212	15686683	Protein	Human	76	1.72e-08	304	33594
seq.2305.52	2305-52	HCE003300	4	HCE003300	HCE003300					NA	NA	NA	NA	Hybridization Control Elution		2928	NA	NA	NA
seq.2312.13	2312-13	HCE000483	4	HCE000483	HCE000483					NA	NA	NA	NA	Hybridization Control Elution		334	NA	NA	NA
seq.23148.100	23148-100	SL005612	3	Endothelial cell-derived lipase	Endothelial lipase	LIPG	9388	ENSG00000101670	HGNC:6623	Q9Y5X9	18	49560699	49599185	Protein	Human	32	1.23e-10	500	56795
seq.23152.49	23152-49	SL022815	3	BTB/POZ domain-containing adapter for CUL3-mediated RhoA degradation protein 2	BACD2	TNFAIP1	7126	ENSG00000109079	HGNC:11894	Q13829	17	28335602	28347009	Protein	Human	93	1.94e-11	316	36204
seq.23153.14	23153-14	SL003705	3	BIK	BIK	BIK	638	ENSG00000100290	HGNC:1051	Q13323	22	43110750	43129712	Protein	Human	118	2.38e-10	160	18016
seq.23156.146	23156-146	SL025814	3	Caspase-10:region 2	Caspase-10:region 2	CASP10	843	ENSG00000003400	HGNC:1500	Q92851	2	201182872	201229428	Protein	Human	82	2.7e-10	521	58951
seq.23161.3	23161-3	SL022557	3	BTB/POZ domain-containing protein KCTD6	KCTD6	KCTD6	200845	ENSG00000168301	HGNC:22235	Q8NC69	3	58492096	58502360	Protein	Human	72	3.55e-12	237	27610
seq.23162.36	23162-36	SL021293	3	Mitogen-activated protein kinase kinase kinase 10	M3K10	MAP3K10	4294	ENSG00000130758	HGNC:6849	Q02779	19	40191426	40215575	Protein	Human	100	1.35e-12	954	103694
seq.23164.8	23164-8	SL022560	3	Mitochondrial pyruvate carrier 1	MPC1	MPC1	51660	ENSG00000060762	HGNC:21606	Q9Y5U8	6	166364919	166383013	Protein	Human	94	2.68e-11	109	12347
seq.23173.3	23173-3	SL000591	3	Metalloproteinase inhibitor 1	TIMP-1	TIMP1	7076	ENSG00000102265	HGNC:11820	P01033	X	47582408	47586789	Protein	Human	94	1.14e-11	207	23171
seq.23176.17	23176-17	SL004979	3	Beta-dystroglycan	Beta-dystroglycan	DAG1	1605	ENSG00000173402	HGNC:2666	Q14118	3	49468713	49535618	Protein	Human	68	2.12e-11	895	97441
seq.23178.95	23178-95	SL014819	3	Histamine N-methyltransferase	HNMT	HNMT	3176	ENSG00000150540	HGNC:5028	P50135	2	137964020	138016364	Protein	Human	89	6.09e-10	292	33295
seq.23181.2	23181-2	SL022652	3	Leukocyte tyrosine kinase receptor	LTK	LTK	4058	ENSG00000062524	HGNC:6721	P29376	15	41503637	41513887	Protein	Human	84	1.04e-11	864	91681
seq.23183.6	23183-6	SL022646	3	E3 ubiquitin-protein ligase RNF31	RNF31	RNF31	55072	ENSG00000285152|ENSG00000092098	HGNC:16031	Q96EP0	14	24146683	24160660	Protein	Human	138	2.98e-11	1072	119652
seq.23187.9	23187-9	SL022676	3	Deubiquitinating protein VCIP135	VCIP1	VCPIP1	80124	ENSG00000175073	HGNC:30897	Q96JH7	8	66628487	66667231	Protein	Human	103	1.91e-11	1222	134321
seq.23200.25	23200-25	SL012817	3	Complement C1q tumor necrosis factor-related protein 4	C1QT4	C1QTNF4	114900	ENSG00000172247|ENSG00000284838	HGNC:14346	Q9BXJ3	11	47589667	47594411	Protein	Human	98	1.04e-10	329	35256
seq.23202.78	23202-78	SL012779	3	Ecto-ADP-ribosyltransferase 5	NAR5	ART5	116969	ENSG00000167311	HGNC:24049	Q96L15	11	3638512	3642316	Protein	Human	48	1.88e-10	291	32054
seq.23203.3	23203-3	SL008510	3	Retinoid-inducible serine carboxypeptidase	RISC	SCPEP1	59342	ENSG00000121064	HGNC:29507	Q9HB40	17	56978129	57006768	Protein	Human	206	1.21e-10	452	50831
seq.23210.4	23210-4	SL022857	3	ETS translocation variant 2	ETV2	ETV2	2116	ENSG00000105672	HGNC:3491	O00321	19	35641745	35644871	Protein	Human	86	1.3e-11	342	36633
seq.23212.8	23212-8	SL018950	3	Protein EURL homolog	EURL	EURL	54149	ENSG00000154642	HGNC:16459	Q9NYK6	21	17788974	17819386	Protein	Human	357	1.92e-11	297	33948
seq.23213.21	23213-21	SL022837	3	Uncharacterized protein C11orf70	CK070	CFAP300	85016	ENSG00000137691	HGNC:28188	Q9BRQ4	11	102047437	102084554	Protein	Human	173	2.98e-11	267	30859
seq.23224.11	23224-11	SL006543	3	Regucalcin	RGN	RGN	9104	ENSG00000130988	HGNC:9989	Q15493	X	47078355	47093314	Protein	Human	113	1.53e-10	299	33253
seq.23225.26	23225-26	SL022850	3	E3 ubiquitin-protein ligase TRIM62	TRI62	TRIM62	55223	ENSG00000116525	HGNC:25574	Q9BVG3	1	33145399	33182059	Protein	Human	72	1.18e-11	475	54268
seq.23226.42	23226-42	SL008062	3	ATP synthase B chain, mitochondrial	AT5F1	ATP5PB	515	ENSG00000116459	HGNC:840	P24539	1	111448864	111462773	Protein	Human	71	2.8e-12	256	28909
seq.23228.2	23228-2	SL022946	3	Uncharacterized protein C12orf76	CL076	C12orf76	400073	ENSG00000174456	HGNC:33790	Q8N812	12	110027028	110073636	Protein	Human	204	3.12e-11	135	14959
seq.23241.27	23241-27	SL023343	3	Mitochondrial import inner membrane translocase subunit Tim10 B	T10B	TIMM10B	26515	ENSG00000132286	HGNC:4022	Q9Y5J6	11	6481501	6484681	Protein	Human	97	1.44e-11	103	11586
seq.23242.2	23242-2	SL012992	3	Sjoegren syndrome nuclear autoantigen 1	SSNA1	SSNA1	8636	ENSG00000176101	HGNC:11321	O43805	9	137188660	137190370	Protein	Human	55	1.08e-11	119	13596
seq.23243.120	23243-120	SL008153	3	40S ribosomal protein S25	RS25	RPS25	6230	ENSG00000280831|ENSG00000118181	HGNC:10413	P62851	11	119015712	119018691	Protein	Human	117	1.34e-11	125	13742
seq.23245.5	23245-5	SL018875	3	Speriolin-like protein	SPC1L	SPATC1L	84221	ENSG00000274679|ENSG00000160284	HGNC:1298	Q9H0A9	21	46161148	46184476	Protein	Human	43	1.09e-10	340	37613
seq.23246.67	23246-67	SL023265	3	Biogenesis of lysosome-related organelles complex 1 subunit 1	BL1S1	BLOC1S1	2647	ENSG00000135441	HGNC:4200	P78537	12	55716038	55720087	Protein	Human	85	1.64e-11	153	17263
seq.23248.1	23248-1	SL023240	3	X antigen family member 2	XAGE2	XAGE2	9502	ENSG00000155622	HGNC:4112	Q96GT9	X	52369021	52375680	Protein	Human	47	2.58e-12	111	12354
seq.23250.3	23250-3	SL023588	3	Transcription elongation factor A protein-like 4	TCAL4	TCEAL4	79921	ENSG00000133142	HGNC:26121	Q96EI5	X	103576231	103587729	Protein	Human	68	1e-11	215	24647
seq.23252.4	23252-4	SL023423	3	DnaJ homolog subfamily B member 3	DNJB3	DNAJB3	414061		HGNC:32397	Q8WWF6	NA	NA	NA	Protein	Human	59	2.43e-11	145	16559
seq.23253.5	23253-5	SL023504	3	Catechol O-methyltransferase domain-containing protein 1	CMTD1	COMTD1	118881	ENSG00000165644	HGNC:26309	Q86VU5	10	75233641	75236030	Protein	Human	39	1.83e-10	262	28809
seq.23254.31	23254-31	SL023540	3	NADH dehydrogenase [ubiquinone] 1 alpha subcomplex assembly factor 3	NDUF3	NDUFAF3	25915	ENSG00000178057	HGNC:29918	Q9BU61	3	49020459	49023495	Protein	Human	44	2.57e-11	184	20350
seq.23255.7	23255-7	SL005405	3	Ras-related protein Rab-33A	Rab-33A	RAB33A	9363	ENSG00000134594	HGNC:9773	Q14088	X	130171962	130184870	Protein	Human	25	1.2e-10	237	26593
seq.23256.21	23256-21	SL023598	3	TLD domain-containing protein 2	TLDC2	TLDC2	140711	ENSG00000101342	HGNC:16112	A0PJX2	20	36876121	36894235	Protein	Human	147	1.73e-11	215	23912
seq.23257.14	23257-14	SL011323	3	COMM domain-containing protein 10	COMDA	COMMD10	51397	ENSG00000145781	HGNC:30201	Q9Y6G5	5	116085016	116412762	Protein	Human	77	1.01e-12	202	22966
seq.23258.56	23258-56	SL023396	3	Cytochrome c oxidase assembly factor 7	COA7	COA7	65260	ENSG00000162377	HGNC:25716	Q96BR5	1	52684449	52698347	Protein	Human	100	1.25e-11	231	25709
seq.23259.23	23259-23	SL023427	3	EEF1A lysine methyltransferase 1	EFMT1	EEF1AKMT1	221143	ENSG00000150456	HGNC:27351	Q8WVE0	13	20728731	20773961	Protein	Human	66	3.16e-11	214	24506
seq.23261.27	23261-27	SL023272	3	Uncharacterized protein C1orf50	CA050	C1orf50	79078	ENSG00000164008	HGNC:28795	Q9BV19	1	42767245	42779491	Protein	Human	96	1.07e-10	199	21877
seq.23262.11	23262-11	SL023204	3	Beta-crystallin B3	CRBB3	CRYBB3	1417	ENSG00000100053	HGNC:2400	P26998	22	25199858	25207359	Protein	Human	78	1.65e-11	211	24252
seq.23263.9	23263-9	SL020958	3	BTB/POZ domain-containing protein KCTD15	KCD15	KCTD15	79047	ENSG00000153885	HGNC:23297	Q96SI1	19	33795933	33815763	Protein	Human	70	2.13e-10	283	31942
seq.23264.42	23264-42	SL023313	3	Mediator of RNA polymerase II transcription subunit 10	MED10	MED10	84246	ENSG00000133398	HGNC:28760	Q9BTT4	5	6371874	6378571	Protein	Human	60	3.69e-12	135	15688
seq.23265.15	23265-15	SL007964	3	Tumor protein D54	TPD54	TPD52L2	7165	ENSG00000101150	HGNC:12007	O43399	20	63865228	63891545	Protein	Human	126	1.49e-11	206	22238
seq.23266.62	23266-62	SL008762	3	MIT domain-containing protein 1	MITD1	MITD1	129531	ENSG00000158411	HGNC:25207	Q8WV92	2	99161427	99181058	Protein	Human	69	1e-11	249	29314
seq.23267.5	23267-5	SL022557	3	BTB/POZ domain-containing protein KCTD6	KCTD6	KCTD6	200845	ENSG00000168301	HGNC:22235	Q8NC69	3	58492096	58502360	Protein	Human	56	4.06e-11	237	27610
seq.23268.15	23268-15	SL023508	3	Protein FRG1	FRG1	FRG1	2483	ENSG00000275145|ENSG00000283630|ENSG00000283153|ENSG00000109536	HGNC:3954	Q14331	4	189940855	189963202	Protein	Human	66	1.9e-11	258	29172
seq.23269.40	23269-40	SL023542	3	CKLF-like MARVEL transmembrane domain-containing protein 4	CKLF4	CMTM4	146223	ENSG00000183723	HGNC:19175	Q8IZR5	16	66614750	66696743	Protein	Human	88	1.31e-11	234	25828
seq.23270.14	23270-14	SL023623	3	Spermatogenesis-associated protein 33	SPT33	SPATA33	124045	ENSG00000167523	HGNC:26463	Q96N06	16	89657740	89671272	Protein	Human	99	1.71e-11	139	15461
seq.23271.20	23271-20	SL023213	3	3-beta-hydroxysteroid-Delta(8),Delta(7)-isomerase	EBP	EBP	10682	ENSG00000147155	HGNC:3133	Q15125	X	48521799	48528716	Protein	Human	65	1.48e-10	230	26353
seq.23272.8	23272-8	SL023288	3	Protein DPCD	DPCD	DPCD	25911	ENSG00000166171	HGNC:24542	Q9BVM2	10	101570560	101609662	Protein	Human	55	1e-11	203	23240
seq.23273.42	23273-42	SL023393	3	UPF0193 protein EVG1	EVG1	C22orf23	84645	ENSG00000128346	HGNC:18589	Q9BZE7	22	37943050	37953669	Protein	Human	34	3.22e-11	217	24956
seq.23274.27	23274-27	SL023450	3	EF-hand calcium-binding domain-containing protein 1	EFCB1	CLXN	79645	ENSG00000034239	HGNC:25678	Q9HAE3	8	48710789	48735311	Protein	Human	31	2.08e-11	211	24488
seq.23275.9	23275-9	SL023512	3	Sarcospan	SSPN	SSPN	8082	ENSG00000123096	HGNC:11322	Q14714	12	26121991	26299290	Protein	Human	75	1.15e-10	243	26618
seq.23276.14	23276-14	SL023548	3	UPF0561 protein C2orf68	CB068	C2orf68	388969	ENSG00000168887	HGNC:34353	Q2NKX9	2	85605254	85612066	Protein	Human	39	1.12e-11	166	18751
seq.23278.13	23278-13	SL005296	3	39S ribosomal protein L12, mitochondrial	39S ribosomal protein L12	MRPL12	6182	ENSG00000262814	HGNC:10378	P52815	17	81703367	81707517	Protein	Human	164	1.86e-12	198	21348
seq.23280.9	23280-9	SL023285	3	Akirin-2	AKIR2	AKIRIN2	55122	ENSG00000135334	HGNC:21407	Q53H80	6	87674860	87702233	Protein	Human	74	1.09e-10	203	22496
seq.23281.29	23281-29	SL023391	3	ADP-ribosylation factor-like protein 8A	ARL8A	ARL8A	127829	ENSG00000143862	HGNC:25192	Q96BM9	1	202133404	202144743	Protein	Human	137	4.4e-11	186	21416
seq.23282.19	23282-19	SL023230	3	Ras-related protein Rab-37	RAB37	RAB37	326624	ENSG00000172794	HGNC:30268	Q96AX2	17	74670578	74747335	Protein	Human	74	1.38e-11	223	24815
seq.23283.9	23283-9	SL023515	3	Ras-related protein Rab-43	RAB43	RAB43	339122	ENSG00000172780	HGNC:19983	Q86YS6	3	129087569	129122801	Protein	Human	374	1.05e-10	212	23339
seq.23284.5	23284-5	SL004972	3	LIM domain only transcription factor protein 4	LMO4	LMO4	8543	ENSG00000143013	HGNC:6644	P61968	1	87328880	87348923	Protein	Human	42	2.98e-10	165	17994
seq.23285.51	23285-51	SL014951	3	BTB/POZ domain-containing protein KCTD2	KCTD2	KCTD2	23510	ENSG00000180901	HGNC:21294	Q14681	17	75032575	75065889	Protein	Human	33	3.26e-11	263	28527
seq.23286.2	23286-2	SL023319	3	RING finger protein 141	RN141	RNF141	50862	ENSG00000110315	HGNC:21159	Q8WVD5	11	10511673	10541230	Protein	Human	110	1.29e-10	230	25535
seq.23287.109	23287-109	SL007989	3	NADH dehydrogenase	NDUB6	NDUFB6	4712	ENSG00000165264	HGNC:7701	O95139	9	32553001	32573184	Protein	Human	109	1.5e-11	128	15489
seq.23288.28	23288-28	SL023379	3	Leucine-rich repeat-containing protein 20	LRC20	LRRC20	55222	ENSG00000172731	HGNC:23421	Q8TCA0	10	70298970	70382650	Protein	Human	75	1.15e-11	184	20509
seq.23289.25	23289-25	SL023479	3	Neurogenin-1	NGN1	NEUROG1	4762	ENSG00000181965	HGNC:7764	Q92886	5	135534282	135535964	Protein	Human	44	1.04e-11	237	25718
seq.23290.3	23290-3	SL023150	3	Survival motor neuron protein	SMN	SMN1	6606	ENSG00000275349|ENSG00000277773|ENSG00000205571|ENSG00000172062|ENSG00000273772	HGNC:11117	Q16637	5	70925030	70953942	Protein	Human	171	1.54e-10	294	31849
seq.23290.3	23290-3	SL023150	3	Survival motor neuron protein	SMN	SMN1	6606	ENSG00000275349|ENSG00000277773|ENSG00000205571|ENSG00000172062|ENSG00000273772	HGNC:11117	Q16637	5	70049638	70078522	Protein	Human	171	1.54e-10	294	31849
seq.23291.18	23291-18	SL023248	3	PTB-containing, cubilin and LRP1-interacting protein	PCLI1	PID1	55022	ENSG00000153823	HGNC:26084	Q7Z2X4	2	228850526	229271287	Protein	Human	60	2.22e-11	250	28272
seq.23292.1	23292-1	SL023656	3	Centrosomal protein of 112 kDa	CE112	CEP112	201134	ENSG00000154240	HGNC:28514	Q8N8E3	17	65635537	66192133	Protein	Human	84	1.03e-12	955	112749
seq.23293.15	23293-15	SL023174	3	Glutathione-specific gamma-glutamylcyclotransferase 1	CHAC1	CHAC1	79094	ENSG00000128965	HGNC:28680	Q9BUX1	15	40952962	40956512	Protein	Human	63	1.13e-11	222	24418
seq.23294.19	23294-19	SL023214	3	Max-like protein X	MLX	MLX	6945	ENSG00000108788	HGNC:11645	Q9UH92	17	42567072	42573239	Protein	Human	45	1.51e-11	298	33300
seq.23296.29	23296-29	SL003771	3	SARP-3	SARP-3	SFRP5	6425	ENSG00000120057	HGNC:10779	Q5T4F7	10	97766751	97771999	Protein	Human	79	1.24e-11	317	35563
seq.23298.148	23298-148	SL023180	3	Acyl-coenzyme A thioesterase THEM4	THEM4	THEM4	117145	ENSG00000159445	HGNC:17947	Q5T1C6	1	151870866	151909637	Protein	Human	143	1.63e-11	240	27130
seq.23299.52	23299-52	SL023571	3	Tubulin polymerization-promoting protein	TPPP	TPPP	11076	ENSG00000171368	HGNC:24164	O94811	5	659862	693352	Protein	Human	66	1.03e-11	219	23694
seq.2330.2	2330-2	SL004712	1	Stromal cell-derived factor 1	SDF-1	CXCL12	6387	ENSG00000107562	HGNC:10672	P48061	10	44370165	44386493	Protein	Human	221	1.2e-12	93	10666
seq.23300.3	23300-3	SL023267	3	RNA-binding protein with multiple splicing 2	RBPS2	RBPMS2	348093	ENSG00000166831	HGNC:19098	Q6ZRY4	15	64739891	64775589	Protein	Human	96	1.7e-11	209	22497
seq.23301.2	23301-2	SL004091	3	MSX-2	MSX-2	MSX2	4488	ENSG00000120149	HGNC:7392	P35548	5	174724582	174730896	Protein	Human	75	2.21e-11	267	28897
seq.23302.19	23302-19	SL023209	3	Proline-rich AKT1 substrate 1	AKTS1	AKT1S1	84335	ENSG00000204673	HGNC:28426	Q96B36	19	49869033	49878459	Protein	Human	67	4.39e-11	256	27383
seq.23303.131	23303-131	SL023347	3	Thioredoxin domain-containing protein 9	TXND9	TXNDC9	10190	ENSG00000115514	HGNC:24110	O14530	2	99318982	99340702	Protein	Human	30	1.34e-10	226	26534
seq.23304.1	23304-1	SL023387	3	Protein NipSnap homolog 3B	NPS3B	NIPSNAP3B	55335	ENSG00000165028	HGNC:23641	Q9BS92	9	104764129	104777764	Protein	Human	48	2.24e-11	247	28313
seq.23305.38	23305-38	SL018576	3	Receptor expression-enhancing protein 2	REEP2	REEP2	51308	ENSG00000132563	HGNC:17975	Q9BRK0	5	138439057	138446969	Protein	Human	71	4.11e-10	252	28261
seq.23306.37	23306-37	SL023522	3	Polyamine-modulated factor 1	PMF1	PMF1	100527963	ENSG00000160783	HGNC:9112	Q6P1K2	1	156212993	156240042	Protein	Human	92	1.57e-10	205	23339
seq.23307.7	23307-7	SL023574	3	Clusterin-associated protein 1	CLUA1	CLUAP1	23059	ENSG00000103351	HGNC:19009	Q96AJ1	16	3500976	3539048	Protein	Human	81	1.06e-11	413	48125
seq.23308.31	23308-31	SL023662	3	BTB/POZ domain-containing protein KCTD1	KCTD1	KCTD1	284252	ENSG00000134504	HGNC:18249	Q719H9	18	26454910	26657401	Protein	Human	146	1.22e-09	257	29405
seq.23309.11	23309-11	SL023210	3	Homologous-pairing protein 2 homolog	HOP2	PSMC3IP	29893	ENSG00000131470	HGNC:17928	Q9P2W1	17	42572310	42577831	Protein	Human	79	1.06e-11	217	24906
seq.23310.51	23310-51	SL023322	3	Ras-related protein Rab-38	RAB38	RAB38	23682	ENSG00000123892	HGNC:9776	P57729	11	88113251	88175443	Protein	Human	53	1.14e-10	211	23712
seq.23311.19	23311-19	SL023191	3	Ribonuclease P protein subunit p25	RPP25	RPP25	54913	ENSG00000178718	HGNC:30361	Q9BUL9	15	74954418	74956772	Protein	Human	69	1.17e-12	199	20632
seq.23312.16	23312-16	SL023177	3	Rab-like protein 3	RABL3	RABL3	285282	ENSG00000144840	HGNC:18072	Q5HYI8	3	120684938	120742993	Protein	Human	40	1.42e-11	236	26423
seq.23314.46	23314-46	SL023502	3	Coiled-coil domain-containing protein 103	CC103	CCDC103	388389	ENSG00000167131	HGNC:32700	Q8IW40	17	44899142	44905390	Protein	Human	79	1.48e-11	242	27163
seq.23315.30	23315-30	SL023581	3	Protein FAM9B	FAM9B	FAM9B	171483	ENSG00000177138	HGNC:18404	Q8IZU0	X	9024232	9295682	Protein	Human	148	1.52e-11	186	22438
seq.23317.10	23317-10	SL012597	3	Dehydrogenase/reductase SDR family member 11	DHR11	DHRS11	79154	ENSG00000278535|ENSG00000275397	HGNC:28639	Q6UWP2	17	36591879	36600804	Protein	Human	66	1.4e-11	260	28308
seq.23318.60	23318-60	SL023407	3	Phosphatidylcholine transfer protein	PPCT	PCTP	58488	ENSG00000141179	HGNC:8752	Q9UKL6	17	55751051	55842830	Protein	Human	91	2.03e-11	214	24843
seq.23319.6	23319-6	SL023414	3	AN1-type zinc finger protein 2B	ZFN2B	ZFAND2B	130617	ENSG00000158552	HGNC:25206	Q8WV99	2	219195237	219209651	Protein	Human	22	1.39e-11	257	28023
seq.23320.11	23320-11	SL023390	3	Multivesicular body subunit 12B	MB12B	MVB12B	89853	ENSG00000196814	HGNC:23368	Q9H7P6	9	126326829	126507041	Protein	Human	84	2.24e-12	319	35620
seq.23321.42	23321-42	SL011265	3	Coiled-coil domain-containing protein 95	CCD95	INO80E	283899	ENSG00000169592	HGNC:26905	Q8NBZ0	16	29995715	30005793	Protein	Human	50	1.19e-11	244	26478
seq.23322.2	23322-2	SL023527	3	Musculin	MUSC	MSC	9242	ENSG00000178860	HGNC:7321	O60682	8	71841560	71844412	Protein	Human	72	3.5e-11	206	22068
seq.23323.25	23323-25	SL021133	3	Dual specificity phosphatase DUPD1	DUPD1	DUSP29	338599	ENSG00000188716|ENSG00000281660	HGNC:23481	Q68J44	10	75037472	75073642	Protein	Human	73	1.17e-12	220	25336
seq.23324.6	23324-6	SL023673	3	Heat shock protein beta-3	HSPB3	HSPB3	8988	ENSG00000169271	HGNC:5248	Q12988	5	54455699	54456377	Protein	Human	96	1.94e-11	150	16966
seq.23325.18	23325-18	SL023305	3	Uncharacterized protein C16orf45	CP045	BMERB1	89927	ENSG00000166780|ENSG00000278823	HGNC:19213	Q96MC5	16	15434475	15625028	Protein	Human	240	2.02e-11	204	23732
seq.23326.10	23326-10	SL009143	3	Glutathione S-transferase A2	GSTA2	GSTA2	2939	ENSG00000244067	HGNC:4627	P09210	6	52750087	52763475	Protein	Human	70	1.74e-11	222	25664
seq.23327.1	23327-1	SL023415	3	BLOC-1-related complex subunit 5	BORC5	BORCS5	118426	ENSG00000280689|ENSG00000165714	HGNC:17950	Q969J3	12	12357078	12471233	Protein	Human	70	1.71e-11	196	22222
seq.23329.52	23329-52	SL021667	3	Ras-related protein Rab-4B	RAB4B	RAB4B	53916	ENSG00000167578	HGNC:9782	P61018	19	40778216	40796942	Protein	Human	95	1.04e-10	213	23587
seq.2333.72	2333-72	SL000584	1	Transforming growth factor beta-1	TGF-b1	TGFB1	7040		HGNC:11766	P01137	19	41301587	41353922	Protein	Human	280	4.06e-11	390	44325
seq.23330.12	23330-12	SL010773	3	Uncharacterized protein C22orf13	CV013	GUCD1	83606	ENSG00000138867	HGNC:14237	Q96NT3	22	24540423	24555935	Protein	Human	201	1.21e-11	240	27207
seq.23334.21	23334-21	SL023693	3	Late cornified envelope protein 3C	LCE3C	LCE3C	353144	ENSG00000244057	HGNC:16612	Q5T5A8	1	152600234	152601086	Protein	Human	96	1.98e-11	94	9729
seq.23335.31	23335-31	SL023778	3	Protein FAM229A	F229A	FAM229A	100128071	ENSG00000225828	HGNC:44652	H3BQW9	1	32361270	32364278	Protein	Human	40	1.31e-10	127	12972
seq.23336.2	23336-2	SL006642	3	Putative potassium channel regulatory protein	KCNRG	KCNRG	283518	ENSG00000198553	HGNC:18893	Q8N5I3	13	50015254	50020922	Protein	Human	64	1.21e-09	272	31048
seq.23337.54	23337-54	SL023493	3	BTB/POZ domain-containing adapter for CUL3-mediated RhoA degradation protein 3	BACD3	KCTD10	83892	ENSG00000110906	HGNC:23236	Q9H3F6	12	109448655	109477359	Protein	Human	80	1.76e-10	313	35432
seq.23339.46	23339-46	SL023780	3	Transcription factor 24	TCF24	TCF24	100129654	ENSG00000261787	HGNC:32275	Q7RTU0	8	66946501	66962591	Protein	Human	70	1.29e-11	167	17516
seq.23340.37	23340-37	SL023292	3	Methylthioribose-1-phosphate isomerase	MTNA	MRI1	84245	ENSG00000037757	HGNC:28469	Q9BV20	19	13764522	13774282	Protein	Human	55	1.38e-10	369	39150
seq.23341.16	23341-16	SL021456	3	Meiotic recombination protein DMC1/LIM15 homolog	DMC1	DMC1	11144	ENSG00000100206	HGNC:2927	Q14565	22	38518948	38570204	Protein	Human	43	1.59e-10	340	37681
seq.23342.4	23342-4	SL023642	3	Arrestin domain-containing protein 5	ARRD5	ARRDC5	645432	ENSG00000205784	HGNC:31407	A6NEK1	19	4890437	4902948	Protein	Human	31	3.2e-11	342	38383
seq.23343.6	23343-6	SL023326	3	Protein rogdi homolog	ROGDI	ROGDI	79641	ENSG00000067836	HGNC:29478	Q9GZN7	16	4796968	4802880	Protein	Human	31	1.6e-11	287	32254
seq.23345.2	23345-2	SL023239	3	N-terminal EF-hand calcium-binding protein 1	NECA1	NECAB1	64168	ENSG00000123119	HGNC:20983	Q8N987	8	90791741	90959393	Protein	Human	150	1.21e-11	351	40571
seq.23349.5	23349-5	SL023234	3	Choline-phosphate cytidylyltransferase A	PCY1A	PCYT1A	5130	ENSG00000161217	HGNC:8754	P49585	3	196214222	196287957	Protein	Human	48	5.93e-11	367	41731
seq.23350.66	23350-66	SL023316	3	Protein FAM118B	F118B	FAM118B	79607	ENSG00000197798	HGNC:26110	Q9BPY3	11	126211724	126262984	Protein	Human	41	5.96e-11	351	39499
seq.23351.59	23351-59	SL015170	3	Protein arginine N-methyltransferase 1	ANM1	PRMT1	3276	ENSG00000126457	HGNC:5187	Q99873	19	49675786	49689029	Protein	Human	49	1.31e-11	371	42462
seq.23352.9	23352-9	SL023709	3	Dysbindin	DTBP1	DTNBP1	84062	ENSG00000047579	HGNC:17328	Q96EV8	6	15522807	15663058	Protein	Human	61	2.31e-10	351	39493
seq.23354.12	23354-12	SL023714	3	Beta-crystallin A2	CRBA2	CRYBA2	1412	ENSG00000163499	HGNC:2395	P53672	2	218990189	218993422	Protein	Human	149	3.64e-11	197	22096
seq.23356.32	23356-32	SL023488	3	Coiled-coil domain-containing protein 24	CCD24	CCDC24	149473	ENSG00000159214	HGNC:28688	Q8N4L8	1	43991359	43996528	Protein	Human	40	2.16e-11	307	34322
seq.23358.42	23358-42	SL023320	3	Protein FAM118A	F118A	FAM118A	55007	ENSG00000100376	HGNC:1313	Q9NWS6	22	45308968	45341955	Protein	Human	53	2.18e-11	357	40269
seq.23359.25	23359-25	SL023708	3	Pre-mRNA-splicing regulator WTAP	FL2D	WTAP	9589	ENSG00000146457	HGNC:16846	Q15007	6	159725585	159756319	Protein	Human	55	1.8e-11	396	44244
seq.23361.20	23361-20	SL019463	3	RNA-binding protein 4	RBM4	RBM4	5936	ENSG00000173933	HGNC:9901	Q9BWF3	11	66638667	66668374	Protein	Human	69	1.41e-11	364	40314
seq.23362.26	23362-26	SL023141	3	Cytosolic 5'-nucleotidase 1A	5NT1A	NT5C1A	84618	ENSG00000116981	HGNC:17819	Q9BXI3	1	39651229	39672107	Protein	Human	75	2.18e-10	368	41021
seq.23363.41	23363-41	SL011153	3	Poly(rC)-binding protein 2	PCBP2	PCBP2	5094	ENSG00000197111	HGNC:8648	Q15366	12	53452102	53481162	Protein	Human	92	2.79e-11	365	38580
seq.23364.3	23364-3	SL023679	3	Uridine-cytidine kinase 1	UCK1	UCK1	83549	ENSG00000130717	HGNC:14859	Q9HA47	9	131523801	131531264	Protein	Human	73	1.89e-11	277	31435
seq.23365.7	23365-7	SL023381	3	Fibronectin type III domain-containing protein 8	FNDC8	FNDC8	54752	ENSG00000073598	HGNC:25286	Q8TC99	17	35121615	35130732	Protein	Human	113	1.34e-11	324	35921
seq.23366.15	23366-15	SL019477	3	Ubiquitin-like protein 7	UBL7	UBL7	84993	ENSG00000288408|ENSG00000138629	HGNC:28221	Q96S82	15	74445977	74461182	Protein	Human	57	1.79e-11	380	40510
seq.23367.8	23367-8	SL023352	3	Ankyrin repeat domain-containing protein 40	ANR40	ANKRD40	91369	ENSG00000154945	HGNC:28233	Q6AI12	17	50693198	50707914	Protein	Human	83	3.04e-11	368	41088
seq.23369.17	23369-17	SL023448	3	Phytanoyl-CoA dioxygenase, peroxisomal	PAHX	PHYH	5264	ENSG00000107537	HGNC:8940	O14832	10	13277796	13302412	Protein	Human	64	1.68e-11	338	38538
seq.23370.39	23370-39	SL023250	3	Voltage-gated potassium channel subunit beta-3	KCAB3	KCNAB3	9196	ENSG00000170049	HGNC:6230	O43448	17	7921859	7929856	Protein	Human	67	2.68e-11	404	43670
seq.23371.5	23371-5	SL023283	3	NIF3-like protein 1	NIF3L	NIF3L1	60491	ENSG00000196290	HGNC:13390	Q9GZT8	2	200889327	200903938	Protein	Human	194	1.25e-10	377	41968
seq.23372.112	23372-112	SL007591	3	Endoplasmic reticulum-Golgi intermediate compartment protein 1	ERGI1	ERGIC1	57222	ENSG00000113719	HGNC:29205	Q969X5	5	172834251	172952792	Protein	Human	146	1.09e-11	290	32592
seq.23373.77	23373-77	SL023674	3	Diphthine methyl ester synthase	DPH5	DPH5	51611	ENSG00000117543	HGNC:24270	Q9H2P9	1	100989623	101026088	Protein	Human	30	1.78e-10	285	31651
seq.23374.42	23374-42	SL017949	3	N-terminal EF-hand calcium-binding protein 3	NECA3	NECAB3	63941	ENSG00000125967	HGNC:15851	Q96P71	20	33657087	33674463	Protein	Human	76	1.05e-10	396	44350
seq.23375.4	23375-4	SL023451	3	Ret finger protein-like 3	RFPL3	RFPL3	10738	ENSG00000128276	HGNC:9980	O75679	22	32354885	32361161	Protein	Human	33	1.05e-10	317	35386
seq.23376.56	23376-56	SL011158	3	Actin-related protein 2/3 complex subunit 2	ARPC2	ARPC2	10109	ENSG00000163466	HGNC:705	O15144	2	218217141	218254356	Protein	Human	105	1.77e-11	300	34333
seq.23378.29	23378-29	SL023720	3	CGG triplet repeat-binding protein 1	CGBP1	CGGBP1	8545	ENSG00000163320	HGNC:1888	Q9UFW8	3	88051944	88149885	Protein	Human	26	1.08e-11	167	18820
seq.23379.60	23379-60	SL023589	3	UPF0472 protein C16orf72	CP072	C16orf72	29035	ENSG00000182831	HGNC:30103	Q14CZ0	16	9091644	9121635	Protein	Human	70	1.15e-10	275	30926
seq.23380.16	23380-16	SL023399	3	Trans-3-hydroxy-L-proline dehydratase	T3HPD	L3HYPDH	112849	ENSG00000126790	HGNC:20488	Q96EM0	14	59460363	59484408	Protein	Human	83	3.42e-11	354	38138
seq.23381.8	23381-8	SL019799	3	Septin-1	2001-09-01	SEPTIN1	1731	ENSG00000180096	HGNC:2879	Q8WYJ6	16	30378135	30395991	Protein	Human	35	2.09e-10	372	42386
seq.23382.30	23382-30	SL023149	3	Variable charge X-linked protein 3	VCX3	VCX3A	51481	ENSG00000169059	HGNC:18159	Q9NNX9	X	6533618	6535118	Protein	Human	50	1.26e-11	186	20020
seq.23384.19	23384-19	SL023443	3	BTB/POZ domain-containing protein KCTD17	KCD17	KCTD17	79734	ENSG00000100379	HGNC:25705	Q8N5Z5	22	37051739	37063390	Protein	Human	42	4.63e-11	314	34888
seq.23385.18	23385-18	SL023439	3	Cytosolic arginine sensor for mTORC1 subunit 1	CAST1	CASTOR1	652968	ENSG00000239282	HGNC:34423	Q8WTX7	22	30285117	30289622	Protein	Human	145	2.87e-10	329	36275
seq.23386.38	23386-38	SL023759	3	T-complex protein 10A homolog 2	TCP2L	TCP10L2	401285	ENSG00000166984	HGNC:21254	B9ZVM9	NA	NA	NA	Protein	Human	20	7.49e-12	NA	NA
seq.23387.18	23387-18	SL023264	3	TIP41-like protein	TIPRL	TIPRL	261726	ENSG00000143155	HGNC:30231	O75663	1	168178962	168202109	Protein	Human	75	3.41e-11	272	31444
seq.23389.28	23389-28	SL023551	3	Fumarylacetoacetate hydrolase domain-containing protein 2A	FAH2A	FAHD2A	51011	ENSG00000115042	HGNC:24252	Q96GK7	2	95402708	95416616	Protein	Human	76	1.06e-10	314	34596
seq.23390.6	23390-6	SL018069	3	Coiled-coil domain-containing protein 107	CC107	CCDC107	203260	ENSG00000159884	HGNC:28465	Q8WV48	9	35658290	35661511	Protein	Human	214	2.49e-11	283	30509
seq.23391.20	23391-20	SL010853	3	Protein XRP2	XRP2	RP2	6102	ENSG00000102218	HGNC:10274	O75695	X	46837043	46882358	Protein	Human	52	1.06e-10	350	39641
seq.23392.41	23392-41	SL020275	3	Pleckstrin homology domain-containing family A member 3	PKHA3	PLEKHA3	65977	ENSG00000116095	HGNC:14338	Q9HB20	2	178480457	178516463	Protein	Human	72	1.15e-11	300	33861
seq.23393.56	23393-56	SL023162	3	1-acylglycerol-3-phosphate O-acyltransferase ABHD5	ABHD5	ABHD5	51099	ENSG00000011198	HGNC:21396	Q8WTS1	3	43690108	43734371	Protein	Human	59	1.69e-10	349	39096
seq.23394.125	23394-125	SL023440	3	Growth arrest-specific protein 2	GAS2	GAS2	2620	ENSG00000148935	HGNC:4167	O43903	11	22625509	22813001	Protein	Human	65	4.77e-11	313	34945
seq.23395.5	23395-5	SL023224	3	KH domain-containing, RNA-binding, signal transduction-associated protein 2	KHDR2	KHDRBS2	202559	ENSG00000112232	HGNC:18114	Q5VWX1	6	61630234	62286225	Protein	Human	73	1.14e-11	349	38927
seq.23396.21	23396-21	SL016468	3	Twinfilin-2	TWF2	TWF2	11344	ENSG00000247596	HGNC:9621	Q6IBS0	3	52228612	52246788	Protein	Human	53	2.43e-12	349	39548
seq.23398.1	23398-1	SL025485	3	DNA-directed RNA polymerase II subunit GRINL1A	GRL1A	POLR2M	81488	ENSG00000255529	HGNC:14862	P0CAP2	15	57706695	57782762	Protein	Human	76	1.8e-11	368	41740
seq.23399.35	23399-35	SL023509	3	Nucleoporin NUP53	NUP53	NUP35	129401	ENSG00000163002	HGNC:29797	Q8NFH5	2	183117513	183161680	Protein	Human	59	2.79e-11	326	34774
seq.23401.3	23401-3	SL013237	3	DAZ-associated protein 1	DAZP1	DAZAP1	26528	ENSG00000071626	HGNC:2683	Q96EP5	19	1407569	1435687	Protein	Human	53	1.93e-11	407	43383
seq.23402.147	23402-147	SL023291	3	Ganglioside-induced differentiation-associated protein 1-like 1	GD1L1	GDAP1L1	78997	ENSG00000124194	HGNC:4213	Q96MZ0	20	44247099	44280947	Protein	Human	62	1.09e-10	367	41973
seq.23403.64	23403-64	SL023298	3	Cdc42 effector protein 4	BORG4	CDC42EP4	23580	ENSG00000179604	HGNC:17147	Q9H3Q1	17	73283624	73312005	Protein	Human	74	1.43e-10	356	37980
seq.23404.16	23404-16	SL013879	3	Mitotic spindle assembly checkpoint protein MAD2B	MD2L2	MAD2L2	10459	ENSG00000116670	HGNC:6764	Q9UI95	1	11657230	11691811	Protein	Human	66	3.12e-11	211	24334
seq.23405.33	23405-33	SL023418	3	HORMA domain-containing protein 2	HORM2	HORMAD2	150280	ENSG00000176635	HGNC:28383	Q8N7B1	22	30080464	30177075	Protein	Human	43	1.48e-11	307	35284
seq.23406.3	23406-3	SL023219	3	Ras association domain-containing protein 5	RASF5	RASSF5	83593	ENSG00000266094	HGNC:17609	Q8WWW0	1	206507531	206589448	Protein	Human	106	5.21e-11	418	47090
seq.23407.9	23407-9	SL023501	3	S-acyl fatty acid synthase thioesterase, medium chain	SAST	OLAH	55301	ENSG00000152463	HGNC:25625	Q9NV23	10	15032227	15073853	Protein	Human	27	2.31e-10	265	29931
seq.23408.1	23408-1	SL005088	3	Sorting nexin 16	Sorting nexin 16	SNX16	64089	ENSG00000104497	HGNC:14980	P57768	8	81799581	81842866	Protein	Human	89	2.05e-10	344	39167
seq.23409.83	23409-83	SL017406	3	Synapse-associated protein 1	SYAP1	SYAP1	94056	ENSG00000169895	HGNC:16273	Q96A49	X	16719612	16765340	Protein	Human	64	1.4e-11	352	39933
seq.23410.46	23410-46	SL023197	3	Eukaryotic translation initiation factor 3 subunit M	EIF3M	EIF3M	10480	ENSG00000149100	HGNC:24460	Q7L2H7	11	32583798	32606264	Protein	Human	33	2.21e-11	374	42503
seq.23411.108	23411-108	SL023483	3	Paraneoplastic antigen Ma2	PNMA2	PNMA2	10687	ENSG00000240694	HGNC:9159	Q9UL42	8	26504701	26514092	Protein	Human	102	1.93e-11	364	41509
seq.23413.38	23413-38	SL023610	3	Ankyrin repeat domain-containing protein 45	ANR45	ANKRD45	339416	ENSG00000183831	HGNC:24786	Q5TZF3	1	173608336	173669851	Protein	Human	105	1.13e-10	266	29977
seq.23414.12	23414-12	SL023681	3	Zinc finger protein 483	ZN483	ZNF483	158399	ENSG00000173258	HGNC:23384	Q8TF39	9	111525159	111577844	Protein	Human	89	7.78e-11	744	85098
seq.23416.47	23416-47	SL005576	3	Sorting nexin-15	Sorting nexin-15	SNX15	29907	ENSG00000110025	HGNC:14978	Q9NRS6	11	65027439	65040572	Protein	Human	72	2.3e-12	342	38291
seq.23418.66	23418-66	SL023290	3	Coiled-coil domain-containing protein 92	CCD92	CCDC92	80212	ENSG00000119242|ENSG00000275035	HGNC:29563	Q53HC0	12	123918660	123972831	Protein	Human	104	1.59e-11	331	36961
seq.23422.47	23422-47	SL004982	3	Replication factor C 37 kDa subunit	RFC4	RFC4	5984	ENSG00000163918	HGNC:9972	P35249	3	186789880	186807058	Protein	Human	41	1.97e-11	363	39682
seq.23424.4	23424-4	SL023786	3	Ankyrin repeat domain-containing protein 63	ANR63	ANKRD63	100131244	ENSG00000230778	HGNC:40027	C9JTQ0	15	40278372	40283064	Protein	Human	33	1.06e-11	380	39620
seq.23425.19	23425-19	SL023195	3	Ermin	ERMIN	ERMN	57471	ENSG00000136541	HGNC:29208	Q8TAM6	2	157318631	157327713	Protein	Human	68	1.44e-11	284	32783
seq.23426.1	23426-1	SL023724	3	Variable charge X-linked protein 1	VCX1	VCX	26609	ENSG00000182583	HGNC:12667	Q9H320	X	7842262	7844143	Protein	Human	180	4.1e-12	206	22289
seq.23518.7	23518-7	SL023594	3	Protein FAM151B	F151B	FAM151B	167555	ENSG00000152380	HGNC:33716	Q6UXP7	5	80487969	80542563	Protein	Human	131	2.55e-11	276	31367
seq.23519.91	23519-91	SL023785	3	Transmembrane protein 221	TM221	TMEM221	100130519	ENSG00000188051	HGNC:21943	A6NGB7	19	17435509	17448668	Protein	Human	86	1.53e-10	291	30293
seq.23520.60	23520-60	SL010787	3	Beta-lactamase-like protein FLJ75971	YE006	MBLAC2	153364	ENSG00000176055	HGNC:33711	Q68D91	5	90458209	90474771	Protein	Human	90	1.28e-10	279	31372
seq.23521.29	23521-29	SL012288	3	Nucleoside diphosphate kinase 7	NDK7	NME7	29922	ENSG00000143156	HGNC:20461	Q9Y5B8	1	169132531	169367948	Protein	Human	71	2.67e-12	376	42492
seq.23522.1	23522-1	SL023782	3	GTPase IMAP family member GIMD1	GIMD1	GIMD1	100507096	ENSG00000250298	HGNC:44141	P0DJR0	4	106357392	106368778	Protein	Human	116	3.71e-11	217	24463
seq.23523.14	23523-14	SL023494	3	Protein FAM49A	FA49A	CYRIA	81553	ENSG00000197872	HGNC:25373	Q9H0Q0	2	16549459	16666331	Protein	Human	178	1.02e-11	323	37313
seq.23524.2	23524-2	SL023430	3	Protein N-terminal asparagine amidohydrolase	NTAN1	NTAN1	123803	ENSG00000157045|ENSG00000275779	HGNC:29909	Q96AB6	16	15037854	15056079	Protein	Human	116	1.02e-10	310	34677
seq.23525.27	23525-27	SL023402	3	Nitric oxide synthase-interacting protein	NOSIP	NOSIP	51070	ENSG00000142546	HGNC:17946	Q9Y314	19	49555468	49590262	Protein	Human	168	4.48e-12	301	33172
seq.23526.25	23526-25	SL023397	3	Protein KTI12 homolog	KTI12	KTI12	112970	ENSG00000198841	HGNC:25160	Q96EK9	1	52032103	52033810	Protein	Human	70	2.22e-11	354	38616
seq.23528.199	23528-199	SL023400	3	Phytanoyl-CoA hydroxylase-interacting protein-like	PHIPL	PHYHIPL	84457	ENSG00000165443	HGNC:29378	Q96FC7	10	59176643	59247774	Protein	Human	88	2.56e-12	376	42486
seq.23529.11	23529-11	SL023330	3	StAR-related lipid transfer protein 7, mitochondrial	STAR7	STARD7	56910	ENSG00000084090	HGNC:18063	Q9NQZ5	2	96184859	96208827	Protein	Human	23	1.11e-11	370	43113
seq.23530.3	23530-3	SL023384	3	Tropomodulin-4	TMOD4	TMOD4	29765	ENSG00000163157	HGNC:11874	Q9NZQ9	1	151169986	151176284	Protein	Human	36	2.1e-11	345	39335
seq.23531.79	23531-79	SL023457	3	Hematopoietic SH2 domain-containing protein	HSH2D	HSH2D	84941	ENSG00000196684	HGNC:24920	Q96JZ2	19	16134028	16158575	Protein	Human	182	3.51e-11	352	39002
seq.23534.27	23534-27	SL023312	3	Protein RTF2 homolog	RTF2	RTF2	51507	ENSG00000022277	HGNC:15890	Q9BY42	20	56468585	56519449	Protein	Human	47	6.39e-12	306	33887
seq.23535.3	23535-3	SL023383	3	Protein FAM45A	FA45A	DENND10	404636	ENSG00000119979	HGNC:31793	Q8TCE6	10	119104086	119137984	Protein	Human	113	1.39e-11	357	40513
seq.23536.14	23536-14	SL023781	3	Uncharacterized protein C19orf84	CS084	C19orf84	147646	ENSG00000262874	HGNC:27112	I3L1E1	19	51388289	51390591	Protein	Human	95	4.41e-11	186	19614
seq.23537.4	23537-4	SL023258	3	Transcription factor Sp6	SP6	SP6	80320	ENSG00000189120	HGNC:14530	Q3SY56	17	47844908	47855874	Protein	Human	247	2.81e-11	376	39840
seq.23540.3	23540-3	SL023311	3	CDK-activating kinase assembly factor MAT1	MAT1	MNAT1	4331	ENSG00000020426	HGNC:7181	P51948	14	60734742	60969965	Protein	Human	358	5.31e-11	309	35823
seq.23541.61	23541-61	SL023394	3	Citrate lyase subunit beta-like protein, mitochondrial	CLYBL	CLYBL	171425	ENSG00000125246	HGNC:18355	Q8N0X4	13	99606669	99909459	Protein	Human	78	1.99e-11	340	37359
seq.23542.8	23542-8	SL023328	3	Golgi phosphoprotein 3-like	GLP3L	GOLPH3L	55204	ENSG00000143457	HGNC:24882	Q9H4A5	1	150646230	150697154	Protein	Human	97	1.38e-11	285	32767
seq.23543.92	23543-92	SL023421	3	Probable tRNA pseudouridine synthase 1	TRUB1	TRUB1	142940	ENSG00000165832	HGNC:16060	Q8WWH5	10	114938195	114977676	Protein	Human	135	3.18e-12	349	37253
seq.23544.10	23544-10	SL023523	3	T-complex protein 10A homolog	TCP10	TCP10L3	6953	ENSG00000203690	HGNC:11656	Q12799	NA	NA	NA	Protein	Human	123	5.91e-12	NA	NA
seq.23545.6	23545-6	SL013266	3	Nuclear distribution protein nudE-like 1	NDEL1	NDEL1	81565	ENSG00000166579	HGNC:17620	Q9GZM8	17	8413131	8490411	Protein	Human	154	1.75e-11	345	38375
seq.23546.9	23546-9	SL023284	3	Hydroxyacylglutathione hydrolase-like protein	HAGHL	HAGHL	84264	ENSG00000103253	HGNC:14177	Q6PII5	16	726936	735525	Protein	Human	156	1.89e-10	290	31557
seq.23547.21	23547-21	SL021799	3	Transcription elongation factor A protein 3	TCEA3	TCEA3	6920	ENSG00000204219|ENSG00000282941	HGNC:11615	O75764	1	23380909	23424748	Protein	Human	103	1.99e-12	348	38972
seq.23550.10	23550-10	SL023633	3	Keratinocyte differentiation factor 1	KDF1	KDF1	126695	ENSG00000175707	HGNC:26624	Q8NAX2	1	26949562	26960468	Protein	Human	96	1.01e-11	398	43642
seq.23551.15	23551-15	SL022243	3	Transcriptional adapter 3	TADA3	TADA3	10474	ENSG00000171148	HGNC:19422	O75528	3	9779967	9793011	Protein	Human	98	5.52e-12	432	48902
seq.23553.1	23553-1	SL015302	3	ABI gene family member 3	ABI3	ABI3	51225	ENSG00000108798	HGNC:29859	Q9P2A4	17	49210411	49223225	Protein	Human	124	2.25e-10	366	39035
seq.23554.2	23554-2	SL015145	3	SH2 domain-containing adapter protein D	SHD	SHD	56961	ENSG00000105251	HGNC:30633	Q96IW2	19	4279266	4290722	Protein	Human	213	3.22e-12	340	38264
seq.23555.11	23555-11	SL023339	3	GTP-binding protein RAD	RAD	RRAD	6236	ENSG00000166592	HGNC:10446	P55042	16	66921685	66925535	Protein	Human	130	4.78e-11	308	33245
seq.23556.4	23556-4	SL023287	3	Transcription cofactor vestigial-like protein 4	VGLL4	VGLL4	9686	ENSG00000144560	HGNC:28966	Q14135	3	11556069	11771350	Protein	Human	123	1.43e-11	290	30948
seq.23557.110	23557-110	SL008642	3	F-actin-capping protein subunit beta	CAPZB	CAPZB	832	ENSG00000077549	HGNC:1491	P47756	1	19338775	19485539	Protein	Human	85	3.51e-10	272	30629
seq.23558.33	23558-33	SL023659	3	Methyltransferase-like protein 2B	MET2B	METTL2B	55798	ENSG00000165055	HGNC:18272	Q6P1Q9	7	128476729	128506602	Protein	Human	62	3.02e-11	378	43426
seq.23559.10	23559-10	SL012775	3	DDRGK domain-containing protein 1	DDRGK	DDRGK1	65992	ENSG00000198171	HGNC:16110	Q96HY6	20	3190350	3204685	Protein	Human	158	8.51e-12	314	35611
seq.23560.154	23560-154	SL023558	3	Centrosomal protein of 41 kDa	CEP41	CEP41	95681	ENSG00000106477	HGNC:12370	Q9BYV8	7	130393771	130442433	Protein	Human	41	1.28e-12	373	41368
seq.23561.4	23561-4	SL023398	3	Coiled-coil domain-containing protein 97	CCD97	CCDC97	90324	ENSG00000142039	HGNC:28289	Q96F63	19	41310172	41324873	Protein	Human	163	1.71e-11	343	38947
seq.23564.83	23564-83	SL023622	3	Protein-lysine methyltransferase METTL21C	MT21C	METTL21C	196541	ENSG00000139780	HGNC:33717	Q5VZV1	13	102685747	102695044	Protein	Human	147	1.12e-10	264	29565
seq.23566.6	23566-6	SL006112	3	Apolipoprotein-L2	ApoL-II	APOL2	23780	ENSG00000128335	HGNC:619	Q9BQE5	22	36226209	36239954	Protein	Human	154	1.36e-11	337	37078
seq.23567.37	23567-37	SL010782	3	Guanine nucleotide-binding protein G(q) subunit alpha	GNAQ	GNAQ	2776	ENSG00000156052	HGNC:4390	P50148	9	77716097	78031811	Protein	Human	95	2e-11	359	42142
seq.23568.41	23568-41	SL023304	3	Homeobox protein Meis2	MEIS2	MEIS2	4212	ENSG00000134138	HGNC:7001	O14770	15	36889204	37101299	Protein	Human	96	3.11e-12	477	51790
seq.23569.53	23569-53	SL023345	3	START domain-containing protein 10	STA10	STARD10	10809	ENSG00000214530	HGNC:10666	Q9Y365	11	72754729	72794047	Protein	Human	152	1.04e-11	291	33049
seq.23570.87	23570-87	SL023726	3	Zinc finger protein with KRAB and SCAN domains 7	ZKSC7	ZKSCAN7	55888	ENSG00000281894|ENSG00000196345	HGNC:12955	Q9P0L1	3	44555193	44594173	Protein	Human	174	4.45e-11	754	85033
seq.23571.93	23571-93	SL023432	3	Coiled-coil domain-containing protein 94	CCD94	YJU2	55702	ENSG00000105248	HGNC:25518	Q9BW85	19	4247080	4269088	Protein	Human	156	1.22e-11	323	37086
seq.23572.186	23572-186	SL023530	3	tRNA wybutosine-synthesizing protein 3 homolog	TYW3	TYW3	127253	ENSG00000162623	HGNC:24757	Q6IPR3	1	74733152	74766678	Protein	Human	92	2.08e-11	259	29794
seq.23575.58	23575-58	SL023541	3	Cytochrome c oxidase assembly protein COX19	COX19	COX19	90639	ENSG00000240230	HGNC:28074	Q49B96	7	898778	975549	Protein	Human	260	3.6e-11	90	10394
seq.23576.46	23576-46	SL021759	3	Protein BEX4	BEX4	BEX4	56271	ENSG00000102409	HGNC:25475	Q9NWD9	X	103215108	103217246	Protein	Human	333	1.13e-11	120	14067
seq.23578.6	23578-6	SL023242	3	Small integral membrane protein 3	SMIM3	SMIM3	85027	ENSG00000256235	HGNC:30248	Q9BZL3	5	150778757	150796734	Protein	Human	138	6.13e-11	60	6593
seq.23579.3	23579-3	SL018622	3	Kita-kyushu lung cancer antigen 1	KKLC1	CT83	203413	ENSG00000204019	HGNC:33494	Q5H943	X	116461686	116462976	Protein	Human	137	2.56e-10	113	12784
seq.2358.19	2358-19	SL003322	2	Vascular endothelial growth factor receptor 3	VEGF sR3	FLT4	2324	ENSG00000037280	HGNC:3767	P35916	5	180601506	180649624	Protein	Human	76	3.69e-12	1363	152757
seq.23580.2	23580-2	SL023456	3	Proline-rich protein 15	PRR15	PRR15	222171	ENSG00000176532	HGNC:22310	Q8IV56	7	29563835	29567293	Protein	Human	56	3.64e-12	129	13715
seq.23581.131	23581-131	SL023012	3	Obestatin	Obestatin	GHRL	51738	ENSG00000157017	HGNC:18129	Q9UBU3	3	10285666	10292947	Protein	Human	200	1.07e-11	117	12911
seq.23584.2	23584-2	SL023535	3	Nucleotide triphosphate diphosphatase NUDT15	NUD15	NUDT15	55270	ENSG00000136159	HGNC:23063	Q9NV35	13	48037726	48047221	Protein	Human	61	5.03e-11	164	18609
seq.23586.32	23586-32	SL004478	3	Cancer/testis antigen 1B	Cancer/testis antigen 1B	CTAG1B|CTAG1A	1485|246100	ENSG00000268651|ENSG00000184033	HGNC:24198	P78358	X	154585133	154586816	Protein	Human	137	1.47e-10	180	17992
seq.23586.32	23586-32	SL004478	3	Cancer/testis antigen 1B	Cancer/testis antigen 1B	CTAG1B|CTAG1A	1485|246100	ENSG00000268651|ENSG00000184033	HGNC:24198	P78358	X	154617609	154619282	Protein	Human	137	1.47e-10	180	17992
seq.23588.9	23588-9	SL023539	3	Hydroxysteroid dehydrogenase-like protein 2	HSDL2	HSDL2	84263	ENSG00000119471	HGNC:18572	Q6YN16	9	112380080	112472405	Protein	Human	138	1.75e-10	418	45395
seq.23589.21	23589-21	SL023543	3	Protein phosphatase 1 regulatory subunit 27	PPR27	PPP1R27	116729	ENSG00000182676|ENSG00000288186	HGNC:16813	Q86WC6	17	81833492	81835050	Protein	Human	145	1.62e-11	154	17438
seq.2359.65	2359-65	HCE004152	4	HCE004152	HCE004152					NA	NA	NA	NA	Hybridization Control Elution		120	NA	NA	NA
seq.23591.9	23591-9	SL023446	3	piRNA biogenesis protein EXD1	EXD1	EXD1	161829	ENSG00000178997	HGNC:28507	Q8NHP7	15	41182725	41230757	Protein	Human	141	1.01e-10	514	58335
seq.23593.14	23593-14	SL023505	3	Protein MB21D2	M21D2	MB21D2	151963	ENSG00000180611	HGNC:30438	Q8IYB1	3	192796815	192917856	Protein	Human	151	2.06e-10	491	55800
seq.23594.2	23594-2	SL023517	3	Nuclear receptor 2C2-associated protein	NR2CA	NR2C2AP	126382	ENSG00000184162	HGNC:30763	Q86WQ0	19	19201409	19203414	Protein	Human	69	3.66e-11	139	15876
seq.23595.6	23595-6	SL023158	3	Laccase domain-containing protein 1	LACC1	LACC1	144811	ENSG00000179630	HGNC:26789	Q8IV20	13	43879284	43893932	Protein	Human	297	1.72e-11	430	47780
seq.23596.17	23596-17	SL006649	3	Coiled-coil domain-containing protein 89	CCD89	CCDC89	220388	ENSG00000179071	HGNC:26762	Q8N998	11	85683848	85686195	Protein	Human	102	1.51e-11	374	43809
seq.23597.11	23597-11	SL023429	3	Arf-GAP domain and FG repeat-containing protein 2	AGFG2	AGFG2	3268	ENSG00000106351	HGNC:5177	O95081	7	100539203	100568220	Protein	Human	121	4.34e-11	481	48963
seq.23601.43	23601-43	SL023533	3	Acyl-coenzyme A thioesterase 12	ACO12	ACOT12	134526	ENSG00000172497	HGNC:24436	Q8WYK0	5	81329996	81394179	Protein	Human	303	1.36e-10	555	62034
seq.23602.35	23602-35	SL023529	3	N-acyl-phosphatidylethanolamine-hydrolyzing phospholipase D	NAPEP	NAPEPLD	222236	ENSG00000161048|ENSG00000275723	HGNC:21683	Q6IQ20	7	103099776	103149560	Protein	Human	110	1.46e-10	393	45596
seq.23605.3	23605-3	SL023496	3	T-complex protein 11-like protein 1	T11L1	TCP11L1	55346	ENSG00000176148	HGNC:25655	Q9NUJ3	11	33039417	33105943	Protein	Human	109	3.38e-11	509	57035
seq.23606.18	23606-18	SL012559	3	Sterile alpha motif domain-containing protein 4B	SAM4B	SAMD4B	55095	ENSG00000179134	HGNC:25492	Q5PRF9	19	39342421	39385710	Protein	Human	57	5.96e-11	694	75483
seq.23607.1	23607-1	SL023445	3	Uncharacterized protein C16orf71	CP071	DNAAF8	146562	ENSG00000166246	HGNC:25081	Q8IYS4	16	4734344	4749396	Protein	Human	56	6.77e-12	520	55682
seq.23611.16	23611-16	SL023178	3	MARVEL domain-containing protein 2	MALD2	MARVELD2	153562	ENSG00000152939|ENSG00000274671	HGNC:26401	Q8N4S9	5	69415065	69444330	Protein	Human	54	4.14e-12	558	64168
seq.23615.4	23615-4	SL013291	3	TRM112-like protein	TR112	TRMT112	51504	ENSG00000173113	HGNC:26940	Q9UI30	11	64316460	64318074	Protein	Human	91	1.22e-11	125	14199
seq.23616.4	23616-4	SL015333	3	Protein-arginine deiminase type-1	PADI1	PADI1	29943	ENSG00000281459|ENSG00000142623	HGNC:18367	Q9ULC6	1	17205128	17246007	Protein	Human	87	1.07e-12	663	74666
seq.23617.15	23617-15	SL013282	3	Huntingtin-interacting protein K	HYPK	HYPK	25764	ENSG00000242028	HGNC:18418	Q9NX55	15	43796142	43804574	Protein	Human	77	2.12e-11	121	13651
seq.23618.23	23618-23	SL023295	3	Zinc finger protein 593	ZN593	ZNF593	51042	ENSG00000142684	HGNC:30943	O00488	1	26169908	26170873	Protein	Human	100	1.22e-11	134	15199
seq.23619.235	23619-235	SL015346	3	Leydig cell tumor 10 kDa protein homolog	L10K	C19orf53	28974	ENSG00000104979	HGNC:24991	Q9UNZ5	19	13774456	13778773	Protein	Human	80	7.38e-12	99	10577
seq.23620.16	23620-16	SL023545	3	CapZ-interacting protein	CPZIP	RCSD1	92241	ENSG00000198771	HGNC:28310	Q6JBY9	1	167630093	167708696	Protein	Human	117	1.04e-11	416	44504
seq.23621.326	23621-326	SL023325	3	Mitochondrial import inner membrane translocase subunit Tim13	TIM13	TIMM13	26517	ENSG00000099800	HGNC:11816	Q9Y5L4	19	2425625	2427586	Protein	Human	53	1.9e-11	95	10500
seq.23622.128	23622-128	SL023327	3	SOSS complex subunit C	SOSSC	INIP	58493	ENSG00000148153	HGNC:24994	Q9NRY2	9	112683926	112718149	Protein	Human	106	4.21e-11	104	11425
seq.23623.48	23623-48	SL023337	3	Diphosphoinositol polyphosphate phosphohydrolase 3-beta	NUD11	NUDT11	55190	ENSG00000196368	HGNC:18011	Q96G61	X	51490011	51496592	Protein	Human	40	3.15e-10	164	18559
seq.23624.34	23624-34	SL007730	3	Gamma-secretase subunit PEN-2	PEN2	PSENEN	55851	ENSG00000205155	HGNC:30100	Q9NZ42	19	35745600	35747519	Protein	Human	293	2.04e-11	101	12029
seq.23625.44	23625-44	SL023349	3	Uncharacterized protein KIAA1143	K1143	KIAA1143	57456	ENSG00000281665|ENSG00000163807	HGNC:29198	Q96AT1	3	44737661	44761619	Protein	Human	199	1.03e-11	154	17465
seq.23627.3	23627-3	SL017257	3	UPF0369 protein C6orf57	CF057	SDHAF4	135154	ENSG00000154079	HGNC:20957	Q5VUM1	6	70566917	70589569	Protein	Human	131	1.56e-11	108	12213
seq.23629.4	23629-4	SL023547	3	Vimentin-type intermediate filament-associated coiled-coil protein	VMAC	VMAC	400673	ENSG00000187650	HGNC:33803	Q2NL98	19	5904872	5910853	Protein	Human	121	1.35e-11	169	18348
seq.23631.1	23631-1	SL023276	3	N-acetylgalactosamine kinase	GALK2	GALK2	2585	ENSG00000156958	HGNC:4119	Q01415	15	49155656	49367869	Protein	Human	164	2.32e-10	458	50378
seq.23632.22	23632-22	SL023425	3	Schlafen-like protein 1	SLNL1	SLFNL1	200172	ENSG00000171790	HGNC:26313	Q499Z3	1	41015589	41023237	Protein	Human	89	1.63e-10	407	45603
seq.23637.55	23637-55	SL019545	3	E3 ubiquitin-protein ligase RNF25	RNF25	RNF25	64320	ENSG00000163481	HGNC:14662	Q96BH1	2	218663892	218672002	Protein	Human	138	1.9e-11	459	51219
seq.23638.3	23638-3	SL023223	3	Carnosine N-methyltransferase	CARME	CARNMT1	138199	ENSG00000156017	HGNC:23435	Q8N4J0	9	74980790	75028423	Protein	Human	95	1.83e-11	409	47186
seq.23639.93	23639-93	SL023409	3	Probable aminopeptidase NPEPL1	PEPL1	NPEPL1	79716	ENSG00000215440	HGNC:16244	Q8NDH3	20	58689131	58719238	Protein	Human	113	1.31e-11	523	55861
seq.23640.10	23640-10	SL008316	3	EH domain-containing protein 2	EHD2	EHD2	30846	ENSG00000024422	HGNC:3243	Q9NZN4	19	47713422	47743134	Protein	Human	67	1.81e-11	543	61161
seq.23643.22	23643-22	SL008124	3	Peroxisomal multifunctional enzyme type 2	DHB4	HSD17B4	3295	ENSG00000133835	HGNC:5213	P51659	5	119452465	119637199	Protein	Human	127	1.42e-10	736	79686
seq.23644.19	23644-19	SL009114	3	Dihydroxyacetone kinase	DAK	TKFC	26007	ENSG00000149476	HGNC:24552	Q3LXA3	11	61333220	61353295	Protein	Human	181	3.1e-11	575	58947
seq.23645.49	23645-49	SL023274	3	2-hydroxyacyl-CoA lyase 1	HACL1	HACL1	26061	ENSG00000131373	HGNC:17856	Q9UJ83	3	15560699	15601852	Protein	Human	81	1.51e-10	578	63729
seq.23646.5	23646-5	SL023404	3	Aryl-hydrocarbon-interacting protein-like 1	AIPL1	AIPL1	23746	ENSG00000129221	HGNC:359	Q9NZN9	17	6393693	6435199	Protein	Human	210	1.27e-11	384	43903
seq.23648.36	23648-36	SL023194	3	Protein DDI1 homolog 1	DDI1	DDI1	414301	ENSG00000170967	HGNC:18961	Q8WTU0	11	104036640	104039196	Protein	Human	91	3.87e-11	396	44124
seq.23649.6	23649-6	SL021252	3	Kelch-like protein 2	KLHL2	KLHL2	11275	ENSG00000109466	HGNC:6353	O95198	4	165207561	165323156	Protein	Human	116	2.13e-11	593	65975
seq.23650.2	23650-2	SL004790	3	Dematin	Dematin	DMTN	2039	ENSG00000158856	HGNC:3382	Q08495	8	22048995	22082527	Protein	Human	81	3e-12	405	45514
seq.23652.15	23652-15	SL023211	3	Peroxisomal sarcosine oxidase	SOX	PIPOX	51268	ENSG00000179761	HGNC:17804	Q9P0Z9	17	28950513	29057216	Protein	Human	59	4.72e-11	390	44066
seq.23654.6	23654-6	SL006733	3	Alpha-1,3-mannosyltransferase ALG2	ALG2	ALG2	85365	ENSG00000119523	HGNC:23159	Q9H553	9	99216425	99221942	Protein	Human	22	1.6e-10	416	47092
seq.23656.9	23656-9	SL023416	3	Pseudouridylate synthase 7 homolog	PUS7	PUS7	54517	ENSG00000091127	HGNC:26033	Q96PZ0	7	105439661	105522271	Protein	Human	79	1.53e-10	661	75035
seq.23657.102	23657-102	SL023354	3	Heterogeneous nuclear ribonucleoprotein L-like	HNRLL	HNRNPLL	92906	ENSG00000143889	HGNC:25127	Q8WVV9	2	38561969	38603586	Protein	Human	154	2.78e-11	542	60083
seq.23658.1	23658-1	SL023344	3	Probable asparagine--tRNA ligase, mitochondrial	SYNM	NARS2	79731	ENSG00000137513	HGNC:26274	Q96I59	11	78435620	78575194	Protein	Human	156	1.66e-10	477	54090
seq.23659.2	23659-2	SL023348	3	Basic leucine zipper and W2 domain-containing protein 2	BZW2	BZW2	28969	ENSG00000136261	HGNC:18808	Q9Y6E2	7	16646131	16706523	Protein	Human	68	1.85e-11	419	48162
seq.23660.112	23660-112	SL023275	3	Kelch-like protein 41	KLH41	KLHL41	10324	ENSG00000239474	HGNC:16905	O60662	2	169509702	169526258	Protein	Human	121	1.22e-10	606	68037
seq.23661.61	23661-61	SL013279	3	Probable Xaa-Pro aminopeptidase 3	XPP3	XPNPEP3	63929	ENSG00000196236	HGNC:28052	Q9NQH7	22	40857077	40932815	Protein	Human	77	1.21e-10	507	57034
seq.23662.10	23662-10	SL023401	3	SH3 domain-binding protein 5	3BP5	SH3BP5	9467	ENSG00000131370	HGNC:10827	O60239	3	15254353	15341368	Protein	Human	109	1.96e-12	455	50425
seq.23663.28	23663-28	SL008447	3	Vacuolar ATP synthase subunit C 1	VATC1	ATP6V1C1	528	ENSG00000155097	HGNC:856	P21283	8	103021063	103073051	Protein	Human	50	5.82e-12	382	43942
seq.23664.17	23664-17	SL023395	3	Rhotekin	RTKN	RTKN	6242	ENSG00000114993	HGNC:10466	Q9BST9	2	74425835	74442422	Protein	Human	172	2.92e-11	563	62667
seq.23665.35	23665-35	SL010949	3	26S protease regulatory subunit 6A	PRS6A	PSMC3	5702	ENSG00000165916	HGNC:9549	P17980	11	47418769	47426473	Protein	Human	203	3.19e-11	439	49204
seq.23666.35	23666-35	SL010956	3	Bifunctional purine biosynthesis protein PURH	PUR9	ATIC	471	ENSG00000138363	HGNC:794	P31939	2	215311956	215349773	Protein	Human	109	1.38e-11	592	64616
seq.23668.281	23668-281	SL023176	3	Mitochondrial dynamics protein MID51	MID51	MIEF1	54471	ENSG00000100335	HGNC:25979	Q9NQG6	22	39499432	39518132	Protein	Human	199	1.59e-10	463	51293
seq.23669.20	23669-20	SL023277	3	Glutamine--fructose-6-phosphate aminotransferase [isomerizing] 2	GFPT2	GFPT2	9945	ENSG00000131459	HGNC:4242	O94808	5	180300698	180353336	Protein	Human	93	4.11e-11	682	76931
seq.23670.11	23670-11	SL023303	3	2-(3-amino-3-carboxypropyl)histidine synthase subunit 2	DPH2	DPH2	1802	ENSG00000132768	HGNC:3004	Q9BQC3	1	43970000	43973369	Protein	Human	91	2.03e-11	489	52083
seq.23671.11	23671-11	SL023342	3	Protein Spindly	SPDLY	SPDL1	54908	ENSG00000040275	HGNC:26010	Q96EA4	5	169583636	169604778	Protein	Human	176	4.89e-12	605	70172
seq.23672.10	23672-10	SL010951	3	26S proteasome non-ATPase regulatory subunit 6	PSMD6	PSMD6	9861	ENSG00000163636	HGNC:9564	Q15008	3	64010550	64024010	Protein	Human	108	1.74e-11	389	45531
seq.23673.9	23673-9	SL020208	3	Lipoamide acyltransferase component of branched-chain alpha-keto acid dehydrogenase complex, mitochondrial	ODB2	DBT	1629	ENSG00000137992	HGNC:2698	P11182	1	100186919	100249834	Protein	Human	145	1e-11	482	53517
seq.23675.16	23675-16	SL023376	3	Centrosomal protein of 76 kDa	CEP76	CEP76	79959	ENSG00000101624	HGNC:25727	Q8TAP6	18	12661833	12702777	Protein	Human	262	5.04e-10	659	74413
seq.23677.30	23677-30	SL023388	3	NCK-interacting protein with SH3 domain	SPN90	NCKIPSD	51517	ENSG00000213672	HGNC:15486	Q9NZQ3	3	48673844	48686364	Protein	Human	131	1.41e-11	722	78960
seq.23678.132	23678-132	SL023144	3	Transcription factor SOX-10	SOX10	SOX10	6663	ENSG00000100146	HGNC:11190	P56693	22	37970686	37987422	Protein	Human	99	1.88e-11	466	49911
seq.23679.43	23679-43	SL023315	3	Sister chromatid cohesion protein DCC1	DCC1	DSCC1	79075	ENSG00000136982	HGNC:24453	Q9BVC3	8	119833976	119855894	Protein	Human	101	1.44e-10	393	44825
seq.23680.1	23680-1	SL005028	3	MCP-1 Induced Protein	MCPIP	ZC3H12A	80149	ENSG00000163874	HGNC:26259	Q5D1E8	1	37474580	37484377	Protein	Human	113	3.98e-11	599	65699
seq.23682.79	23682-79	SL023302	3	Small RNA 2'-O-methyltransferase	HENMT	HENMT1	113802	ENSG00000162639	HGNC:26400	Q5T8I9	1	108648290	108661526	Protein	Human	308	1.34e-11	393	44525
seq.23683.79	23683-79	SL023216	3	Tripartite motif-containing protein 55	TRI55	TRIM55	84675	ENSG00000147573	HGNC:14215	Q9BYV6	8	66126896	66175485	Protein	Human	80	1.16e-10	548	60466
seq.23685.132	23685-132	SL023422	3	Meiosis 1 arrest protein	M1AP	M1AP	130951	ENSG00000159374	HGNC:25183	Q8TC57	2	74557883	74648338	Protein	Human	203	1.63e-10	530	59386
seq.23686.44	23686-44	SL023271	3	CWF19-like protein 1	C19L1	CWF19L1	55280	ENSG00000095485	HGNC:25613	Q69YN2	10	100232298	100267680	Protein	Human	88	4.35e-10	538	60619
seq.23687.27	23687-27	SL023386	3	TBC1 domain family member 20	TBC20	TBC1D20	128637	ENSG00000125875	HGNC:16133	Q96BZ9	20	423596	462566	Protein	Human	120	1.56e-11	403	45855
seq.23689.52	23689-52	SL023192	3	Copine-6	CPNE6	CPNE6	9362	ENSG00000285221|ENSG00000100884	HGNC:2319	O95741	14	24070837	24078100	Protein	Human	219	1.06e-11	557	61991
seq.23690.228	23690-228	SL023335	3	RNA-binding protein 41	RBM41	RBM41	55285	ENSG00000089682	HGNC:25617	Q96IZ5	X	107052095	107118823	Protein	Human	92	1.93e-11	413	47100
seq.23691.2	23691-2	SL010925	3	Tubulin--tyrosine ligase-like protein 12	TTL12	TTLL12	23170	ENSG00000100304	HGNC:28974	Q14166	22	43166622	43187134	Protein	Human	120	2.23e-11	644	74404
seq.23692.19	23692-19	SL023168	3	Acyl-CoA synthetase short-chain family member 3, mitochondrial	ACSS3	ACSS3	79611	ENSG00000111058	HGNC:24723	Q9H6R3	12	80936414	81261210	Protein	Human	101	1.99e-10	686	74778
seq.23693.4	23693-4	SL023148	3	MAP kinase-interacting serine/threonine-protein kinase 1	MKNK1	MKNK1	8569		HGNC:7110	Q9BUB5	1	46557407	46616843	Protein	Human	119	2.11e-11	465	51342
seq.23694.3	23694-3	SL007089	3	Asparagine synthetase	ASNS	ASNS	440	ENSG00000070669	HGNC:753	P08243	7	97851677	97872542	Protein	Human	91	1.41e-09	561	64370
seq.23695.1	23695-1	SL023293	3	Fibronectin type III and SPRY domain-containing protein 1	FSD1	FSD1	79187	ENSG00000105255	HGNC:13745	Q9BTV5	19	4304598	4323843	Protein	Human	104	4.54e-11	496	55820
seq.23696.256	23696-256	SL023309	3	tRNA (adenine(58)-N(1))-methyltransferase non-catalytic subunit TRM6	TRM6	TRMT6	51605	ENSG00000089195	HGNC:20900	Q9UJA5	20	5937228	5950558	Protein	Human	243	5.04e-11	497	55799
seq.23699.61	23699-61	SL008095	3	Dihydrolipoyllysine-residue succinyltransferase component of 2-oxoglutarate dehydrogenase complex, mitochondrial	ODO2	DLST	1743	ENSG00000119689	HGNC:2911	P36957	14	74881891	74903743	Protein	Human	87	1.08e-11	453	48755
seq.23700.42	23700-42	SL023306	3	ATP-binding cassette sub-family F member 3	ABCF3	ABCF3	55324	ENSG00000161204	HGNC:72	Q9NUQ8	3	184186095	184194012	Protein	Human	57	2.66e-11	709	79745
seq.23702.98	23702-98	SL023385	3	SH3KBP1-binding protein 1	SHKB1	SHKBP1	92799	ENSG00000160410	HGNC:19214	Q8TBC3	19	40576853	40591399	Protein	Human	72	1.38e-10	707	76344
seq.23703.8	23703-8	SL008278	3	PDZ and LIM domain protein 5	PDLI5	PDLIM5	10611	ENSG00000163110	HGNC:17468	Q96HC4	4	94451857	94668227	Protein	Human	83	1.31e-11	596	63945
seq.23704.11	23704-11	SL010846	3	Transmembrane protein 24	TMM24	C2CD2L	9854	ENSG00000172375	HGNC:29000	O14523	11	119102198	119118544	Protein	Human	146	1.56e-11	706	76181
seq.23705.42	23705-42	SL007138	3	CTP synthase 1	PYRG1	CTPS1	1503	ENSG00000171793	HGNC:2519	P17812	1	40979300	41012565	Protein	Human	95	2.24e-10	591	66690
seq.23706.13	23706-13	SL023175	3	tRNA (adenine(58)-N(1))-methyltransferase, mitochondrial	TR61B	TRMT61B	55006	ENSG00000171103	HGNC:26070	Q9BVS5	2	28849821	28870309	Protein	Human	80	4.51e-11	477	52965
seq.23767.1	23767-1	SL023052	3	UPF0705 protein C11orf49	CK049	CSTPP1	79096	ENSG00000149179	HGNC:28720	Q9H6J7	11	46936689	47164385	Protein	Human	52	3.7e-12	331	37353
seq.23771.17	23771-17	SL023037	3	Cyclic AMP-dependent transcription factor ATF-5	ATF5	ATF5	22809	ENSG00000169136	HGNC:790	Q9Y2D1	19	49928702	49933935	Protein	Human	79	1.02e-11	282	30674
seq.23783.22	23783-22	SL023049	3	Protein FAM110A	F110A	FAM110A	83541	ENSG00000125898	HGNC:16188	Q9BQ89	20	833715	857463	Protein	Human	176	2.14e-11	295	31271
seq.2381.52	2381-52	SL000319	4	Complement C5	C5	C5	727	ENSG00000106804	HGNC:1331	P01031	9	120932987	121075195	Protein	Human	210	7.61e-11	1676	188305
seq.23903.3	23903-3	SL000281	3	Aspartate aminotransferase, mitochondrial	GOT2	GOT2	2806	ENSG00000125166	HGNC:4433	P00505	16	58707131	58734342	Protein	Human	108	1.54e-10	430	47518
seq.23915.18	23915-18	SL004603	3	Ras-related protein Rab-7	Rab-7	RAB7A	7879	ENSG00000075785	HGNC:9788	P51149	3	128693669	128825942	Protein	Human	85	2.29e-11	207	23490
seq.23923.26	23923-26	SL016432	3	Protein phosphatase 1F	PPM1F	PPM1F	9647	ENSG00000100034	HGNC:19388	P49593	22	21919425	21952848	Protein	Human	111	2.92e-12	454	49831
seq.23929.159	23929-159	SL022187	3	Proline-rich transmembrane protein 2	PRRT2	PRRT2	112476	ENSG00000167371	HGNC:30500	Q7Z6L0	16	29811382	29815892	Protein	Human	94	3.62e-12	340	34945
seq.23949.12	23949-12	SL000144	3	CD29	CD29	ITGB1	3688	ENSG00000150093	HGNC:6153	P05556	10	32887273	33005792	Protein	Human	72	1e-10	798	88415
seq.23967.8	23967-8	SL015186	3	PAXIP1-associated protein 1	PA1	PAGR1	79447	ENSG00000280789	HGNC:28707	Q9BTK6	16	29816152	29822489	Protein	Human	156	1.66e-11	254	27716
seq.23981.172	23981-172	SL009336	3	Carboxypeptidase A1	CBPA1	CPA1	1357	ENSG00000091704	HGNC:2296	P15085	7	130380339	130388114	Protein	Human	97	1.82e-11	419	47140
seq.24011.27	24011-27	SL018581	3	V-set and immunoglobulin domain-containing protein 10-like	VS10L	VSIG10L	147645	ENSG00000186806	HGNC:27111	Q86VR7	19	51331536	51342139	Protein	Human	592	2.54e-12	867	91625
seq.24013.6	24013-6	SL010865	3	Metabotropic glutamate receptor 4	GRM4	GRM4	2914	ENSG00000124493	HGNC:4596	Q14833	6	34018643	34155622	Protein	Human	197	2.26e-12	912	101868
seq.24023.35	24023-35	SL003500	3	soluble Endothelial protein C receptor	sEPCR	PROCR	10544	ENSG00000101000	HGNC:9452	Q9UNN8	20	35172072	35216240	Protein	Human	165	1.08e-11	238	26671
seq.24027.32	24027-32	SL007516	3	Interferon epsilon-1	IFNE1	IFNE	338376	ENSG00000184995	HGNC:18163	Q86WN2	9	21480839	21482313	Protein	Human	50	4.15e-12	208	24414
seq.24050.26	24050-26	SL003724	3	Glycogen synthase kinase-3 beta	GSK-3 beta	GSK3B	2932	ENSG00000082701	HGNC:4617	P49841	3	119821321	120094994	Protein	Human	73	4.67e-12	420	46744
seq.24055.44	24055-44	SL014904	3	Cleavage stimulation factor 50 kDa subunit	CSTF1	CSTF1	1477	ENSG00000101138	HGNC:2483	Q05048	20	56392371	56406362	Protein	Human	133	2.76e-11	431	48358
seq.24111.10	24111-10	SL008069	3	Elongation factor 1-gamma	EF1G	EEF1G	1937	ENSG00000254772	HGNC:3213	P26641	11	62559596	62574086	Protein	Human	220	3.13e-11	437	50119
seq.24179.48	24179-48	SL022886	3	Phosphotriesterase-related protein	PTER	PTER	9317	ENSG00000165983	HGNC:9590	Q96BW5	10	16436943	16513745	Protein	Human	82	4.81e-11	349	39018
seq.2418.55	2418-55	SL000276	9	Apolipoprotein E	Apo E	APOE	348	ENSG00000130203	HGNC:613	P02649	19	44905791	44909393	Protein	Human	161	2.31e-10	317	36154
seq.24201.86	24201-86	SL007026	3	G antigen family C member 1	GAGC1	PAGE4	9506	ENSG00000101951	HGNC:4108	O60829	X	49793653	49834264	Protein	Human	253	3.15e-11	102	11153
seq.2421.7	2421-7	SL003951	3	Brain-derived neurotrophic factor	BDNF	BDNF	627	ENSG00000176697	HGNC:1033	P23560	11	27654893	27722058	Protein	Human	145	7.05e-12	247	27818
seq.24211.25	24211-25	SL016420	3	Hydroxymethylglutaryl-CoA lyase, mitochondrial	HMGCL	HMGCL	3155	ENSG00000117305	HGNC:5005	P35914	1	23801885	23838620	Protein	Human	80	1.96e-11	325	34360
seq.24215.8	24215-8	SL008460	3	Paired mesoderm homeobox protein 1	PRRX1	PRRX1	5396	ENSG00000116132	HGNC:9142	P54821	1	170662728	170739421	Protein	Human	141	1.24e-11	245	27296
seq.24216.30	24216-30	SL022758	3	Mth938 domain-containing protein	AAMDC	AAMDC	28971	ENSG00000087884	HGNC:30205	Q9H7C9	11	77821109	77918432	Protein	Human	132	4.19e-12	122	13332
seq.24217.2	24217-2	SL004476	3	Calgranulin A	Calgranulin A	S100A8	6279	ENSG00000143546	HGNC:10498	P05109	1	153390032	153391073	Protein	Human	106	5.42e-11	93	10835
seq.24221.3	24221-3	SL004261	3	Peroxisome proliferator activated receptor gamma	PPAR gamma	PPARG	5468	ENSG00000132170	HGNC:9236	P37231	3	12287368	12434356	Protein	Human	167	1.07e-10	505	57620
seq.24222.10	24222-10	SL023816	3	Negative elongation factor A	NELFA	NELFA	7469	ENSG00000185049	HGNC:12768	Q9H3P2	4	1982717	2041903	Protein	Human	154	1.13e-11	528	57277
seq.24223.5	24223-5	SL023835	3	Glutathione S-transferase theta-2	GST2	GSTT2	2953	ENSG00000277897|ENSG00000099984	HGNC:4642	P0CG29	22	23980058	23983915	Protein	Human	207	7.26e-11	244	27506
seq.24226.30	24226-30	SL004994	3	Fascin	Fascin	FSCN1	6624	ENSG00000075618	HGNC:11148	Q16658	7	5592816	5606655	Protein	Human	238	9.45e-12	493	54530
seq.24235.2	24235-2	SL008306	3	EH domain-containing protein 1	EHD1	EHD1	10938	ENSG00000110047	HGNC:3242	Q9H4M9	11	64851642	64888296	Protein	Human	94	3.58e-12	534	60627
seq.24236.46	24236-46	SL023482	3	Synaptic vesicle membrane protein VAT-1 homolog-like	VAT1L	VAT1L	57687	ENSG00000171724	HGNC:29315	Q9HCJ6	16	77788564	77980107	Protein	Human	106	5.24e-12	419	45899
seq.24237.115	24237-115	SL023232	3	Voltage-dependent L-type calcium channel subunit beta-3	CACB3	CACNB3	784	ENSG00000167535	HGNC:1403	P54284	12	48813794	48828941	Protein	Human	115	1.15e-11	484	54532
seq.24244.81	24244-81	SL023449	3	Rab-interacting lysosomal protein	RILP	RILP	83547	ENSG00000167705|ENSG00000274145	HGNC:30266	Q96NA2	17	1646145	1649866	Protein	Human	70	1.7e-11	401	44200
seq.24245.2	24245-2	SL023238	3	Kinesin light chain 3	KLC3	KLC3	147700	ENSG00000104892	HGNC:20717	Q6P597	19	45333434	45351520	Protein	Human	396	4.41e-12	504	55364
seq.24247.13	24247-13	SL023436	3	UPF0235 protein C15orf40	CO040	C15orf40	123207	ENSG00000169609	HGNC:28443	Q8WUR7	15	82988441	83011641	Protein	Human	99	2.19e-11	153	16353
seq.24251.44	24251-44	SL023431	3	Ribonuclease P protein subunit p25-like protein	RP25L	RPP25L	138716	ENSG00000164967	HGNC:19909	Q8N5L8	9	34610486	34612104	Protein	Human	359	3.11e-11	163	17631
seq.24252.85	24252-85	SL023516	3	Probable peptide chain release factor C12orf65, mitochondrial	CL065	MTRFR	91574	ENSG00000130921	HGNC:26784	Q9H3J6	12	123233385	123258079	Protein	Human	247	1.83e-11	166	18828
seq.24253.5	24253-5	SL023447	3	Eukaryotic peptide chain release factor GTP-binding subunit ERF3B	ERF3B	GSPT2	23708	ENSG00000189369	HGNC:4622	Q8IYD1	X	51743442	51746232	Protein	Human	132	2.72e-11	628	68883
seq.24255.38	24255-38	SL023198	3	Epsin-1	EPN1	EPN1	29924	ENSG00000063245	HGNC:21604	Q9Y6I3	19	55675226	55709858	Protein	Human	122	2.44e-11	576	60293
seq.24256.7	24256-7	SL023582	3	Kelch-like protein 40	KLH40	KLHL40	131377	ENSG00000157119	HGNC:30372	Q2TBA0	3	42685537	42692544	Protein	Human	111	1.04e-10	621	69257
seq.24259.24	24259-24	SL023497	3	Forkhead box protein P4	FOXP4	FOXP4	116113	ENSG00000137166	HGNC:20842	Q8IVH2	6	41546381	41602384	Protein	Human	40	1.13e-10	680	73488
seq.24260.4	24260-4	SL023585	3	Histone-lysine N-methyltransferase setd3	SETD3	SETD3	84193	ENSG00000183576	HGNC:20493	Q86TU7	14	99397748	99480889	Protein	Human	250	5.62e-11	594	67257
seq.24261.202	24261-202	SL014613	3	Death-associated protein kinase 3	DAPK3	DAPK3	1613	ENSG00000167657	HGNC:2676	O43293	19	3958453	3971123	Protein	Human	110	1.44e-11	454	52536
seq.24263.6	24263-6	SL023157	3	Occludin	OCLN	OCLN	100506658	ENSG00000197822	HGNC:8104	Q16625	5	69492292	69558104	Protein	Human	235	2.34e-11	522	59144
seq.24265.6	24265-6	SL023231	3	MAGUK p55 subfamily member 2	MPP2	MPP2	4355	ENSG00000108852	HGNC:7220	Q14168	17	43875357	43909711	Protein	Human	114	1.02e-10	576	64581
seq.24266.2	24266-2	SL014956	3	Myocyte-specific enhancer factor 2D	MEF2D	MEF2D	4209	ENSG00000116604	HGNC:6997	Q14814	1	156463727	156500779	Protein	Human	189	1.03e-11	521	55938
seq.24267.24	24267-24	SL023528	3	PWWP domain-containing protein 2B	PWP2B	PWWP2B	170394	ENSG00000171813	HGNC:25150	Q6NUJ5	10	132397168	132417859	Protein	Human	320	1.1e-11	590	63967
seq.24268.21	24268-21	SL023181	3	GRB2-associated-binding protein 1	GAB1	GAB1	2549	ENSG00000109458	HGNC:4066	Q13480	4	143336876	143474565	Protein	Human	116	5.14e-12	694	76616
seq.24271.9	24271-9	SL023568	3	Mannose-1-phosphate guanyltransferase alpha	GMPPA	GMPPA	29926	ENSG00000144591	HGNC:22923	Q96IJ6	2	219498865	219513898	Protein	Human	69	2.54e-11	420	46291
seq.24273.43	24273-43	SL019757	3	Thioredoxin domain-containing protein 3	TXND3	NME8	51314	ENSG00000086288	HGNC:16473	Q8N427	7	37848597	37900397	Protein	Human	77	2.94e-12	588	67270
seq.24276.171	24276-171	SL023524	3	Tetratricopeptide repeat protein 25	TTC25	ODAD4	83538	ENSG00000204815	HGNC:25280	Q96NG3	17	41930617	41966503	Protein	Human	138	2.77e-12	672	76655
seq.24277.22	24277-22	SL023137	3	Copine-7	CPNE7	CPNE7	27132	ENSG00000178773	HGNC:2320	Q9UBL6	16	89575758	89597246	Protein	Human	276	1.79e-11	633	70294
seq.24278.4	24278-4	SL023138	3	Ubiquitin carboxyl-terminal hydrolase 3	UBP3	USP3	9960	ENSG00000140455	HGNC:12626	Q9Y6I4	15	63504511	63594640	Protein	Human	68	2.92e-11	520	58897
seq.24279.30	24279-30	SL023229	3	U3 small nucleolar RNA-associated protein 6 homolog	UTP6	UTP6	55813	ENSG00000108651	HGNC:18279	Q9NYH9	17	31860904	31901708	Protein	Human	146	1.41e-10	597	70194
seq.24286.48	24286-48	SL023654	3	Meiosis expressed gene 1 protein homolog	MEIG1	MEIG1	644890	ENSG00000197889	HGNC:23429	Q5JSS6	10	14959388	14988050	Protein	Human	122	2.66e-11	88	10795
seq.24289.1	24289-1	SL017974	3	Coiled-coil domain-containing transmembrane protein C7orf53	CG053	LSMEM1	286006	ENSG00000181016	HGNC:22036	Q8N8F7	7	112480853	112491062	Protein	Human	401	1.07e-10	131	14462
seq.2429.27	2429-27	SL000324	4	Complement component C8	C8	C8G|C8B|C8A	733|732|731	ENSG00000176919|ENSG00000021852|ENSG00000157131	HGNC:1354|HGNC:1353|HGNC:1352	P07360	1	56854768	56918223	Protein	Human	201	2.11e-10	202	22277
seq.2429.27	2429-27	SL000324	4	Complement component C8	C8	C8G|C8B|C8A	733|732|731	ENSG00000176919|ENSG00000021852|ENSG00000157131	HGNC:1354|HGNC:1353|HGNC:1352	P07360	1	56929207	56974383	Protein	Human	201	2.11e-10	202	22277
seq.2429.27	2429-27	SL000324	4	Complement component C8	C8	C8G|C8B|C8A	733|732|731	ENSG00000176919|ENSG00000021852|ENSG00000157131	HGNC:1354|HGNC:1353|HGNC:1352	P07360	9	136945185	136946975	Protein	Human	201	2.11e-10	202	22277
seq.24290.5	24290-5	SL023736	3	Uncharacterized protein C20orf202	CT202	C20orf202	400831	ENSG00000215595	HGNC:37254	A1L168	20	1203454	1209076	Protein	Human	312	1.38e-11	99	10962
seq.24293.39	24293-39	SL025946	3	Nonspecific lipid-transfer protein:isoform 6	NLTP:isoform 6	SCP2	6342	ENSG00000116171	HGNC:10606	P22307	1	52927276	53051698	Protein	Human	487	5.72e-13	547	58994
seq.24294.13	24294-13	SL023706	3	Chromosome transmission fidelity protein 8 homolog	CTF8	CHTF8	54921	ENSG00000168802	HGNC:24353	P0CG13	16	69118010	69132588	Protein	Human	74	6.68e-11	121	13314
seq.24299.1	24299-1	SL023735	3	Carcinoembryonic antigen-related cell adhesion molecule 16	CEA16	CEACAM16	388551	ENSG00000213892	HGNC:31948	Q2WEN9	19	44699151	44710718	Protein	Human	480	2.63e-11	425	45873
seq.2430.52	2430-52	HCE000342	7	HCE000342	HCE000342					NA	NA	NA	NA	Hybridization Control Elution		88338	NA	NA	NA
seq.24304.3	24304-3	SL006711	3	EF-hand calcium-binding domain-containing protein 4B	EFC4B	CRACR2A	84766	ENSG00000130038	HGNC:28657	Q9BSW2	12	3606633	3764819	Protein	Human	134	2.4e-10	731	83193
seq.24307.22	24307-22	SL023228	3	Lysine-specific demethylase 8	KDM8	KDM8	79831	ENSG00000155666	HGNC:25840	Q8N371	16	27203508	27221768	Protein	Human	522	2.66e-12	416	47270
seq.24309.14	24309-14	SL006848	3	Synaptotagmin-like protein 2	synaptotagmin-like 2	SYTL2	54843	ENSG00000137501	HGNC:15585	Q9HCH5	11	85694224	85811159	Protein	Human	61	2.66e-11	934	104930
seq.2431.17	2431-17	SL000345	3	Cathepsin G	Cathepsin G	CTSG	1511	ENSG00000100448	HGNC:2532	P08311	14	24573518	24576250	Protein	Human	240	9.96e-11	255	28837
seq.24314.9	24314-9	SL023637	3	Trafficking protein particle complex subunit 13	TPC13	TRAPPC13	80006	ENSG00000113597	HGNC:25828	A5PLN9	5	65624789	65666233	Protein	Human	336	1.39e-11	417	46524
seq.24316.10	24316-10	SL023672	3	Probable methyltransferase BMT2 homolog	BMT2	BMT2	154743	ENSG00000164603	HGNC:26475	Q1RMZ1	7	112819147	112939875	Protein	Human	117	2.69e-11	405	46324
seq.24318.13	24318-13	SL023428	3	FYVE, RhoGEF and PH domain-containing protein 2	FGD2	FGD2	221472	ENSG00000146192	HGNC:3664	Q7Z6J4	6	37005646	37029299	Protein	Human	83	1.27e-11	655	74892
seq.24319.19	24319-19	SL023745	3	D-ribitol-5-phosphate cytidylyltransferase	ISPD	CRPPA	729920	ENSG00000214960	HGNC:37276	A4D126	7	16087525	16502504	Protein	Human	189	2.71e-10	451	49873
seq.24320.3	24320-3	SL019135	3	Tripartite motif-containing protein 72	TRI72	TRIM72	493829	ENSG00000177238	HGNC:32671	Q6ZMU5	16	31214119	31231537	Protein	Human	70	4.05e-11	477	52731
seq.24321.67	24321-67	SL023698	3	Nuclear prelamin A recognition factor	NARF	NARF	26502	ENSG00000141562	HGNC:29916	Q9UHQ1	17	82458180	82490537	Protein	Human	170	3.96e-11	456	51156
seq.24322.1	24322-1	SL023645	3	General transcription factor IIE subunit 1	T2EA	GTF2E1	2960	ENSG00000153767	HGNC:4650	P29083	3	120742637	120783069	Protein	Human	183	4.35e-12	439	49452
seq.24323.43	24323-43	SL023691	3	BRO1 domain-containing protein BROX	BROX	BROX	148362	ENSG00000162819	HGNC:26512	Q5VW32	1	222712553	222735196	Protein	Human	243	2.04e-11	411	46476
seq.2436.49	2436-49	SL004016	4	C-X-C motif chemokine 16	CXCL16, soluble	CXCL16	58191	ENSG00000161921	HGNC:16642	Q9H2A7	17	4733533	4739928	Protein	Human	193	4.85e-12	254	27579
seq.24407.31	24407-31	SL023609	3	Kinesin-like protein KIF3C	KIF3C	KIF3C	3797	ENSG00000084731	HGNC:6321	O14782	2	25926598	25982749	Protein	Human	210	1.07e-10	793	89454
seq.24408.30	24408-30	SL023142	3	Muscleblind-like protein 1	MBNL1	MBNL1	4154	ENSG00000152601	HGNC:6923	Q9NR56	3	152243828	152465780	Protein	Human	58	4.43e-12	388	41817
seq.24409.2	24409-2	SL012706	3	Retinol dehydrogenase 13	RDH13	RDH13	112724	ENSG00000276826|ENSG00000160439|ENSG00000276341|ENSG00000273944|ENSG00000278284|ENSG00000274418|ENSG00000276684|ENSG00000278149|ENSG00000275474|ENSG00000274504	HGNC:19978	Q8NBN7	19	55039108	55071291	Protein	Human	158	2.27e-11	331	35932
seq.2441.2	2441-2	SL004333	4	Fibroblast growth factor 10	FGF-10	FGF10	2255	ENSG00000070193	HGNC:3666	O15520	5	44300247	44389706	Protein	Human	112	6.58e-12	208	23436
seq.24411.144	24411-144	SL020078	3	E3 ubiquitin-protein ligase LRSAM1	LRSM1	LRSAM1	90678	ENSG00000148356	HGNC:25135	Q6UWE0	9	127451489	127503499	Protein	Human	252	4.4e-11	723	83594
seq.24412.1	24412-1	SL023740	3	Synaptonemal complex central element protein 1-like	SYC1L	SYCE1L	100130958	ENSG00000205078	HGNC:37236	A8MT33	16	77199408	77213215	Protein	Human	103	2.35e-12	242	27397
seq.24413.96	24413-96	SL023739	3	Peroxisomal coenzyme A diphosphatase NUDT7	NUDT7	NUDT7	283927	ENSG00000140876	HGNC:8054	P0C024	16	77722492	77742260	Protein	Human	106	1.18e-12	238	26942
seq.24414.3	24414-3	SL004729	3	Glycogen phosphorylase, brain form	Glycogen phosphorylase	PYGB	5834	ENSG00000100994	HGNC:9723	P11216	20	25248085	25298012	Protein	Human	110	2.29e-11	843	96696
seq.24416.20	24416-20	SL008236	3	Staphylococcal nuclease domain-containing protein 1	SND1	SND1	27044	ENSG00000197157	HGNC:30646	Q7KZF4	7	127652194	128092609	Protein	Human	255	1.25e-11	910	101997
seq.24417.22	24417-22	SL014963	3	Rab GTPase-binding effector protein 1	RABE1	RABEP1	9135	ENSG00000029725	HGNC:17677	Q15276	17	5282265	5386340	Protein	Human	173	1.41e-11	862	99290
seq.24418.14	24418-14	SL023743	3	Homeobox protein HMX3	HMX3	HMX3	340784	ENSG00000188620	HGNC:5019	A6NHT5	10	123135970	123139423	Protein	Human	146	5.75e-12	357	37825
seq.24419.3	24419-3	SL023406	3	Molybdenum cofactor sulfurase	MOCOS	MOCOS	55034	ENSG00000075643	HGNC:18234	Q96EN8	18	36187497	36272157	Protein	Human	105	4.83e-11	888	98120
seq.24420.57	24420-57	SL023763	3	Deoxyhypusine hydroxylase	DOHH	DOHH	83475	ENSG00000129932	HGNC:28662	Q9BU89	19	3490821	3500674	Protein	Human	87	1.06e-10	302	32904
seq.24422.36	24422-36	SL023761	3	Spermatogenesis-associated protein 24	SPA24	SPATA24	202051	ENSG00000170469	HGNC:27322	Q86W54	5	139396563	139404089	Protein	Human	58	2.91e-11	205	23587
seq.24423.9	24423-9	SL023765	3	Protein phosphatase 1 regulatory subunit 3G	PP13G	PPP1R3G	648791	ENSG00000219607	HGNC:14945	B7ZBB8	6	5085341	5089487	Protein	Human	88	5.07e-11	358	38019
seq.24424.25	24424-25	SL023684	3	TBC1 domain family member 25	TBC25	TBC1D25	4943	ENSG00000068354	HGNC:8092	Q3MII6	X	48539714	48562609	Protein	Human	81	1.02e-11	688	76327
seq.24425.8	24425-8	SL012446	3	Methionyl-tRNA synthetase, cytoplasmic	SYMC	MARS1	4141	ENSG00000166986	HGNC:6898	P56192	12	57475445	57517569	Protein	Human	159	2.22e-11	900	101116
seq.24426.15	24426-15	SL007202	3	Catenin alpha-1	CTNA1	CTNNA1	1495	ENSG00000044115	HGNC:2509	P35221	5	138610967	138935034	Protein	Human	125	2.1e-11	906	100071
seq.24426.191	24426-191	SL007202	3	Catenin alpha-1	CTNA1	CTNNA1	1495	ENSG00000044115	HGNC:2509	P35221	5	138610967	138935034	Protein	Human	167	6.79e-12	906	100071
seq.24427.33	24427-33	SL014599	3	Type II inositol-3,4-bisphosphate 4-phosphatase	INP4B	INPP4B	8821	ENSG00000109452	HGNC:6075	O15327	4	142023160	142847432	Protein	Human	85	3.3e-11	924	104738
seq.24428.76	24428-76	SL023710	3	Lysophospholipase D GDPD1	GDPD1	GDPD1	284161	ENSG00000153982	HGNC:20883	Q8N9F7	17	59220467	59275970	Protein	Human	55	4.1e-11	314	36167
seq.2443.10	2443-10	SL004342	4	Fibroblast growth factor 8 isoform B	FGF-8B	FGF8	2253	ENSG00000107831	HGNC:3686	P55075	10	101770109	101780371	Protein	Human	278	8.61e-11	233	26525
seq.24430.11	24430-11	SL023773	3	Zinc finger protein 580	ZN580	ZNF580	51157	ENSG00000213015	HGNC:29473	Q9UK33	19	55635016	55643470	Protein	Human	162	1.16e-11	172	18756
seq.24431.32	24431-32	SL023435	3	Cap-specific mRNA (nucleoside-2'-O-)-methyltransferase 1	CMTR1	CMTR1	23070	ENSG00000137200	HGNC:21077	Q8N1G2	6	37433219	37482827	Protein	Human	83	1.29e-11	835	95321
seq.24432.3	24432-3	SL023546	3	GRIP1-associated protein 1	GRAP1	GRIPAP1	56850	ENSG00000068400	HGNC:18706	Q4V328	X	48973720	49002265	Protein	Human	124	1.04e-11	841	96006
seq.24434.16	24434-16	SL023377	3	Phytanoyl-CoA hydroxylase-interacting protein	PHYIP	PHYHIP	9796	ENSG00000168490	HGNC:16865	Q92561	8	22219703	22232101	Protein	Human	372	4.52e-11	330	37573
seq.24435.1	24435-1	SL004793	3	Dynamin-1	Dynamin	DNM1	1759	ENSG00000106976	HGNC:2972	Q05193	9	128191655	128255248	Protein	Human	124	1.35e-11	864	97408
seq.24436.23	24436-23	SL015355	3	Disks large-associated protein 4	DLGP4	DLGAP4	22839	ENSG00000080845	HGNC:24476	Q9Y2H0	20	36306336	36528637	Protein	Human	158	2.2e-12	992	108012
seq.24437.6	24437-6	SL023783	3	YjeF N-terminal domain-containing protein 3	YJEN3	YJEFN3	374887	ENSG00000250067	HGNC:24785	A6XGL0	19	19528861	19537581	Protein	Human	57	3.81e-11	299	32585
seq.24440.11	24440-11	SL023602	3	BTB/POZ domain-containing protein KCTD3	KCTD3	KCTD3	51133	ENSG00000136636	HGNC:21305	Q9Y597	1	215567304	215621807	Protein	Human	190	6.89e-11	815	88984
seq.24441.7	24441-7	SL014910	3	Nuclear cap-binding protein subunit 1	NCBP1	NCBP1	4686	ENSG00000136937	HGNC:7658	Q09161	9	97633668	97673748	Protein	Human	157	3.81e-11	790	91839
seq.24443.8	24443-8	SL021011	3	Mortality factor 4-like protein 2	MO4L2	MORF4L2	9643	ENSG00000123562	HGNC:16849	Q15014	X	103675496	103688158	Protein	Human	148	2.22e-12	288	32308
seq.24444.10	24444-10	SL011247	3	Tetratricopeptide repeat protein 27	TTC27	TTC27	55622	ENSG00000018699	HGNC:25986	Q6P3X3	2	32628032	32821051	Protein	Human	89	1.02e-10	843	96632
seq.24445.38	24445-38	SL019867	3	Actin filament-associated protein 1-like 2	AF1L2	AFAP1L2	84632	ENSG00000169129	HGNC:25901	Q8N4X5	10	114294824	114404756	Protein	Human	71	1.15e-11	818	91300
seq.24446.65	24446-65	SL023663	3	Muscleblind-like protein 2	MBNL2	MBNL2	10150	ENSG00000139793	HGNC:16746	Q5VZF2	13	97221434	97394120	Protein	Human	15	1.57e-11	373	40518
seq.24447.26	24447-26	SL023741	3	Protein FAM221A	F221A	FAM221A	340277	ENSG00000188732	HGNC:27977	A4D161	7	23680130	23703249	Protein	Human	67	6.02e-12	298	33083
seq.24449.11	24449-11	SL021762	3	Gamma-crystallin A	CRGA	CRYGA	1418	ENSG00000168582	HGNC:2408	P11844	2	208160740	208163589	Protein	Human	91	4.11e-12	174	20877
seq.24450.96	24450-96	SL023721	3	UPF0692 protein C19orf54	CS054	C19orf54	284325	ENSG00000188493	HGNC:24758	Q5BKX5	19	40740856	40751553	Protein	Human	207	1.01e-11	351	37779
seq.24453.75	24453-75	SL023742	3	Cytochrome c-type heme lyase	CCHL	HCCS	3052	ENSG00000004961	HGNC:4837	P53701	X	11111301	11123086	Protein	Human	191	2.1e-11	268	30602
seq.24454.27	24454-27	SL021776	3	Probable bifunctional methylenetetrahydrofolate dehydrogenase/cyclohydrolase 2	MTD2L	MTHFD2L	441024	ENSG00000163738	HGNC:31865	Q9H903	4	74114174	74303099	Protein	Human	79	4.51e-12	347	37315
seq.24455.2	24455-2	SL023236	3	Arf-GAP with SH3 domain, ANK repeat and PH domain-containing protein 3	ASAP3	ASAP3	55616	ENSG00000282854|ENSG00000088280	HGNC:14987	Q8TDY4	1	23428563	23484637	Protein	Human	154	1.18e-11	903	99155
seq.24456.3	24456-3	SL023722	3	Visual system homeobox 1	VSX1	VSX1	30813	ENSG00000100987	HGNC:12723	Q9NZR4	20	25070885	25082141	Protein	Human	193	1.26e-11	365	38431
seq.24457.12	24457-12	SL002032	3	USF2	USF2	USF2	7392	ENSG00000105698	HGNC:12594	Q15853	19	35268962	35279821	Protein	Human	143	1.02e-11	346	36955
seq.24459.15	24459-15	SL008869	3	Coatomer subunit beta'	COPB2	COPB2	9276	ENSG00000184432	HGNC:2232	P35606	3	139353946	139389736	Protein	Human	199	4.2e-11	906	102487
seq.24462.4	24462-4	SL023764	3	Cyclic nucleotide-gated cation channel beta-1	CNGB1	CNGB1	1258	ENSG00000070729	HGNC:2151	Q14028	16	57882340	57971128	Protein	Human	96	1.03e-11	1251	139678
seq.24463.1	24463-1	SL020970	3	Protein NDRG2	NDRG2	NDRG2	57447	ENSG00000165795	HGNC:14460	Q9UN36	14	21016763	21070872	Protein	Human	134	1.22e-11	371	40798
seq.24465.28	24465-28	SL005069	3	synovial sarcoma, X breakpoint 4	SSX4	SSX4	548313	ENSG00000269791|ENSG00000268009	HGNC:11338	O60224	X	48402082	48411960	Protein	Human	71	1.09e-11	188	21858
seq.24465.28	24465-28	SL005069	3	synovial sarcoma, X breakpoint 4	SSX4	SSX4	548313	ENSG00000269791|ENSG00000268009	HGNC:11338	O60224	X	48383516	48393347	Protein	Human	71	1.09e-11	188	21858
seq.24468.36	24468-36	SL010833	3	Beta-adducin	ADDB	ADD2	119	ENSG00000075340	HGNC:244	P35612	2	70607618	70768225	Protein	Human	221	5.2e-12	726	80854
seq.24469.10	24469-10	SL023199	3	Phosphatidate phosphatase LPIN1	LPIN1	LPIN1	23175	ENSG00000134324	HGNC:13345	Q14693	2	11677595	11827409	Protein	Human	129	1.17e-11	890	98664
seq.2447.7	2447-7	SL004066	4	Group IIE secretory phospholipase A2	GIIE	PLA2G2E	30814	ENSG00000188784	HGNC:13414	Q9NZK7	1	19920009	19923617	Protein	Human	100	3.61e-12	142	15989
seq.24470.20	24470-20	SL018915	3	Poly(rC)-binding protein 3	PCBP3	PCBP3	54039	ENSG00000183570	HGNC:8651	P57721	21	45643694	45942454	Protein	Human	243	3.92e-12	371	39465
seq.24471.2	24471-2	SL011324	3	SET-binding protein	SETBP	SETBP1	26040	ENSG00000152217	HGNC:15573	Q9Y6X0	18	44680173	45068510	Protein	Human	180	4.28e-12	1596	175008
seq.24472.28	24472-28	SL023694	3	Sharpin	SHRPN	SHARPIN	81858	ENSG00000179526	HGNC:25321	Q9H0F6	8	144098633	144108124	Protein	Human	40	2.56e-12	387	39949
seq.24473.11	24473-11	SL023572	3	Cancer/testis antigen family 45 member A3	CT453	CT45A3	441519	ENSG00000269096	HGNC:33268	Q8NHU0	X	135759846	135768191	Protein	Human	118	1.12e-11	189	21331
seq.24474.12	24474-12	SL023667	3	Tetratricopeptide repeat protein 9A	TTC9A	TTC9	23508	ENSG00000133985	HGNC:20267	Q92623	14	70641916	70675366	Protein	Human	86	2.95e-12	222	24379
seq.24475.45	24475-45	SL013297	3	Sorting nexin-12	SNX12	SNX12	29934	ENSG00000147164	HGNC:14976	Q9UMY4	X	71056332	71073426	Protein	Human	95	1.09e-11	162	18885
seq.24476.18	24476-18	SL006375	3	Activating signal cointegrator 1 complex subunit 2	ASC-1 complex subunit p100	ASCC2	84164	ENSG00000100325	HGNC:24103	Q9H1I8	22	29788609	29838304	Protein	Human	97	3.48e-12	757	86360
seq.24479.25	24479-25	SL023784	3	Transmembrane protein 225B	T225B	TMEM225B	100289187	ENSG00000244219	HGNC:53075	P0DP42	7	99598267	99611045	Protein	Human	178	7.08e-11	221	25027
seq.24485.32	24485-32	SL007264	3	B-cell receptor-associated protein 31	BAP31	BCAP31	10134	ENSG00000185825	HGNC:16695	P51572	X	153700492	153724565	Protein	Human	153	1.15e-11	246	27992
seq.24486.1	24486-1	SL005450	3	B-cell lymphoma/leukemia 11A	B-cell CLL 11A	BCL11A	53335	ENSG00000119866	HGNC:13221	Q9H165	2	60450520	60554467	Protein	Human	195	5.26e-11	835	91197
seq.24487.95	24487-95	SL023683	3	Biogenesis of lysosome-related organelles complex 1 subunit 3	BL1S3	BLOC1S3	388552	ENSG00000189114	HGNC:20914	Q6QNY0	19	45178784	45216933	Protein	Human	162	1.45e-11	202	21256
seq.24488.8	24488-8	SL023453	3	Protein HID1	HID1	HID1	283987	ENSG00000167861	HGNC:15736	Q8IV36	17	74950742	74973166	Protein	Human	68	2.94e-11	788	88745
seq.24489.34	24489-34	SL023727	3	Transcription factor HES-3	HES3	HES3	390992	ENSG00000173673	HGNC:26226	Q5TGS1	1	6244179	6245578	Protein	Human	137	1.48e-11	186	19968
seq.2449.1	2449-1	SL004182	4	Calcium-dependent phospholipase A2	GV	PLA2G5	5322	ENSG00000127472	HGNC:9038	P39877	1	20028179	20091911	Protein	Human	267	9.06e-13	138	15674
seq.24490.16	24490-16	SL023768	3	THAP domain-containing protein 4	THAP4	THAP4	51078	ENSG00000176946	HGNC:23187	Q8WY91	2	241584405	241637158	Protein	Human	65	3.94e-11	577	62890
seq.24493.10	24493-10	SL023699	3	Myotubularin-related protein 7	MTMR7	MTMR7	9108	ENSG00000003987	HGNC:7454	Q9Y216	8	17296794	17413528	Protein	Human	111	3.89e-11	660	75833
seq.24494.67	24494-67	SL023680	3	Katanin p60 ATPase-containing subunit A-like 1	KATL1	KATNAL1	84056	ENSG00000102781	HGNC:28361	Q9BW62	13	30202630	30307551	Protein	Human	99	3.41e-11	490	55392
seq.24496.26	24496-26	SL023776	3	RILP-like protein 1	RIPL1	RILPL1	353116	ENSG00000188026	HGNC:26814	Q5EBL4	12	123470054	123533719	Protein	Human	118	2.28e-12	403	47108
seq.24497.8	24497-8	SL023631	3	Probable E3 ubiquitin-protein ligase TRIML1	TRIML	TRIML1	339976	ENSG00000184108	HGNC:26698	Q8N9V2	4	188139441	188147743	Protein	Human	103	3.05e-11	468	53002
seq.24499.36	24499-36	SL023670	3	Lengsin	LGSN	LGSN	51557	ENSG00000146166	HGNC:21016	Q5TDP6	6	63275951	63319983	Protein	Human	128	2.01e-11	509	57278
seq.24634.1	24634-1	SL014858	3	Protein ripply3	DSCR6	RIPPLY3	53820	ENSG00000183145	HGNC:3047	P57055	21	37006150	37019662	Protein	Human	115	2.25e-11	190	20368
seq.24635.25	24635-25	SL023301	3	Trafficking protein particle complex subunit 6A	TPC6A	TRAPPC6A	79090	ENSG00000007255	HGNC:23069	O75865	19	45162928	45178237	Protein	Human	123	1.35e-10	159	17605
seq.24636.9	24636-9	SL006052	3	Dr1-associated corepressor	Dr1-associated corepressor	DRAP1	10589	ENSG00000175550	HGNC:3019	Q14919	11	65919274	65921563	Protein	Human	75	1.08e-11	205	22350
seq.24637.3	24637-3	SL023182	3	Transcription elongation factor A protein-like 5	TCAL5	TCEAL5	340543	ENSG00000204065	HGNC:22282	Q5H9L2	X	103273691	103276750	Protein	Human	92	7.6e-12	206	23307
seq.24638.3	24638-3	SL023635	3	Leucine repeat adapter protein 25	LRA25	FAM89B	23625	ENSG00000176973	HGNC:16708	Q8N5H3	11	65572349	65574198	Protein	Human	211	7.61e-11	189	20147
seq.24640.63	24640-63	SL023051	3	Hairy/enhancer-of-split related with YRPW motif protein 1	HEY1	HEY1	23462	ENSG00000164683	HGNC:4880	Q9Y5J3	8	79762371	79767857	Protein	Human	82	2.23e-11	304	32613
seq.24641.10	24641-10	SL011993	3	Claudin-1	CLD1	CLDN1	9076	ENSG00000163347	HGNC:2032	O95832	3	190305707	190322446	Protein	Human	158	8.62e-11	211	22744
seq.24642.21	24642-21	SL023249	3	Protein FAM92A	FA92A	CIBAR1	137392	ENSG00000188343	HGNC:30452	A1XBS5	8	93698561	93731527	Protein	Human	141	2.77e-11	289	33431
seq.24643.21	24643-21	SL008428	3	Lambda-crystallin homolog	CRYL1	CRYL1	51084	ENSG00000165475	HGNC:18246	Q9Y2S2	13	20403666	20525873	Protein	Human	88	3.84e-11	319	35419
seq.24645.2	24645-2	SL023350	3	Bridging integrator 3	BIN3	BIN3	55909	ENSG00000147439	HGNC:1054	Q9NQY0	8	22620418	22669148	Protein	Human	76	3.08e-11	253	29665
seq.24646.47	24646-47	SL006473	3	Serine--pyruvate aminotransferase	SPYA	AGXT	189	ENSG00000172482	HGNC:341	P21549	2	240868824	240880502	Protein	Human	124	9.09e-11	392	43010
seq.24647.3	24647-3	SL023503	3	C->U-editing enzyme APOBEC-2	ABEC2	APOBEC2	10930	ENSG00000124701	HGNC:605	Q9Y235	6	41053202	41064891	Protein	Human	93	8.76e-12	224	25703
seq.24648.8	24648-8	SL014944	3	Histone RNA hairpin-binding protein	SLBP	SLBP	7884	ENSG00000163950	HGNC:10904	Q14493	4	1692731	1712344	Protein	Human	93	5.01e-12	270	31286
seq.24649.11	24649-11	SL023296	3	Protein N-terminal glutamine amidohydrolase	NTAQ1	NTAQ1	55093	ENSG00000156795	HGNC:25490	Q96HA8	8	123416726	123470028	Protein	Human	76	4.83e-11	205	23680
seq.24651.1	24651-1	SL016462	3	Reticulon-1	RTN1	RTN1	6252	ENSG00000139970	HGNC:10467	Q16799	14	59595976	59870776	Protein	Human	132	2.03e-11	776	83618
seq.24654.13	24654-13	SL023217	3	Transcription cofactor HES-6	HES6	HES6	55502	ENSG00000144485	HGNC:18254	Q96HZ4	2	238238267	238240662	Protein	Human	305	5.77e-11	224	24129
seq.24655.23	24655-23	SL023307	3	RILP-like protein 2	RIPL2	RILPL2	196383	ENSG00000150977	HGNC:28787	Q969X0	12	123409714	123436684	Protein	Human	108	1.54e-12	211	23986
seq.24656.6	24656-6	SL023619	3	Sesquipedalian-2	SESQ2	PHETA2	150368	ENSG00000177096	HGNC:27161	Q6ICB4	22	42074248	42079438	Protein	Human	183	3.1e-11	259	28338
seq.24658.98	24658-98	SL023340	3	Coiled-coil domain-containing protein 115	CC115	CCDC115	84317	ENSG00000136710	HGNC:28178	Q96NT0	2	130337933	130342699	Protein	Human	113	7.29e-12	180	19761
seq.24659.6	24659-6	SL009432	3	DnaJ homolog subfamily B member 13	DJB13	DNAJB13	374407	ENSG00000187726	HGNC:30718	P59910	11	73951026	73970366	Protein	Human	125	2.11e-12	316	36118
seq.24661.4	24661-4	SL023341	3	MAP6 domain-containing protein 1	MA6D1	MAP6D1	79929	ENSG00000180834	HGNC:25753	Q9H9H5	3	183815922	183825594	Protein	Human	87	3.28e-11	199	21005
seq.24662.78	24662-78	SL023641	3	Tetratricopeptide repeat protein 36	TTC36	TTC36	143941	ENSG00000172425	HGNC:33708	A6NLP5	11	118527472	118531197	Protein	Human	65	3.94e-12	189	20896
seq.24664.3	24664-3	SL016466	3	UPF0510 protein INM02	INM02	EMC10	284361	ENSG00000161671	HGNC:27609	Q5UCC4	19	50476400	50490871	Protein	Human	59	3.33e-11	262	27347
seq.24665.48	24665-48	SL019956	3	GTP-binding protein REM 1	REM1	REM1	28954	ENSG00000088320	HGNC:15922	O75628	20	31475288	31484895	Protein	Human	82	1.3e-11	298	32947
seq.24667.27	24667-27	SL023590	3	Cancer/testis antigen family 45 member A1	CT451	CT45A1	541466	ENSG00000268940	HGNC:33267	Q5HYN5	X	135713639	135723539	Protein	Human	162	1.58e-11	189	21273
seq.24669.12	24669-12	SL023380	3	DnaJ homolog subfamily C member 5B	DNJ5B	DNAJC5B	85479	ENSG00000147570	HGNC:24138	Q9UF47	8	66021553	66101245	Protein	Human	169	9.47e-12	199	22496
seq.24670.1	24670-1	SL023273	3	PIH1 domain-containing protein 1	PIHD1	PIH1D1	55011	ENSG00000104872	HGNC:26075	Q9NWS0	19	49446298	49453497	Protein	Human	67	1.92e-12	290	32363
seq.24671.15	24671-15	SL007810	3	Apoptosis-associated speck-like protein containing a CARD	ASC	PYCARD	29108	ENSG00000103490	HGNC:16608	Q9ULZ3	16	31201486	31203450	Protein	Human	529	1.32e-11	195	21627
seq.24674.22	24674-22	SL010913	3	Egl nine homolog 2	EGLN2	EGLN2	112398	ENSG00000269858	HGNC:14660	Q96KS0	19	40798996	40808434	Protein	Human	125	2.59e-11	407	43650
seq.24675.2	24675-2	SL023492	3	Microtubule-associated serine/threonine-protein kinase 4	MAST4	MAST4	375449	ENSG00000069020	HGNC:19037	O15021	5	66596380	67169593	Protein	Human	79	1.18e-11	2623	284097
seq.24676.105	24676-105	SL018878	3	Uncharacterized protein C21orf59	CU059	CFAP298	56683	ENSG00000159079	HGNC:1301	P57076	21	32592079	32612603	Protein	Human	64	3.79e-12	290	33224
seq.24677.106	24677-106	SL023278	3	Protein RER1	RER1	RER1	11079	ENSG00000157916	HGNC:30309	O15258	1	2391775	2405442	Protein	Human	160	1.06e-10	196	22958
seq.24678.10	24678-10	SL023411	3	Cell death regulator Aven	AVEN	AVEN	57099	ENSG00000169857	HGNC:13509	Q9NQS1	15	33858782	34075155	Protein	Human	82	3.12e-11	362	38506
seq.24679.35	24679-35	SL023233	3	Transcription factor ETV7	ETV7	ETV7	51513	ENSG00000010030	HGNC:18160	Q9Y603	6	36354091	36387800	Protein	Human	123	2.22e-11	341	38998
seq.2468.62	2468-62	SL000133	3	C-C motif chemokine 20	MIP-3a	CCL20	6364	ENSG00000115009	HGNC:10619	P78556	2	227805739	227817564	Protein	Human	64	3.97e-12	96	10762
seq.24680.51	24680-51	SL007663	3	Thioredoxin domain-containing protein 1	TXND1	TMX1	81542	ENSG00000139921	HGNC:15487	Q9H3N1	14	51240162	51257655	Protein	Human	231	4.06e-11	280	31791
seq.24681.2	24681-2	SL013067	3	Phosphoserine phosphatase	SERB	PSPH	5723	ENSG00000146733	HGNC:9577	P78330	7	56011051	56051604	Protein	Human	91	1.74e-10	225	25008
seq.24682.35	24682-35	SL010790	3	Cytochrome b reductase 1	CYBR1	CYBRD1	79901	ENSG00000071967	HGNC:20797	Q53TN4	2	171522247	171558129	Protein	Human	231	4.71e-11	286	31641
seq.24683.11	24683-11	SL023426	3	GTPase IMAP family member 7	GIMA7	GIMAP7	168537	ENSG00000179144	HGNC:22404	Q8NHV1	7	150514872	150521073	Protein	Human	82	2.19e-11	300	34509
seq.24684.7	24684-7	SL019969	3	GTPase IMAP family member 4	GIMA4	GIMAP4	55303	ENSG00000133574	HGNC:21872	Q9NUV9	7	150567369	150573953	Protein	Human	135	4.37e-11	329	37534
seq.24685.12	24685-12	SL023289	3	Sorting nexin-11	SNX11	SNX11	29916	ENSG00000002919	HGNC:14975	Q9Y5W9	17	48103357	48123601	Protein	Human	109	3.62e-12	270	30433
seq.24686.19	24686-19	SL015085	3	Acyl-CoA-binding domain-containing protein 4	ACBD4	ACBD4	79777	ENSG00000181513	HGNC:23337	Q8NC06	17	45132600	45144181	Protein	Human	90	1.36e-11	268	30308
seq.24687.18	24687-18	SL023280	3	Alpha-tocopherol transfer protein-like	TTPAL	TTPAL	79183	ENSG00000124120	HGNC:16114	Q9BTX7	20	44475874	44494603	Protein	Human	59	4.5e-12	342	38515
seq.24688.9	24688-9	SL023648	3	Doublesex- and mab-3-related transcription factor B1	DMRTB	DMRTB1	63948	ENSG00000143006	HGNC:13913	Q96MA1	1	53459399	53467488	Protein	Human	80	1.84e-10	342	36205
seq.24689.9	24689-9	SL008229	3	Polymerase I and transcript release factor	PTRF	CAVIN1	284119	ENSG00000177469	HGNC:9688	Q6NZI2	17	42402449	42423256	Protein	Human	126	2.73e-11	390	43476
seq.24690.1	24690-1	SL023584	3	Calcium-binding protein 2	CABP2	CABP2	51475	ENSG00000167791	HGNC:1385	Q9NPB3	11	67518912	67524517	Protein	Human	77	2.72e-10	220	24482
seq.24693.5	24693-5	SL010855	3	Chloride intracellular channel protein 3	CLIC3	CLIC3	9022	ENSG00000169583	HGNC:2064	O95833	9	136994608	136996568	Protein	Human	195	2.89e-12	236	26648
seq.24694.158	24694-158	SL008393	3	Ezrin-radixin-moesin-binding phosphoprotein 50	NHERF	SLC9A3R1	9368	ENSG00000109062	HGNC:11075	O14745	17	74748628	74769353	Protein	Human	78	2.94e-12	358	38868
seq.24695.8	24695-8	SL023616	3	Pleckstrin homology domain-containing family B member 1	PKHB1	PLEKHB1	58473	ENSG00000021300	HGNC:19079	Q9UF11	11	73646178	73662819	Protein	Human	131	1.07e-10	243	27186
seq.24696.14	24696-14	SL023607	3	PDZ domain-containing protein MAGIX	MAGIX	MAGIX	79917	ENSG00000269313	HGNC:30006	Q9H6Y5	X	49162564	49168774	Protein	Human	89	7.07e-12	334	35273
seq.24697.48	24697-48	SL013079	3	Heterogeneous nuclear ribonucleoprotein A0	ROA0	HNRNPA0	10949	ENSG00000177733	HGNC:5030	Q13151	5	137745651	137754363	Protein	Human	69	1.56e-11	305	30841
seq.24698.12	24698-12	SL023310	3	Pre-mRNA-splicing factor 18	PRP18	PRPF18	8559	ENSG00000165630	HGNC:17351	Q99633	10	13586939	13668445	Protein	Human	77	1.55e-12	342	39860
seq.24699.20	24699-20	SL014959	3	ADP-ribosylation factor-like protein 6-interacting protein 1	AR6P1	ARL6IP1	23204	ENSG00000170540	HGNC:697	Q15041	16	18791609	18801572	Protein	Human	244	2.36e-11	203	23363
seq.24701.21	24701-21	SL023578	3	Dystrobrevin alpha	DTNA	DTNA	1837	ENSG00000134769	HGNC:3057	Q9Y4J8	18	34493291	34891844	Protein	Human	75	1.38e-11	743	83901
seq.24702.31	24702-31	SL023564	3	Coiled-coil domain-containing protein 149	CC149	CCDC149	91050	ENSG00000181982	HGNC:25405	Q6ZUS6	4	24803514	24980204	Protein	Human	77	2.94e-11	474	52796
seq.24704.38	24704-38	SL023519	3	COMM domain-containing protein 5	COMD5	COMMD5	28991	ENSG00000170619	HGNC:17902	Q9GZQ3	8	144841042	144853736	Protein	Human	147	1.78e-11	224	24670
seq.24706.73	24706-73	SL015305	3	Craniofacial development protein 1	CFDP1	CFDP1	10428	ENSG00000153774	HGNC:1873	Q9UEE9	16	75293698	75433503	Protein	Human	83	2.37e-12	299	33593
seq.24707.6	24707-6	SL023476	3	Uncharacterized protein CXorf38	CX038	CXorf38	159013	ENSG00000185753	HGNC:28589	Q8TB03	X	40626921	40647561	Protein	Human	66	1.1e-11	319	36670
seq.24708.7	24708-7	SL023299	3	Short-chain dehydrogenase/reductase 3	DHRS3	DHRS3	9249	ENSG00000162496	HGNC:17693	O75911	1	12567909	12620133	Protein	Human	192	1.02e-10	302	33548
seq.24710.1	24710-1	SL023653	3	Microtubule-associated tumor suppressor candidate 2	MTUS2	MTUS2	23281	ENSG00000132938	HGNC:20595	Q5JR59	13	28820339	29505947	Protein	Human	88	1.48e-11	1369	150195
seq.24711.21	24711-21	SL023643	3	Short stature homeobox protein	SHOX	SHOX	6473	ENSG00000185960	HGNC:10853	O15266	X	624344	659411	Protein	Human	57	1.18e-11	292	32236
seq.24712.6	24712-6	SL023534	3	GTP-binding protein 10	GTPBA	GTPBP10	85865	ENSG00000105793	HGNC:25106	A4D1E9	7	90335223	90391453	Protein	Human	64	2.11e-11	387	42933
seq.24713.4	24713-4	SL023607	3	PDZ domain-containing protein MAGIX	MAGIX	MAGIX	79917	ENSG00000269313	HGNC:30006	Q9H6Y5	X	49162564	49168774	Protein	Human	89	3.32e-11	334	35273
seq.24717.26	24717-26	SL010948	3	Serine/threonine-protein phosphatase 2A regulatory subunit B'	PTPA	PTPA	5524	ENSG00000119383	HGNC:9308	Q15257	9	129110950	129148946	Protein	Human	100	1.1e-11	358	40668
seq.24718.8	24718-8	SL023625	3	Leucine-rich repeat-containing protein 75A	LR75A	LRRC75A	388341	ENSG00000181350	HGNC:32403	Q8NAA5	17	16441577	16492193	Protein	Human	73	7.01e-11	344	37780
seq.24720.10	24720-10	SL023514	3	Ankyrin repeat domain-containing protein 16	ANR16	ANKRD16	54522	ENSG00000134461	HGNC:23471	Q6P6B7	10	5861616	5889906	Protein	Human	66	3.1e-12	361	39284
seq.24721.17	24721-17	SL023485	3	Golgi phosphoprotein 3	GOLP3	GOLPH3	64083	ENSG00000113384	HGNC:15452	Q9H4A6	5	32124716	32174319	Protein	Human	106	1.85e-11	298	33811
seq.24722.13	24722-13	SL021796	3	Spindlin-3	SPIN3	SPIN3	169981	ENSG00000204271	HGNC:27272	Q5JUX0	X	56818298	56995827	Protein	Human	134	2.72e-12	258	29207
seq.24723.58	24723-58	SL005729	3	Eukaryotic translation initiation factor 2 subunit 2	eIF-2-beta	EIF2S2	8894	ENSG00000125977	HGNC:3266	P20042	20	34088309	34112243	Protein	Human	118	1.28e-11	333	38388
seq.24724.4	24724-4	SL023536	3	Vacuolar protein sorting-associated protein 26B	VP26B	VPS26B	112936	ENSG00000151502	HGNC:28119	Q4G0F5	11	134224671	134247788	Protein	Human	72	1.16e-10	336	39155
seq.24725.4	24725-4	SL015121	3	COP9 signalosome complex subunit 5	CSN5	COPS5	10987	ENSG00000121022	HGNC:2240	Q92905	8	67043079	67083783	Protein	Human	111	2.99e-11	334	37579
seq.2474.54	2474-54	SL000573	5	Serum amyloid P-component	SAP	APCS	325	ENSG00000132703	HGNC:584	P02743	1	159587826	159588865	Protein	Human	486	7.87e-12	223	25387
seq.2475.1	2475-1	SL004010	3	Mast/stem cell growth factor receptor Kit	SCF sR	KIT	3815	ENSG00000157404	HGNC:6342	P10721	4	54657267	54740783	Protein	Human	187	1.68e-12	976	109865
seq.2480.58	2480-58	SL003043	3	Metalloproteinase inhibitor 3	TIMP-3	TIMP3	7078	ENSG00000100234	HGNC:11822	P35625	22	32801705	32863041	Protein	Human	157	1.15e-11	211	24145
seq.24891.54	24891-54	SL009030	3	Epidermal growth factor receptor kinase substrate 8-like protein 2	ES8L2	EPS8L2	64787	ENSG00000177106	HGNC:21296	Q9H6S3	11	694438	727727	Protein	Human	60	6.42e-11	715	80621
seq.24892.8	24892-8	SL023565	3	Testicular spindle-associated protein SHCBP1L	SHP1L	SHCBP1L	81626	ENSG00000157060	HGNC:16788	Q9BZQ2	1	182899865	182953525	Protein	Human	92	1.3e-10	653	72632
seq.24895.25	24895-25	SL023599	3	F-BAR and double SH3 domains protein 1	FCSD1	FCHSD1	89848	ENSG00000197948	HGNC:25463	Q86WN1	5	141639302	141651418	Protein	Human	86	3.02e-12	690	76942
seq.24896.5	24896-5	SL023247	3	Menin	MEN1	MEN1	4221	ENSG00000133895	HGNC:7010	O00255	11	64803510	64811294	Protein	Human	94	1.8e-11	610	67497
seq.24898.39	24898-39	SL010952	3	Sec1 family domain-containing protein 1	SCFD1	SCFD1	23256	ENSG00000092108	HGNC:20726	Q8WVM8	14	30622291	30737694	Protein	Human	177	1.28e-11	642	72380
seq.24899.13	24899-13	SL013218	3	Epidermal growth factor receptor kinase substrate 8-like protein 1	ES8L1	EPS8L1	54869	ENSG00000131037	HGNC:21295	Q8TE68	19	55072020	55087923	Protein	Human	81	2.45e-12	723	80251
seq.24900.46	24900-46	SL023577	3	VPS9 domain-containing protein 1	VP9D1	VPS9D1	9605	ENSG00000075399	HGNC:13526	Q9Y2B5	16	89707134	89720898	Protein	Human	91	1.76e-11	631	68956
seq.24901.4	24901-4	SL013734	3	Villin-1	VILI	VIL1	7429	ENSG00000127831	HGNC:12690	P09327	2	218419121	218453295	Protein	Human	94	1.84e-12	827	92695
seq.24902.84	24902-84	SL023226	3	Gephyrin	GEPH	GPHN	10243	ENSG00000171723	HGNC:15465	Q9NQX3	14	66507407	67181803	Protein	Human	56	1.25e-11	736	79748
seq.24903.7	24903-7	SL023566	3	Kelch-like protein 14	KLH14	KLHL14	57565	ENSG00000197705	HGNC:29266	Q9P2G3	18	32672673	32773023	Protein	Human	174	1.73e-10	628	70714
seq.24904.121	24904-121	SL023600	3	Syntaxin-binding protein 4	STXB4	STXBP4	252983	ENSG00000166263	HGNC:19694	Q6ZWJ1	17	54968727	55173632	Protein	Human	229	1.38e-10	553	61662
seq.24905.22	24905-22	SL023688	3	Protein CXorf40A	CX04A	EOLA1	91966	ENSG00000197620	HGNC:28089	Q8TE69	X	149540355	149550510	Protein	Human	104	2.66e-12	158	17891
seq.24907.3	24907-3	SL023621	3	Mitochondrial-processing peptidase subunit alpha	MPPA	PMPCA	23203	ENSG00000165688	HGNC:18667	Q10713	9	136410630	136427992	Protein	Human	152	4.36e-11	525	58253
seq.24908.19	24908-19	SL008876	3	Amphiphysin	AMPH	AMPH	273	ENSG00000078053	HGNC:471	P49418	7	38383704	38631420	Protein	Human	125	1.71e-12	695	76257
seq.24909.40	24909-40	SL011669	3	1-phosphatidylinositol-4,5-bisphosphate phosphodiesterase delta-1	Phospholipase C-delta-1	PLCD1	5333	ENSG00000187091	HGNC:9060	P51178	3	38007496	38029642	Protein	Human	123	1.34e-11	756	85665
seq.24910.18	24910-18	SL010248	3	Non-POU domain-containing octamer-binding protein	NonO protein	NONO	4841	ENSG00000147140	HGNC:7871	Q15233	X	71254814	71301522	Protein	Human	63	3.86e-11	471	54232
seq.24911.57	24911-57	SL002568	3	LRP	LRP	MVP	9961	ENSG00000013364	HGNC:7531	Q14764	16	29820394	29848039	Protein	Human	134	1.11e-11	893	99327
seq.24912.40	24912-40	SL023747	3	WD repeat-containing protein 26	WDR26	WDR26	80232	ENSG00000162923	HGNC:21208	Q9H7D7	1	224385146	224437033	Protein	Human	166	3.75e-11	661	72124
seq.24914.10	24914-10	SL003868	3	Enhancer of zeste homolog 2	EZH2	EZH2	2146	ENSG00000106462	HGNC:3527	Q15910	7	148807257	148884321	Protein	Human	43	3.3e-11	746	85363
seq.24915.123	24915-123	SL023617	3	Calpain-13	CAN13	CAPN13	92291	ENSG00000162949	HGNC:16663	Q6MZZ7	2	30722771	30820542	Protein	Human	138	1.91e-10	669	76696
seq.24917.95	24917-95	SL023550	3	DnaJ homolog subfamily C member 1	DNJC1	DNAJC1	64215	ENSG00000136770	HGNC:20090	Q96KC8	10	21756548	22003769	Protein	Human	106	2.44e-11	554	63883
seq.24920.6	24920-6	SL023055	3	Glutaminase kidney isoform, mitochondrial	GLSK	GLS	2744	ENSG00000115419	HGNC:4331	O94925	2	190880821	190965552	Protein	Human	105	1.07e-11	669	73461
seq.24921.73	24921-73	SL015196	3	HIRA-interacting protein 3	HIRP3	HIRIP3	8479	ENSG00000149929	HGNC:4917	Q9BW71	16	29992330	29996074	Protein	Human	90	2.12e-11	556	61957
seq.24922.19	24922-19	SL011264	3	NHL repeat-containing protein 2	NHLC2	NHLRC2	374354	ENSG00000196865	HGNC:24731	Q8NBF2	10	113854661	113917194	Protein	Human	164	4.51e-11	726	79444
seq.24923.27	24923-27	SL023613	3	Secernin-3	SCRN3	SCRN3	79634	ENSG00000144306	HGNC:30382	Q0VDG4	2	174395730	174429575	Protein	Human	63	1.07e-10	424	48544
seq.24926.9	24926-9	SL013144	3	Far upstream element-binding protein 2	FUBP2	KHSRP	8570	ENSG00000088247	HGNC:6316	Q92945	19	6413102	6424811	Protein	Human	146	1.09e-12	711	73115
seq.24928.20	24928-20	SL023664	3	Mitotic-spindle organizing protein 2A	MZT2A	MZT2A	653784	ENSG00000173272	HGNC:33187	Q6P582	2	131464900	131492743	Protein	Human	355	4.64e-12	158	16221
seq.24929.26	24929-26	SL023245	3	Transcription factor SOX-6	SOX6	SOX6	55553	ENSG00000110693	HGNC:16421	P35712	11	15966449	16739591	Protein	Human	141	1.03e-11	828	91921
seq.24931.9	24931-9	SL006672	3	Epidermal growth factor receptor kinase substrate 8-like protein 3	ES8L3	EPS8L3	79574	ENSG00000198758	HGNC:21297	Q8TE67	1	109750080	109764027	Protein	Human	121	4.95e-12	593	66861
seq.24934.96	24934-96	SL013284	3	Opioid growth factor receptor	OGFR	OGFR	11054	ENSG00000060491	HGNC:15768	Q9NZT2	20	62804835	62814000	Protein	Human	81	1.06e-10	677	73325
seq.24935.62	24935-62	SL015230	3	Forkhead box protein P1	FOXP1	FOXP1	27086	ENSG00000114861	HGNC:3823	Q9H334	3	70954693	71583978	Protein	Human	137	1.97e-12	677	75317
seq.24937.7	24937-7	SL015344	3	Rho GTPase-activating protein 26	RHG26	ARHGAP26	23092	ENSG00000145819	HGNC:17073	Q9UNA1	5	142770377	143229011	Protein	Human	126	2.23e-11	814	92235
seq.24938.7	24938-7	SL007320	3	AP-2 complex subunit beta-1	AP2B1	AP2B1	163	ENSG00000006125	HGNC:563	P63010	17	35578046	35726413	Protein	Human	83	2.58e-12	937	104553
seq.24940.3	24940-3	SL004539	3	Inhibitor of nuclear factor kappa B kinase beta subunit	IKK-beta	IKBKB	3551	ENSG00000104365	HGNC:5960	O14920	8	42271302	42332460	Protein	Human	207	1.3e-11	756	86564
seq.24941.14	24941-14	SL023678	3	Clustered mitochondria protein homolog	CLU	CLUH	23277	ENSG00000132361	HGNC:29094	O75153	17	2689386	2712663	Protein	Human	107	1.07e-10	1309	146670
seq.24942.22	24942-22	SL011251	3	Protein unc-13 homolog D	UN13D	UNC13D	201294	ENSG00000092929	HGNC:23147	Q70J99	17	75827225	75844785	Protein	Human	111	1.02e-10	1090	123282
seq.24944.12	24944-12	SL023628	3	RalBP1-associated Eps domain-containing protein 2	REPS2	REPS2	9185	ENSG00000169891	HGNC:9963	Q8NFH8	X	16946658	17153272	Protein	Human	73	1.12e-11	660	71534
seq.24945.16	24945-16	SL023640	3	Sorting nexin-27	SNX27	SNX27	81609	ENSG00000143376	HGNC:20073	Q96L92	1	151612006	151699091	Protein	Human	107	1.51e-10	541	61265
seq.24946.9	24946-9	SL023675	3	Rho GTPase-activating protein 22	RHG22	ARHGAP22	58504	ENSG00000128805	HGNC:30320	Q7Z5H3	10	48446036	48656265	Protein	Human	91	1.2e-11	698	76779
seq.24947.40	24947-40	SL007800	3	Numb-like protein	NUMBL	NUMBL	9253	ENSG00000105245	HGNC:8061	Q9Y6R0	19	40665905	40690972	Protein	Human	96	1.5e-11	609	64891
seq.24948.79	24948-79	SL013224	3	Paraspeckle component 1	PSPC1	PSPC1	55269	ENSG00000121390	HGNC:20320	Q8WXF1	13	19674752	19783019	Protein	Human	195	1.18e-11	523	58744
seq.24950.21	24950-21	SL013260	3	Specifically androgen-regulated gene protein	SARG	SARG	79098	ENSG00000182795	HGNC:28667	Q9BW04	1	207018522	207032756	Protein	Human	159	1.3e-11	601	63964
seq.24951.3	24951-3	SL023253	3	Protein VAC14 homolog	VAC14	VAC14	55697	ENSG00000103043	HGNC:25507	Q08AM6	16	70687439	70801160	Protein	Human	51	2.5e-11	782	87973
seq.24952.28	24952-28	SL013242	3	Far upstream element-binding protein 3	FUBP3	FUBP3	8939	ENSG00000107164	HGNC:4005	Q96I24	9	130578965	130638352	Protein	Human	175	3.12e-12	572	61640
seq.24953.27	24953-27	SL006988	3	Kinesin-like protein KIF3B	KIF3B	KIF3B	9371	ENSG00000101350	HGNC:6320	O15066	20	32277651	32335011	Protein	Human	96	1.17e-10	747	85125
seq.24954.83	24954-83	SL008185	3	AP-1 complex subunit beta-1	AP1B1	AP1B1	162	ENSG00000100280	HGNC:554	Q10567	22	29327680	29388583	Protein	Human	93	1.69e-11	949	104607
seq.24955.116	24955-116	SL020104	3	Zinc fingers and homeoboxes protein 2	ZHX2	ZHX2	22882	ENSG00000178764	HGNC:18513	Q9Y6X8	8	122781655	122974510	Protein	Human	73	1.71e-12	837	92307
seq.24956.1	24956-1	SL023189	3	N6-adenosine-methyltransferase 70 kDa subunit	MTA70	METTL3	56339	ENSG00000165819	HGNC:17563	Q86U44	14	21498133	21511342	Protein	Human	265	1.08e-11	580	64474
seq.24957.6	24957-6	SL014551	3	Espin	ESPN	ESPN	83715	ENSG00000187017	HGNC:13281	B1AK53	1	6424776	6461367	Protein	Human	160	1.72e-12	854	91733
seq.24958.3	24958-3	SL023563	3	DNA-binding protein RFX5	RFX5	RFX5	5993	ENSG00000143390	HGNC:9986	P48382	1	151340640	151347326	Protein	Human	70	3.25e-12	616	65323
seq.24959.20	24959-20	SL020262	3	Cytochrome b5 reductase 4	NB5R4	CYB5R4	51167	ENSG00000065615	HGNC:20147	Q7L1T6	6	83859656	83967423	Protein	Human	145	1.45e-11	521	59474
seq.24960.48	24960-48	SL013722	3	Huntingtin-interacting protein 1-related protein	HIP1R	HIP1R	9026	ENSG00000130787	HGNC:18415	O75146	12	122834453	122862961	Protein	Human	153	2.11e-11	1068	119388
seq.24962.7	24962-7	SL023606	3	SH3 domain-containing kinase-binding protein 1	SH3K1	SH3KBP1	30011	ENSG00000147010	HGNC:13867	Q96B97	X	19533977	19887600	Protein	Human	233	2.17e-11	665	73126
seq.24963.1	24963-1	SL023478	3	Armadillo repeat-containing protein 3	ARMC3	ARMC3	219681	ENSG00000165309	HGNC:30964	Q5W041	10	22928024	23038523	Protein	Human	209	1.25e-11	872	96405
seq.24967.4	24967-4	SL008346	3	Protocadherin-1	PCDH1	PCDH1	5097	ENSG00000156453	HGNC:8655	Q08174	5	141853090	141879246	Protein	Human	69	2.01e-11	1060	114743
seq.24968.10	24968-10	SL023580	3	T-lymphoma invasion and metastasis-inducing protein 2	TIAM2	TIAM2	26230	ENSG00000146426	HGNC:11806	Q8IVF5	6	154832697	155257723	Protein	Human	248	5.62e-11	1701	190103
seq.24970.117	24970-117	SL023255	3	Serrate RNA effector molecule homolog	SRRT	SRRT	51593	ENSG00000087087	HGNC:24101	Q9BXP5	7	100875103	100888664	Protein	Human	140	1.58e-11	876	100666
seq.24971.2	24971-2	SL011316	3	Phosphatidylinositide phosphatase SAC2	SAC2	INPP5F	22876	ENSG00000198825	HGNC:17054	Q9Y2H2	10	119726042	119829147	Protein	Human	142	2.36e-11	1132	128407
seq.24973.11	24973-11	SL018387	3	MICAL-like protein 1	MILK1	MICALL1	85377	ENSG00000100139	HGNC:29804	Q8N3F8	22	37905657	37942822	Protein	Human	177	1.44e-12	863	93441
seq.24975.3	24975-3	SL012627	3	Fc receptor-like A	FCRLA	FCRLA	84824	ENSG00000132185	HGNC:18504	Q7L513	1	161706972	161714352	Protein	Human	91	1.01e-10	359	38927
seq.24977.18	24977-18	SL021182	3	Villin-like protein	VILL	VILL	50853	ENSG00000136059	HGNC:30906	O15195	3	37988059	38007188	Protein	Human	97	1.07e-11	856	95907
seq.24979.17	24979-17	SL013051	3	Eukaryotic translation initiation factor 3 subunit B	EIF3B	EIF3B	8662	ENSG00000106263	HGNC:3280	P55884	7	2354086	2380745	Protein	Human	163	1.25e-11	814	92482
seq.24981.8	24981-8	SL023261	3	Cytoplasmic dynein 1 light intermediate chain 1	DC1L1	DYNC1LI1	51143	ENSG00000144635	HGNC:18745	Q9Y6G9	3	32525974	32570858	Protein	Human	63	3.34e-12	523	56579
seq.24982.33	24982-33	SL019481	3	MAGUK p55 subfamily member 5	MPP5	PALS1	64398	ENSG00000072415	HGNC:18669	Q8N3R9	14	67240713	67336061	Protein	Human	43	1.34e-11	675	77294
seq.24983.119	24983-119	SL006623	3	ELKS/RAB6-interacting/CAST family member 1	RB6I2	ERC1	23085	ENSG00000082805	HGNC:17072	Q8IUD2	12	990509	1495933	Protein	Human	131	1.97e-11	1116	128086
seq.2500.2	2500-2	SL004643	3	Angiopoietin-4	Angiopoietin-4	ANGPT4	51378	ENSG00000101280	HGNC:487	Q9Y264	20	869900	916334	Protein	Human	121	5.41e-12	503	56849
seq.2501.51	2501-51	SL000055	3	Cadherin-1	Cadherin E	CDH1	999	ENSG00000039068	HGNC:1748	P12830	16	68737292	68835537	Protein	Human	131	6.15e-12	882	97456
seq.25033.194	25033-194	SL005680	3	Transitional endoplasmic reticulum ATPase	TER ATPase	VCP	7415	ENSG00000165280	HGNC:12666	P55072	9	35053928	35072668	Protein	Human	137	2.64e-11	806	89322
seq.25036.10	25036-10	SL023221	3	Ran GTPase-activating protein 1	RAGP1	RANGAP1	5905	ENSG00000100401	HGNC:9854	P46060	22	41244779	41286187	Protein	Human	81	1.39e-11	587	63542
seq.25037.4	25037-4	SL023188	3	Aspartyl aminopeptidase	DNPEP	DNPEP	23549	ENSG00000123992	HGNC:2981	Q9ULA0	2	219372029	219400022	Protein	Human	79	1.49e-09	485	53410
seq.25038.5	25038-5	SL023749	3	Wee1-like protein kinase 2	WEE2	WEE2	494551	ENSG00000214102|ENSG00000263042	HGNC:19684	P0C1S8	7	141708353	141731271	Protein	Human	95	4.45e-11	567	62925
seq.25039.10	25039-10	SL015309	3	Kelch-like protein 3	KLHL3	KLHL3	26249	ENSG00000146021	HGNC:6354	Q9UH77	5	137617500	137736089	Protein	Human	309	3.24e-12	587	64970
seq.25041.11	25041-11	SL023167	3	6-phosphofructo-2-kinase/fructose-2,6-bisphosphatase 4	F264	PFKFB4	5210	ENSG00000114268	HGNC:8875	Q16877	3	48517684	48562015	Protein	Human	116	4.54e-09	469	54040
seq.25042.3	25042-3	SL011182	3	NAD-dependent malic enzyme, mitochondrial	MAOM	ME2	4200	ENSG00000082212	HGNC:6984	P23368	18	50879080	50954257	Protein	Human	105	1.39e-12	584	65444
seq.25043.74	25043-74	SL007297	3	Succinyl-CoA:3-ketoacid-coenzyme A transferase 1, mitochondrial	SCOT	OXCT1	5019	ENSG00000083720	HGNC:8527	P55809	5	41730065	41870425	Protein	Human	200	1.53e-10	520	56158
seq.25048.30	25048-30	SL008652	3	Protein kinase C and casein kinase substrate in neurons protein 2	PACN2	PACSIN2	11252	ENSG00000100266	HGNC:8571	Q9UNF0	22	42835412	43015149	Protein	Human	151	2.27e-12	486	55739
seq.25049.8	25049-8	SL025947	3	Nonspecific lipid-transfer protein:isoform SCPx	NLTP:isoform SCPx	SCP2	6342	ENSG00000116171	HGNC:10606	P22307	1	52927276	53051698	Protein	Human	222	1.62e-12	547	58994
seq.2505.49	2505-49	SL004144	3	GDNF family receptor alpha-3	GFRa-3	GFRA3	2676	ENSG00000146013	HGNC:4245	O60609	5	138252380	138274621	Protein	Human	162	4.24e-11	400	44511
seq.25050.82	25050-82	SL010982	3	Tripeptidyl-peptidase 2	TPP2	TPP2	7174	ENSG00000134900	HGNC:12016	P29144	13	102596958	102679958	Protein	Human	139	1.75e-10	1249	138350
seq.25051.104	25051-104	SL016208	3	Fat mass and obesity-associated protein	FTO	FTO	79068	ENSG00000140718	HGNC:24678	Q9C0B1	16	53701692	54158512	Protein	Human	62	2.56e-12	505	58282
seq.25052.3	25052-3	SL011260	3	Cytokine receptor-like factor 3	CRLF3	CRLF3	51379	ENSG00000176390	HGNC:17177	Q8IUI8	17	30769388	30824692	Protein	Human	84	2.76e-11	442	49766
seq.25053.1	25053-1	SL023475	3	Cytoplasmic dynein 1 light intermediate chain 2	DC1L2	DYNC1LI2	1783	ENSG00000135720	HGNC:2966	O43237	16	66720893	66751609	Protein	Human	521	2e-12	492	54099
seq.25054.15	25054-15	SL023173	3	Pre-mRNA-processing factor 19	PRP19	PRPF19	27339	ENSG00000110107	HGNC:17896	Q9UMS4	11	60890547	60906585	Protein	Human	92	1.02e-10	504	55181
seq.25055.56	25055-56	SL023151	3	Oxysterol-binding protein 1	OSBP1	OSBP	5007	ENSG00000110048	HGNC:8503	P22059	11	59574398	59615774	Protein	Human	89	1.31e-11	807	89421
seq.25057.2	25057-2	SL007965	3	Alpha-actinin-4	ACTN4	ACTN4	81	ENSG00000282844|ENSG00000130402	HGNC:166	O43707	19	38647649	38731589	Protein	Human	129	1.36e-10	911	104854
seq.25058.23	25058-23	SL023651	3	Membrane-associated phosphatidylinositol transfer protein 3	PITM3	PITPNM3	83394	ENSG00000091622	HGNC:21043	Q9BZ71	17	6451263	6556555	Protein	Human	84	1.04e-10	974	106781
seq.25059.18	25059-18	SL023202	3	Histone deacetylase 6	HDAC6	HDAC6	10013	ENSG00000094631	HGNC:14064	Q9UBN7	X	48801377	48824982	Protein	Human	103	1.41e-10	1215	131419
seq.25060.18	25060-18	SL007243	3	NADP-dependent malic enzyme	MAOX	ME1	4199	ENSG00000065833	HGNC:6983	P48163	6	83210402	83431051	Protein	Human	124	1.26e-10	572	64150
seq.25061.8	25061-8	SL023618	3	Engulfment and cell motility protein 2	ELMO2	ELMO2	63916	ENSG00000062598	HGNC:17233	Q96JJ3	20	46366050	46432985	Protein	Human	131	4.35e-11	720	82615
seq.25064.34	25064-34	SL016545	3	Type I inositol-3,4-bisphosphate 4-phosphatase	INP4A	INPP4A	3631	ENSG00000040933	HGNC:6074	Q96PE3	2	98444854	98594392	Protein	Human	48	1.37e-10	977	109956
seq.25065.22	25065-22	SL021471	3	Myosin-binding protein H	MYBPH	MYBPH	4608	ENSG00000133055	HGNC:7552	Q13203	1	203167811	203175826	Protein	Human	155	7.89e-12	477	52050
seq.25066.32	25066-32	SL023321	3	Glycogenin-2	GLYG2	GYG2	8908	ENSG00000056998	HGNC:4700	O15488	X	2828822	2882818	Protein	Human	93	2.6e-11	501	55184
seq.25068.131	25068-131	SL023235	3	Glutamate dehydrogenase 2, mitochondrial	DHE4	GLUD2	2747	ENSG00000288118|ENSG00000182890	HGNC:4336	P49448	X	121047610	121050094	Protein	Human	187	1.62e-10	558	61434
seq.25070.18	25070-18	SL019928	3	Protein-methionine sulfoxide oxidase MICAL1	MICA1	MICAL1	64780	ENSG00000135596	HGNC:20619	Q8TDZ2	6	109444062	109465968	Protein	Human	143	1.89e-11	1067	117875
seq.25072.11	25072-11	SL023711	3	Chromodomain-helicase-DNA-binding protein 1-like	CHD1L	CHD1L	9557	ENSG00000131778	HGNC:1916	Q86WJ1	1	147242654	147295765	Protein	Human	134	2.34e-11	897	101000
seq.25073.13	25073-13	SL023205	3	Ubiquitin conjugation factor E4 A	UBE4A	UBE4A	9354	ENSG00000110344	HGNC:12499	Q14139	11	118359600	118399211	Protein	Human	93	3.26e-11	1066	122561
seq.25074.119	25074-119	SL023723	3	Putative glycerol kinase 5	GLPK5	GK5	256356	ENSG00000175066	HGNC:28635	Q6ZS86	3	142157527	142225592	Protein	Human	99	1.62e-10	529	59156
seq.25075.2	25075-2	SL023758	3	Zinc finger and BTB domain-containing protein 10	ZBT10	ZBTB10	65986	ENSG00000205189	HGNC:30953	Q96DT7	8	80485619	80526265	Protein	Human	135	3.57e-11	871	94894
seq.25076.2	25076-2	SL004927	3	Selenium-binding protein 1	Selenium-binding protein 1	SELENBP1	8991	ENSG00000143416	HGNC:10719	Q13228	1	151364304	151372707	Protein	Human	96	1.1e-10	472	52391
seq.25078.13	25078-13	SL023441	3	Cysteine protease ATG4C	ATG4C	ATG4C	84938	ENSG00000125703	HGNC:16040	Q96DT6	1	62784132	62865516	Protein	Human	231	5e-11	458	52497
seq.25080.16	25080-16	SL023140	3	UDP-glucuronosyltransferase 2B15	UDB15	UGT2B15	7366	ENSG00000196620	HGNC:12546	P54855	4	68646597	68670652	Protein	Human	136	1.01e-11	530	61036
seq.25081.6	25081-6	SL023601	3	Protein FAM160B1	F16B1	FHIP2A	57700	ENSG00000151553	HGNC:29320	Q5W0V3	10	114821744	114899832	Protein	Human	46	1.37e-10	765	86558
seq.25082.3	25082-3	SL023201	3	Neural Wiskott-Aldrich syndrome protein	WASL	WASL	8976	ENSG00000106299	HGNC:12735	O00401	7	123681943	123749003	Protein	Human	133	1.64e-11	505	54827
seq.25083.26	25083-26	SL006565	3	Protein diaphanous homolog 1	Diaphanous-related formin-1	DIAPH1	1729	ENSG00000131504	HGNC:2876	O60610	5	141515016	141619055	Protein	Human	95	1e-11	1272	141347
seq.25085.37	25085-37	SL020137	3	Tether containing UBX domain for GLUT4	ASPC1	ASPSCR1	79058	ENSG00000169696	HGNC:13825	Q9BZE9	17	81976807	82017406	Protein	Human	200	2.01e-12	553	60183
seq.25086.83	25086-83	SL023408	3	GRAM domain-containing protein 2B	GRM2B	GRAMD2B	65983	ENSG00000155324	HGNC:24911	Q96HH9	5	126360132	126496494	Protein	Human	108	1.24e-11	432	47869
seq.25087.11	25087-11	SL023578	3	Dystrobrevin alpha	DTNA	DTNA	1837	ENSG00000134769	HGNC:3057	Q9Y4J8	18	34493291	34891844	Protein	Human	111	1.07e-11	743	83901
seq.25088.42	25088-42	SL011990	3	Phosphorylase b kinase regulatory subunit alpha, skeletal muscle isoform	PHKA1	PHKA1	5255	ENSG00000067177	HGNC:8925	P46020	X	72578814	72714319	Protein	Human	108	2.29e-10	1223	137312
seq.25089.21	25089-21	SL004941	3	Transcription intermediary factor 1-beta	KRIP-1	TRIM28	10155	ENSG00000130726	HGNC:16384	Q13263	19	58544064	58550722	Protein	Human	72	1.58e-11	835	88550
seq.25091.83	25091-83	SL014641	3	SLIT-ROBO Rho GTPase-activating protein 2	FNBP2	SRGAP2	23380	ENSG00000266028	HGNC:19751	O75044	1	206203346	206464436	Protein	Human	356	2.67e-11	1071	120871
seq.25092.32	25092-32	SL008265	3	ATP-dependent RNA helicase DDX1	DDX1	DDX1	1653	ENSG00000079785	HGNC:2734	Q92499	2	15591178	15634346	Protein	Human	82	3.33e-11	740	82432
seq.25093.96	25093-96	SL023511	3	Vang-like protein 1	VANG1	VANGL1	81839	ENSG00000173218	HGNC:15512	Q8TAA9	1	115641970	115698224	Protein	Human	261	2.64e-10	524	59975
seq.25094.9	25094-9	SL023136	3	Acetyl-coenzyme A synthetase, cytoplasmic	ACSA	ACSS2	55902	ENSG00000131069	HGNC:15814	Q9NR19	20	34872146	34927962	Protein	Human	217	1.39e-11	701	78580
seq.25095.1	25095-1	SL023702	3	Synphilin-1	SNCAP	SNCAIP	9627	ENSG00000064692	HGNC:11139	Q9Y6H5	5	122311354	122464219	Protein	Human	402	1.81e-11	919	100409
seq.25096.58	25096-58	SL021470	3	Myosin-binding protein C, fast-type	MYPC2	MYBPC2	4606	ENSG00000086967	HGNC:7550	Q14324	19	50432892	50466321	Protein	Human	144	1.39e-11	1141	128072
seq.25099.4	25099-4	SL023615	3	Calcium-dependent secretion activator 2	CAPS2	CADPS2	93664	ENSG00000081803	HGNC:16018	Q86UW7	7	122318411	122886759	Protein	Human	162	1.42e-11	1296	147735
seq.25100.11	25100-11	SL023777	3	C-Maf-inducing protein	CMIP	CMIP	80790	ENSG00000153815	HGNC:24319	Q8IY22	16	81444808	81711762	Protein	Human	188	3.42e-11	773	86331
seq.25102.23	25102-23	SL023490	3	Elongator complex protein 1	ELP1	ELP1	8518	ENSG00000070061	HGNC:5959	O95163	9	108866898	108934328	Protein	Human	226	1.42e-11	1332	150254
seq.25103.45	25103-45	SL023757	3	Vacuolar protein sorting-associated protein 53 homolog	VPS53	VPS53	55275	ENSG00000283883|ENSG00000141252	HGNC:25608	Q5VIR6	17	508503	721717	Protein	Human	159	1.16e-11	832	94405
seq.25104.10	25104-10	SL015296	3	Transcription factor CP2-like protein 1	TF2L1	TFCP2L1	29842	ENSG00000115112	HGNC:17925	Q9NZI6	2	121216587	121285202	Protein	Human	157	2.24e-11	479	54627
seq.25105.70	25105-70	SL013261	3	Eukaryotic translation initiation factor 2A	EIF2A	EIF2A	83939	ENSG00000144895	HGNC:3254	Q9BY44	3	150546678	150586016	Protein	Human	246	1.36e-11	585	64990
seq.25105.87	25105-87	SL013261	3	Eukaryotic translation initiation factor 2A	EIF2A	EIF2A	83939	ENSG00000144895	HGNC:3254	Q9BY44	3	150546678	150586016	Protein	Human	75	1.39e-11	585	64990
seq.25108.6	25108-6	SL023419	3	Arginyl-tRNA--protein transferase 1	ATE1	ATE1	11101	ENSG00000107669	HGNC:782	O95260	10	121709393	121928801	Protein	Human	158	3.36e-11	518	59090
seq.25110.19	25110-19	SL019831	3	Exocyst complex component 7	EXOC7	EXOC7	23265	ENSG00000182473	HGNC:23214	Q9UPT5	17	76081016	76121576	Protein	Human	56	2.52e-11	735	83382
seq.25111.24	25111-24	SL023062	3	E3 ubiquitin-protein ligase RAD18	RAD18	RAD18	56852	ENSG00000070950	HGNC:18278	Q9NS91	3	8775402	8963773	Protein	Human	151	1.66e-10	495	56223
seq.25112.6	25112-6	SL021541	3	Ribosomal protein S6 kinase beta-2	KS6B2	RPS6KB2	6199	ENSG00000175634	HGNC:10437	Q9UBS0	11	67428460	67435401	Protein	Human	118	2.49e-11	482	53455
seq.25114.256	25114-256	SL023241	3	TBC1 domain family member 24	TBC24	TBC1D24	57465	ENSG00000162065	HGNC:29203	Q9ULP9	16	2475051	2509671	Protein	Human	210	1.1e-10	559	62919
seq.25115.21	25115-21	SL011321	3	FH1/FH2 domain-containing protein 1	FHOD1	FHOD1	29109	ENSG00000135723	HGNC:17905	Q9Y613	16	67229387	67247481	Protein	Human	151	1.33e-11	1164	126551
seq.25116.11	25116-11	SL023346	3	Coiled-coil domain-containing protein 9	CCDC9	CCDC9	26093	ENSG00000105321	HGNC:24560	Q9Y3X0	19	47255980	47273701	Protein	Human	182	3.83e-12	531	59703
seq.25117.17	25117-17	SL002742	3	PGM5	PGM5	PGM5	5239	ENSG00000154330	HGNC:8908	Q15124	9	68328308	68531061	Protein	Human	190	1.69e-10	567	62225
seq.25118.45	25118-45	SL023646	3	Protein bicaudal D homolog 1	BICD1	BICD1	636	ENSG00000151746	HGNC:1049	Q96G01	12	32106835	32383633	Protein	Human	98	3.96e-12	975	110750
seq.25121.7	25121-7	SL012549	3	Nodal modulator 2	NOMO2	NOMO2	283820	ENSG00000185164	HGNC:22652	Q5JPE7	16	18417325	18562211	Protein	Human	76	1.49e-11	1267	139439
seq.25123.198	25123-198	SL023172	3	DNA-(apurinic or apyrimidinic site) lyase 2	APEX2	APEX2	27301	ENSG00000169188	HGNC:17889	Q9UBZ4	X	55000363	55009057	Protein	Human	151	1.27e-11	518	57401
seq.25124.21	25124-21	SL014672	3	Zinc finger and BTB domain-containing protein 7A	ZBT7A	ZBTB7A	51341	ENSG00000178951	HGNC:18078	O95365	19	4043303	4066899	Protein	Human	196	3.16e-11	584	61439
seq.25125.7	25125-7	SL020974	3	SH3 and cysteine-rich domain-containing protein	STAC	STAC	6769	ENSG00000144681	HGNC:11353	Q99469	3	36380503	36548007	Protein	Human	206	3.2e-12	402	44554
seq.25126.19	25126-19	SL023614	3	E3 ubiquitin-protein ligase HECW2	HECW2	HECW2	57520	ENSG00000138411	HGNC:29853	Q9P2P5	2	196189099	196593684	Protein	Human	185	1.51e-11	1572	175769
seq.2513.7	2513-7	HCE000104	3	HCE000104	HCE000104					NA	NA	NA	NA	Hybridization Control Elution		11715	NA	NA	NA
seq.2514.65	2514-65	SL025848	3	Ephrin-B3:Extracellular domain	Ephrin-B3:ECD	EFNB3	1949	ENSG00000108947	HGNC:3228	Q15768	17	7705202	7711372	Protein	Human	239	9.04e-11	340	35835
seq.2515.14	2515-14	SL004143	3	GDNF family receptor alpha-2	GFRa-2	GFRA2	2675	ENSG00000168546	HGNC:4244	O00451	8	21690398	21812357	Protein	Human	150	4.34e-12	464	51544
seq.2516.57	2516-57	SL003193	3	C-C motif chemokine 21	6Ckine	CCL21	6366	ENSG00000137077	HGNC:10620	O00585	9	34709005	34710136	Protein	Human	80	7.44e-12	134	14646
seq.25209.15	25209-15	SL008450	3	Sodium/potassium-transporting ATPase gamma chain	ATNG	FXYD2	486	ENSG00000137731	HGNC:4026	P54710	11	117800844	117828698	Protein	Human	82	1.13e-10	66	7283
seq.25211.14	25211-14	SL007740	3	Guanine nucleotide-binding protein G(I)/G(S)/G(O) gamma-12 subunit	GBG12	GNG12	55970	ENSG00000172380	HGNC:19663	Q9UBI6	1	67701475	67833467	Protein	Human	69	1.87e-11	72	8006
seq.25215.1	25215-1	SL023225	3	Mitochondrial import inner membrane translocase subunit Tim10	TIM10	TIMM10	26519	ENSG00000134809	HGNC:11814	P62072	11	57528464	57530803	Protein	Human	168	1.88e-11	90	10333
seq.25216.8	25216-8	SL004476	3	Calgranulin A	Calgranulin A	S100A8	6279	ENSG00000143546	HGNC:10498	P05109	1	153390032	153391073	Protein	Human	92	1.64e-10	93	10835
seq.25217.35	25217-35	SL009248	3	Sperm protein associated with the nucleus on the X chromosome A	SPANXA	SPANXA1	30014	ENSG00000198021|ENSG00000203926	HGNC:11218	Q9NS26	X	141589708	141590762	Protein	Human	134	2.87e-11	97	11038
seq.25217.35	25217-35	SL009248	3	Sperm protein associated with the nucleus on the X chromosome A	SPANXA	SPANXA1	30014	ENSG00000198021|ENSG00000203926	HGNC:11218	Q9NS26	X	141583674	141584738	Protein	Human	134	2.87e-11	97	11038
seq.25218.10	25218-10	SL015380	3	Signal peptidase complex subunit 1	SPCS1	SPCS1	28972	ENSG00000114902	HGNC:23401	Q9Y6A9	3	52704955	52711148	Protein	Human	114	5.77e-10	169	18298
seq.25219.17	25219-17	SL020936	3	V-type proton ATPase subunit F	VATF	ATP6V1F	9296	ENSG00000128524	HGNC:16832	Q16864	7	128862856	128865847	Protein	Human	124	1.79e-12	119	13370
seq.25220.8	25220-8	SL023179	3	Cysteine-rich tail protein 1	CRTP1	CYSRT1	375791	ENSG00000197191	HGNC:30529	A8MQ03	9	137225174	137226315	Protein	Human	98	1.21e-10	144	15313
seq.25225.14	25225-14	SL021546	3	Ferritin heavy polypeptide-like 17	FHL17	FTHL17	53940	ENSG00000132446	HGNC:3987	Q9BXU8	X	31071233	31072041	Protein	Human	66	2.83e-11	183	21142
seq.25227.20	25227-20	SL023731	3	Transcription elongation factor A protein-like 2	TCAL2	TCEAL2	140597	ENSG00000184905	HGNC:29818	Q9H3H9	X	102125679	102140426	Protein	Human	125	3.19e-12	227	25850
seq.2523.31	2523-31	SL000563	3	C-C motif chemokine 5	RANTES	CCL5	6352	ENSG00000271503|ENSG00000274233	HGNC:10632	P13501	17	35871491	35880793	Protein	Human	249	2.85e-11	91	9990
seq.25232.4	25232-4	SL011303	3	EH domain-containing protein 3	EHD3	EHD3	30845	ENSG00000013016	HGNC:3244	Q9NZN3	2	31234152	31269451	Protein	Human	73	4.94e-12	535	60887
seq.25233.2	25233-2	SL023506	3	Mannose-6-phosphate isomerase	MPI	MPI	4351	ENSG00000178802	HGNC:7216	P34949	15	74890005	74902219	Protein	Human	142	2.67e-12	423	46656
seq.25235.2	25235-2	SL023434	3	Diphthine methyltransferase	DPH7	DPH7	92715	ENSG00000148399	HGNC:25199	Q9BTV6	9	137554444	137578925	Protein	Human	141	1.71e-10	452	50575
seq.25236.11	25236-11	SL023638	3	Methyltransferase-like 26	MTL26	METTL26	84326	ENSG00000130731	HGNC:14141	Q96S19	16	634427	636366	Protein	Human	184	2.12e-11	204	22578
seq.25238.6	25238-6	SL023595	3	Apoptosis facilitator Bcl-2-like protein 14	B2L14	BCL2L14	79370	ENSG00000121380|ENSG00000281449	HGNC:16657	Q9BZR8	12	12049844	12211084	Protein	Human	42	1.68e-10	327	36598
seq.2524.56	2524-56	SL003280	3	High mobility group protein B1	HMG-1	HMGB1	3146	ENSG00000189403	HGNC:4983	P09429	13	30456704	30617597	Protein	Human	326	3.71e-11	215	24894
seq.25240.1	25240-1	SL023403	3	Protein-lysine N-methyltransferase EEF2KMT	EF2KT	EEF2KMT	196483	ENSG00000118894	HGNC:32221	Q96G04	16	5084284	5097795	Protein	Human	103	1.95e-10	330	36915
seq.25242.12	25242-12	SL023499	3	Ciliogenesis-associated TTC17-interacting protein	CATIP	CATIP	375307	ENSG00000158428	HGNC:25062	Q7Z7H3	2	218356857	218369962	Protein	Human	112	5.91e-11	387	43900
seq.25244.9	25244-9	SL011243	3	Probable E3 ubiquitin-protein ligase HECTD3	HECD3	HECTD3	79654	ENSG00000126107	HGNC:26117	Q5T447	1	45002540	45011324	Protein	Human	73	1.3e-11	861	97113
seq.25245.22	25245-22	SL023554	3	Synembryn-A	RIC8A	RIC8A	60626	ENSG00000177963	HGNC:29550	Q9NPQ8	11	207708	215113	Protein	Human	84	1.5e-11	531	59710
seq.25247.12	25247-12	SL023596	3	Armadillo repeat-containing protein 8	ARMC8	ARMC8	25852	ENSG00000114098	HGNC:24999	Q8IUR7	3	138187248	138298384	Protein	Human	255	7.74e-11	673	75509
seq.25248.28	25248-28	SL007255	3	Protein numb homolog	NUMB	NUMB	8650	ENSG00000133961	HGNC:8060	P49757	14	73275107	73466167	Protein	Human	102	1.2e-10	651	70804
seq.25249.33	25249-33	SL023375	3	Pyruvate dehydrogenase E1 component subunit alpha, testis-specific form, mitochondrial	ODPAT	PDHA2	5161	ENSG00000163114	HGNC:8807	P29803	4	95840093	95841464	Protein	Human	37	1.42e-11	388	42933
seq.25251.6	25251-6	SL018016	3	Ectonucleotide pyrophosphatase/phosphodiesterase family member 3	ENPP3	ENPP3	5169	ENSG00000154269	HGNC:3358	O14638	6	131628442	131747418	Protein	Human	139	4.51e-11	875	100124
seq.25252.29	25252-29	SL023183	3	MTSS1-like protein	MTSSL	MTSS2	92154	ENSG00000132613	HGNC:25094	Q765P7	16	70661204	70686053	Protein	Human	240	4.09e-12	747	79929
seq.25253.17	25253-17	SL010840	3	Guanine nucleotide-binding protein G(s) subunit alpha isoforms	GNAS	GNAS	2778	ENSG00000087460	HGNC:4392	Q5JWF2	20	58839718	58911192	Protein	Human	199	1.22e-08	1037	111025
seq.25255.4	25255-4	SL023491	3	Transmembrane and ubiquitin-like domain-containing protein 1	TMUB1	TMUB1	83590	ENSG00000164897	HGNC:21709	Q9BVT8	7	151081085	151083493	Protein	Human	92	1.51e-11	246	26261
seq.25256.153	25256-153	SL003681	3	Elongation factor 1-alpha 1	EF-1-alpha-1	EEF1A1	1915		HGNC:3189	P68104	6	73489308	73525587	Protein	Human	103	1.32e-10	462	50141
seq.25256.23	25256-23	SL003681	3	Elongation factor 1-alpha 1	EF-1-alpha-1	EEF1A1	1915		HGNC:3189	P68104	6	73489308	73525587	Protein	Human	127	1.45e-10	462	50141
seq.25257.162	25257-162	SL009568	3	Oligodendrocyte transcription factor 1	OLIG1	OLIG1	116448	ENSG00000184221	HGNC:16983	Q8TAK6	21	33070141	33072413	Protein	Human	180	2.02e-10	271	27905
seq.25258.41	25258-41	SL023556	3	Spermatogenesis-associated protein 5	SPAT5	SPATA5	166378	ENSG00000145375	HGNC:18119	Q8NB90	4	122923070	123319433	Protein	Human	114	1.34e-10	893	97904
seq.25259.7	25259-7	SL023286	3	Uncharacterized protein C17orf62	CQ062	CYBC1	79415	ENSG00000178927	HGNC:28672	Q9BQA9	17	82440912	82450829	Protein	Human	153	2.99e-11	187	20774
seq.25260.62	25260-62	SL012564	3	Uncharacterized protein C15orf17	CO017	FAM219B	57184	ENSG00000178761	HGNC:24695	Q5XKK7	15	74899992	74906883	Protein	Human	164	2.07e-11	198	21103
seq.25261.42	25261-42	SL023719	3	Ankyrin repeat and SAM domain-containing protein 3	ANKS3	ANKS3	124401	ENSG00000168096	HGNC:29422	Q6ZW76	16	4696510	4734378	Protein	Human	130	2.27e-11	656	72038
seq.25262.6	25262-6	SL011161	3	Centromere/kinetochore protein zw10 homolog	ZW10	ZW10	9183	ENSG00000086827	HGNC:13194	O43264	11	113733187	113773735	Protein	Human	60	1.42e-11	779	88829
seq.25263.4	25263-4	SL006637	3	Rho GTPase-activating protein 24	RHG24	ARHGAP24	83478	ENSG00000138639	HGNC:25361	Q8N264	4	85475150	86002668	Protein	Human	97	1.31e-11	748	84258
seq.25264.102	25264-102	SL004094	3	SHIP	SHIP	INPP5D	3635	ENSG00000281614|ENSG00000168918	HGNC:6079	Q92835	2	233059967	233207903	Protein	Human	78	5.52e-11	1189	133292
seq.25265.8	25265-8	SL021943	3	Formin-binding protein 1	FNBP1	FNBP1	23048	ENSG00000187239	HGNC:17069	Q96RU3	9	129887187	130043189	Protein	Human	120	5.83e-12	617	71307
seq.25266.14	25266-14	SL023575	3	Oxysterol-binding protein-related protein 1	OSBL1	OSBPL1A	114876	ENSG00000141447	HGNC:16398	Q9BXW6	18	24162045	24397880	Protein	Human	85	1.61e-11	950	108470
seq.25267.10	25267-10	SL014614	3	Heat shock 70 kDa protein 12A	HS12A	HSPA12A	259217	ENSG00000165868	HGNC:19022	O43301	10	116671192	116850251	Protein	Human	125	1.39e-11	675	74978
seq.25269.10	25269-10	SL021465	3	Nardilysin	NRDC	NRDC	4898	ENSG00000078618	HGNC:7995	O43847	1	51789191	51878805	Protein	Human	105	2.93e-09	1151	131701
seq.25270.3	25270-3	SL013764	3	Probable transcription factor PML	PML	PML	5371	ENSG00000140464	HGNC:9113	P29590	15	73994673	74047827	Protein	Human	111	2.38e-10	882	97551
seq.25272.17	25272-17	SL023593	3	Cadherin-23	CAD23	CDH23	64072	ENSG00000107736	HGNC:13733	Q9H251	10	71396920	71815947	Protein	Human	116	1.1e-11	3354	369494
seq.25273.80	25273-80	SL004895	3	Caldesmon	Caldesmon	CALD1	800	ENSG00000122786	HGNC:1441	Q05682	7	134744252	134970729	Protein	Human	31	3.39e-12	793	93231
seq.25274.2	25274-2	SL021521	3	Ankyrin repeat domain-containing protein 2	ANKR2	ANKRD2	26287	ENSG00000165887	HGNC:495	Q9GZV1	10	97572499	97583884	Protein	Human	183	1.29e-12	360	39859
seq.25275.30	25275-30	SL007298	3	Histone deacetylase 4	HDAC4	HDAC4	9759	ENSG00000068024	HGNC:14063	P56524	2	239048168	239401654	Protein	Human	102	3.18e-11	1084	119040
seq.25276.32	25276-32	SL023438	3	Rab-like protein 6	RABL6	RABL6	55684	ENSG00000196642	HGNC:24703	Q3YEC7	9	136807943	136841187	Protein	Human	90	2.01e-11	729	79549
seq.25277.51	25277-51	SL023690	3	Pantothenate kinase 1	PANK1	PANK1	53354	ENSG00000152782	HGNC:8598	Q8TE04	10	89579497	89645242	Protein	Human	210	2.65e-11	598	64339
seq.25278.41	25278-41	SL011159	3	Rho GTPase-activating protein 6	RHG06	ARHGAP6	395	ENSG00000047648	HGNC:676	O43182	X	11117651	11665920	Protein	Human	123	2.31e-11	974	105947
seq.25279.44	25279-44	SL023268	3	Nuclear valosin-containing protein-like	NVL	NVL	4931	ENSG00000143748	HGNC:8070	O15381	1	224227334	224330189	Protein	Human	94	1.29e-11	856	95051
seq.25280.2	25280-2	SL023160	3	LIM domain-containing protein 1	LIMD1	LIMD1	8994	ENSG00000144791	HGNC:6612	Q9UGP4	3	45555394	45686341	Protein	Human	162	4.64e-11	676	72190
seq.25281.50	25281-50	SL023587	3	Dipeptidyl peptidase 8	DPP8	DPP8	54878	ENSG00000074603	HGNC:16490	Q6V1X1	15	65442463	65517704	Protein	Human	65	1.33e-10	898	103358
seq.25282.6	25282-6	SL014591	3	Antizyme inhibitor 1	AZIN1	AZIN1	51582	ENSG00000155096	HGNC:16432	O14977	8	102826111	102893864	Protein	Human	91	5.04e-12	448	49535
seq.25283.2	25283-2	SL019945	3	Catenin alpha-3	CTNA3	CTNNA3	29119	ENSG00000183230	HGNC:2511	Q9UI47	10	65912457	67763637	Protein	Human	116	3.13e-12	895	99809
seq.25284.47	25284-47	SL022666	3	Ubiquitin-like modifier-activating enzyme 6	UBA6	UBA6	55236	ENSG00000033178	HGNC:25581	A0AVT1	4	67612652	67701155	Protein	Human	129	1.22e-11	1052	117970
seq.25285.14	25285-14	SL023668	3	Kelch repeat and BTB domain-containing protein 11	KBTBB	KBTBD11	9920	ENSG00000176595|ENSG00000273645	HGNC:29104	O94819	8	1973677	2006936	Protein	Human	115	4.4e-12	623	65720
seq.25286.33	25286-33	SL023562	3	Rab GTPase-activating protein 1-like	RBG1L	RABGAP1L	9910	ENSG00000152061	HGNC:24663	Q5R372	1	174159410	174995308	Protein	Human	207	4.74e-11	815	92513
seq.25287.7	25287-7	SL010128	3	Eukaryotic translation initiation factor 4 gamma 1	IF4G1	EIF4G1	1981	ENSG00000114867	HGNC:3296	Q04637	3	184314495	184335358	Protein	Human	152	2e-11	1599	175491
seq.25288.16	25288-16	SL023561	3	Dimethylaniline monooxygenase [N-oxide-forming] 3	FMO3	FMO3	2328	ENSG00000007933	HGNC:3771	P31513	1	171090901	171117819	Protein	Human	585	1.49e-10	532	60033
seq.25291.27	25291-27	SL023671	3	Pleckstrin homology domain-containing family M member 2	PKHM2	PLEKHM2	23207	ENSG00000116786	HGNC:29131	Q8IWE5	1	15684320	15734769	Protein	Human	194	3.47e-11	1019	112780
seq.25292.4	25292-4	SL012601	3	Carboxylesterase 3	EST3	CES3	23491	ENSG00000172828	HGNC:1865	Q6UWW8	16	66961245	66975149	Protein	Human	108	2.98e-12	571	62282
seq.25292.6	25292-6	SL012601	3	Carboxylesterase 3	EST3	CES3	23491	ENSG00000172828	HGNC:1865	Q6UWW8	16	66961245	66975149	Protein	Human	103	2.42e-11	571	62282
seq.25296.3	25296-3	SL023165	3	Angiomotin	AMOT	AMOT	154796	ENSG00000126016	HGNC:17810	Q4VCS5	X	112774503	112840831	Protein	Human	161	1.16e-11	1084	118085
seq.25297.11	25297-11	SL023254	3	SH3 and PX domain-containing protein 2B	SPD2B	SH3PXD2B	285590	ENSG00000174705	HGNC:29242	A1X283	5	172325000	172454525	Protein	Human	52	4.38e-12	911	101579
seq.25298.53	25298-53	SL023244	3	Lysine-specific demethylase 4C	KDM4C	KDM4C	23081	ENSG00000107077	HGNC:17071	Q9H3R0	9	6720863	7175648	Protein	Human	86	3.23e-11	1056	119982
seq.25299.11	25299-11	SL023692	3	Nuclear receptor coactivator 7	NCOA7	NCOA7	135112	ENSG00000111912	HGNC:21081	Q8NI08	6	125781161	125932034	Protein	Human	112	2.69e-12	942	106162
seq.25300.39	25300-39	SL007743	3	Mucosa-associated lymphoid tissue lymphoma translocation protein 1	MALT1	MALT1	10892	ENSG00000172175	HGNC:6819	Q9UDY8	18	58671465	58754477	Protein	Human	118	1.38e-11	824	92272
seq.25301.48	25301-48	SL018896	3	Dual specificity tyrosine-phosphorylation-regulated kinase 1A	DYR1A	DYRK1A	1859	ENSG00000157540	HGNC:3091	Q13627	21	37365573	37526358	Protein	Human	138	3.82e-12	763	85584
seq.25306.51	25306-51	SL003741	3	DAXX	DAXX	DAXX	1616	ENSG00000231617|ENSG00000227046|ENSG00000206279|ENSG00000206206|ENSG00000204209	HGNC:2681	Q9UER7	6	33318558	33323016	Protein	Human	90	1.38e-11	740	81373
seq.25307.8	25307-8	SL023294	3	WD repeat-containing protein 18	WDR18	WDR18	57418	ENSG00000065268	HGNC:17956	Q9BV38	19	984332	998438	Protein	Human	139	3.22e-11	432	47405
seq.25308.8	25308-8	SL013795	3	LIM domain kinase 1	LIMK1	LIMK1	3984	ENSG00000106683	HGNC:6613	P53667	7	74082933	74122525	Protein	Human	259	3.4e-11	647	72585
seq.25409.5	25409-5	SL023701	3	Coiled-coil domain-containing protein 140	CC140	CCDC140	151278	ENSG00000163081	HGNC:26514	Q96MF4	NA	NA	NA	Protein	Human	83	1.6e-11	163	18252
seq.25412.53	25412-53	SL006726	3	FXYD domain-containing ion transport regulator 6	FXYD6	FXYD6	53826	ENSG00000137726	HGNC:4030	Q9H0Q3	11	117836976	117877486	Protein	Human	32	1.49e-10	95	10542
seq.25413.80	25413-80	SL004257	3	G antigen 2	GAGE-2	GAGE2B	2574		HGNC:31957	Q13066	NA	NA	NA	Protein	Human	117	5.35e-12	116	12786
seq.25414.11	25414-11	SL023597	3	Late cornified envelope protein 3B	LCE3B	LCE3B	353143	ENSG00000187238	HGNC:29462	Q5TA77	1	152613811	152614098	Protein	Human	118	5.76e-11	95	9812
seq.25416.5	25416-5	SL008298	3	Periaxin	PRAX	PRX	57716	ENSG00000105227	HGNC:13797	Q9BXM0	19	40393766	40414793	Protein	Human	149	1.3e-11	1461	154905
seq.25419.59	25419-59	SL023611	3	Sperm protein associated with the nucleus on the X chromosome N4	SPXN4	SPANXN4	441525	ENSG00000189326	HGNC:33177	Q5MJ08	X	143025928	143034702	Protein	Human	241	3.88e-12	99	11168
seq.25422.58	25422-58	SL023655	3	Ribonuclease P protein subunit p40	RPP40	RPP40	10799	ENSG00000124787	HGNC:20992	O75818	6	4994717	5004063	Protein	Human	182	1.25e-11	363	41834
seq.25424.234	25424-234	SL018437	3	Synaptotagmin-12	SYT12	SYT12	91683	ENSG00000173227	HGNC:18381	Q8IV01	11	67006778	67050863	Protein	Human	174	3.24e-11	421	46537
seq.25428.103	25428-103	SL023624	3	Interferon-related developmental regulator 1	IFRD1	IFRD1	3475	ENSG00000006652	HGNC:5456	O00458	7	112422887	112481017	Protein	Human	92	5.34e-12	451	50269
seq.25433.25	25433-25	SL023200	3	Putative methyltransferase NSUN6	NSUN6	NSUN6	221078	ENSG00000241058	HGNC:23529	Q8TEA1	10	18545561	18659285	Protein	Human	90	1.3e-11	469	51770
seq.25436.44	25436-44	SL019765	3	Saccharopine dehydrogenase-like oxidoreductase	SCPDL	SCCPDH	51097	ENSG00000143653	HGNC:24275	Q8NBX0	1	246724409	246768137	Protein	Human	84	1.12e-10	429	47151
seq.25437.18	25437-18	SL023455	3	Ankyrin repeat and MYND domain-containing protein 2	ANKY2	ANKMY2	57037	ENSG00000106524	HGNC:25370	Q8IV38	7	16599779	16645817	Protein	Human	113	3.79e-11	441	49299
seq.25438.288	25438-288	SL013141	3	5'-nucleotidase domain-containing protein 1	NT5D1	NT5DC1	221294	ENSG00000178425	HGNC:21556	Q5TFE4	6	116100851	116249497	Protein	Human	122	1.25e-10	455	51845
seq.25444.29	25444-29	SL023696	3	Type I inositol 1,4,5-trisphosphate 5-phosphatase	I5P1	INPP5A	3632	ENSG00000068383	HGNC:6076	Q14642	10	132537787	132783480	Protein	Human	110	1.55e-10	412	47820
seq.25446.34	25446-34	SL010912	3	Protein DDI1 homolog 2	DDI2	DDI2	84301	ENSG00000197312	HGNC:24578	Q5TDH0	1	15617458	15669044	Protein	Human	126	1.66e-11	399	44523
seq.25451.39	25451-39	SL023187	3	Transcriptional coactivator YAP1	YAP1	YAP1	10413	ENSG00000137693	HGNC:16262	P46937	11	102110447	102233424	Protein	Human	73	4.15e-12	504	54462
seq.25452.16	25452-16	SL023718	3	Myb/SANT-like DNA-binding domain-containing protein 2	MSD2	MSANTD2	79684	ENSG00000120458	HGNC:26266	Q6P1R3	11	124766498	124800706	Protein	Human	77	6.15e-12	559	61319
seq.25453.57	25453-57	SL023269	5	Ropporin-1B	ROP1B	ROPN1B	152015	ENSG00000114547	HGNC:31927	Q9BZX4	3	125969160	125983454	Protein	Human	186	1.64e-11	212	23964
seq.25454.38	25454-38	SL014851	3	Protein arginine N-methyltransferase 2	ANM2	PRMT2	3275	ENSG00000160310	HGNC:5186	P55345	21	46635595	46665685	Protein	Human	136	1.54e-10	433	49042
seq.25456.73	25456-73	SL010955	4	26S protease regulatory subunit 8	PRS8	PSMC5	5705	ENSG00000087191	HGNC:9552	P62195	17	63827152	63832026	Protein	Human	150	5.42e-11	406	45626
seq.25459.3	25459-3	SL023704	3	O-acetyl-ADP-ribose deacetylase MACROD2	MACD2	MACROD2	140733	ENSG00000172264	HGNC:16126	A1Z1Q3	20	13995369	16053197	Protein	Human	55	1e-11	425	47421
seq.25460.36	25460-36	SL021243	3	Interferon regulatory factor 5	IRF5	IRF5	3663	ENSG00000128604	HGNC:6120	Q13568	7	128937457	128950038	Protein	Human	107	1.17e-11	498	56044
seq.25461.3	25461-3	SL023143	3	S-arrestin	ARRS	SAG	6295	ENSG00000281857|ENSG00000130561	HGNC:10521	P10523	2	233307816	233347055	Protein	Human	63	2.98e-12	405	45120
seq.25463.3	25463-3	SL016416	3	cAMP-dependent protein kinase type II-beta regulatory subunit	KAP3	PRKAR2B	5577	ENSG00000005249|ENSG00000284096	HGNC:9392	P31323	7	107044705	107161811	Protein	Human	136	1.09e-11	418	46302
seq.25464.1	25464-1	SL013771	4	Cytochrome P450 2C19	CP2CJ	CYP2C19	1557	ENSG00000165841	HGNC:2621	P33261	10	94762681	94855547	Protein	Human	96	2.93e-11	490	55945
seq.25465.42	25465-42	SL023632	3	Muscular LMNA-interacting protein	MLIP	MLIP	90523	ENSG00000146147	HGNC:21355	Q5VWP3	6	53929982	54266280	Protein	Human	69	1.2e-11	993	105914
seq.25466.84	25466-84	SL022649	3	Kynurenine 3-monooxygenase	KMO	KMO	8564	ENSG00000117009	HGNC:6381	O15229	1	241532134	241595642	Protein	Human	108	1.9e-11	486	55810
seq.25468.5	25468-5	SL004103	3	SOX-9	SOX-9	SOX9	6662	ENSG00000125398	HGNC:11204	P48436	17	72121020	72126416	Protein	Human	128	1.46e-12	509	56137
seq.25472.12	25472-12	SL023774	3	Brain-enriched guanylate kinase-associated protein	BEGIN	BEGAIN	57596	ENSG00000183092	HGNC:24163	Q9BUH8	14	100537147	100587417	Protein	Human	74	1.64e-11	593	64803
seq.25473.62	25473-62	SL023532	3	Protein farnesyltransferase/geranylgeranyltransferase type-1 subunit alpha	FNTA	FNTA	2339	ENSG00000168522	HGNC:3782	P49354	8	43034194	43085788	Protein	Human	120	1.14e-11	379	44409
seq.25479.8	25479-8	SL023744	4	Leucine-rich repeat flightless-interacting protein 2	LRRF2	LRRFIP2	9209	ENSG00000093167	HGNC:6703	Q9Y608	3	37052626	37183689	Protein	Human	68	1.28e-12	721	82171
seq.25480.21	25480-21	SL015185	3	Ubiquitin-associated domain-containing protein 1	UBAC1	UBAC1	10422	ENSG00000130560	HGNC:30221	Q9BSL1	9	135932969	135961373	Protein	Human	79	1.54e-11	405	45338
seq.25481.66	25481-66	SL019444	3	Ataxin-10	ATX10	ATXN10	25814	ENSG00000130638	HGNC:10549	Q9UBB4	22	45671798	45845307	Protein	Human	154	1.53e-10	475	53489
seq.25482.5	25482-5	SL023748	4	Nuclear factor 1 A-type	NFIA	NFIA	4774	ENSG00000162599	HGNC:7784	Q12857	1	60865259	61462788	Protein	Human	202	3.53e-11	509	55944
seq.25484.120	25484-120	SL021128	3	AT-rich interactive domain-containing protein 3C	ARI3C	ARID3C	138715	ENSG00000205143	HGNC:21209	A6NKF2	9	34621049	34629066	Protein	Human	38	2.1e-11	412	44073
seq.25486.38	25486-38	SL023308	3	39S ribosomal protein L38, mitochondrial	RM38	MRPL38	64978	ENSG00000204316	HGNC:14033	Q96DV4	17	75898644	75905093	Protein	Human	75	1.61e-11	380	44597
seq.25488.6	25488-6	SL023716	3	Pleckstrin homology domain-containing family O member 2	PKHO2	PLEKHO2	80301	ENSG00000241839	HGNC:30026	Q8TD55	15	64841883	64868002	Protein	Human	97	1.09e-11	490	53350
seq.25491.54	25491-54	SL023573	3	Endoplasmic reticulum junction formation protein lunapark	LNP	LNPK	80856	ENSG00000144320	HGNC:21610	Q9C0E8	2	175923882	176002839	Protein	Human	70	1.01e-10	428	47740
seq.25492.7	25492-7	SL019565	3	Target of Myb protein 1	TOM1	TOM1	10043	ENSG00000100284	HGNC:11982	O60784	22	35299275	35347992	Protein	Human	96	2.08e-12	492	53818
seq.25493.11	25493-11	SL023775	4	Protein FAM221B	F221B	FAM221B	392307	ENSG00000204930	HGNC:30762	A6H8Z2	9	35816391	35828747	Protein	Human	43	2.01e-11	402	45394
seq.25497.35	25497-35	SL023685	3	SEC14-like protein 4	S14L4	SEC14L4	284904	ENSG00000133488	HGNC:20627	Q9UDX3	22	30488902	30505711	Protein	Human	133	2.42e-11	406	46644
seq.25499.37	25499-37	SL023266	3	Phospholipase DDHD2	DDHD2	DDHD2	23259	ENSG00000085788	HGNC:29106	O94830	8	38225218	38275558	Protein	Human	96	4.01e-11	711	81032
seq.25500.6	25500-6	SL013723	3	Rab11 family-interacting protein 3	RFIP3	RAB11FIP3	9727	ENSG00000090565|ENSG00000275338	HGNC:17224	O75154	16	425649	523011	Protein	Human	180	1.14e-11	756	82440
seq.25501.128	25501-128	SL023251	3	Cytokine-dependent hematopoietic cell linker	CLNK	CLNK	116449	ENSG00000109684	HGNC:17438	Q7Z7G1	4	10486395	10684768	Protein	Human	199	1.48e-11	428	49554
seq.2558.51	2558-51	SL000300	3	Beta-endorphin	b-Endorphin	POMC	5443	ENSG00000115138	HGNC:9201	P01189	2	25160853	25168903	Protein	Human	177	6.24e-11	267	29424
seq.2567.5	2567-5	SL003328	6	Complement factor I	Factor I	CFI	3426	ENSG00000205403	HGNC:5394	P05156	4	109731008	109802150	Protein	Human	178	8.09e-13	583	65750
seq.2570.72	2570-72	SL000466	5	Insulin-like growth factor-binding protein 2	IGFBP-2	IGFBP2	3485	ENSG00000115457	HGNC:5471	P18065	2	216632828	216664436	Protein	Human	321	2.26e-11	325	34814
seq.2571.12	2571-12	SL000045	3	Insulin-like growth factor-binding protein 3	IGFBP-3	IGFBP3	3486	ENSG00000146674	HGNC:5472	P17936	7	45912245	45921874	Protein	Human	154	1.53e-11	291	31674
seq.2573.20	2573-20	SL000087	15	Interleukin-6	IL-6	IL6	3569	ENSG00000136244	HGNC:6018	P05231	7	22725884	22732002	Protein	Human	140	4.25e-12	212	23718
seq.2575.5	2575-5	SL000498	5	Leptin	Leptin	LEP	3952	ENSG00000174697	HGNC:6553	P41159	7	128241278	128257629	Protein	Human	289	1.73e-11	167	18641
seq.2578.67	2578-67	SL000038	2	C-C motif chemokine 2	MCP-1	CCL2	6347	ENSG00000108691	HGNC:10618	P13500	17	34255274	34257208	Protein	Human	110	6.88e-12	99	11025
seq.2579.17	2579-17	SL000527	5	Matrix metalloproteinase-9	MMP-9	MMP9	4318	ENSG00000100985	HGNC:7176	P14780	20	46008908	46016561	Protein	Human	172	2.89e-11	707	78458
seq.2580.83	2580-83	SL001796	2	Myeloperoxidase	Myeloperoxidase	MPO	4353	ENSG00000005381	HGNC:7218	P05164	17	58269855	58280935	Protein	Human	579	1.7e-12	745	83869
seq.2585.2	2585-2	SL000546	5	Prolactin	PRL	PRL	5617	ENSG00000172179	HGNC:9445	P01236	6	22287244	22302826	Protein	Human	292	2.35e-11	227	25876
seq.25879.6	25879-6	SL023063	3	Histone acetyltransferase KAT5	KAT5	KAT5	10524	ENSG00000172977	HGNC:5275	Q92993	11	65711996	65719604	Protein	Human	249	3.22e-11	513	58582
seq.25880.14	25880-14	SL003165	3	5-Lipoxygenase	5-Lipoxygenase	ALOX5	240	ENSG00000275565|ENSG00000012779	HGNC:435	P09917	10	45374176	45446119	Protein	Human	135	1.84e-11	674	77983
seq.25886.11	25886-11	SL024256	3	ATP-binding cassette sub-family D member 4	ABCD4	ABCD4	5826	ENSG00000119688	HGNC:68	O14678	14	74285269	74303055	Protein	Human	161	2.47e-12	606	68597
seq.25889.108	25889-108	SL004390	3	Absent in melanoma 2	AIM2	AIM2	9447	ENSG00000163568	HGNC:357	O14862	1	159056129	159187843	Protein	Human	418	2.12e-11	343	38954
seq.25895.29	25895-29	SL000126	3	Caspase-5	Caspase-5	CASP5	838	ENSG00000137757	HGNC:1506	P51878	11	104994235	105023168	Protein	Human	105	2.98e-12	434	49736
seq.25898.4	25898-4	SL012813	3	Chitinase domain-containing protein 1	CHID1	CHID1	66005	ENSG00000177830	HGNC:28474	Q9BWS9	11	867859	915058	Protein	Human	84	3.51e-12	393	44941
seq.2590.69	2590-69	SL006114	4	Inactive tyrosine-protein kinase transmembrane receptor ROR1	ROR1	ROR1	4919	ENSG00000185483	HGNC:10256	Q01973	1	63774017	64181498	Protein	Human	258	4.97e-12	937	104283
seq.25901.3	25901-3	SL024259	3	CREB-regulated transcription coactivator 3	CRTC3	CRTC3	64784	ENSG00000140577	HGNC:26148	Q6UUV7	15	90529923	90645345	Protein	Human	88	1.51e-11	619	66959
seq.25902.27	25902-27	SL007997	3	Glutamate dehydrogenase 1, mitochondrial	DHE3	GLUD1	2746	ENSG00000148672	HGNC:4335	P00367	10	87050202	87094843	Protein	Human	65	1.05e-11	558	61398
seq.25904.17	25904-17	SL007571	3	Dedicator of cytokinesis protein 2	DOCK2	DOCK2	1794	ENSG00000134516	HGNC:2988	Q92608	5	169637268	170083382	Protein	Human	145	1.36e-11	1830	211948
seq.25906.5	25906-5	SL003681	3	Elongation factor 1-alpha 1	EF-1-alpha-1	EEF1A1	1915		HGNC:3189	P68104	6	73489308	73525587	Protein	Human	391	1.22e-11	462	50141
seq.25907.47	25907-47	SL013004	3	Echinoderm microtubule-associated protein-like 2	EMAL2	EML2	24139	ENSG00000125746	HGNC:18035	O95834	19	45606994	45645602	Protein	Human	232	1.43e-10	649	70679
seq.25910.1	25910-1	SL006807	3	IgGFc-binding protein	FCGBP	FCGBP	8857	ENSG00000281123	HGNC:13572	Q9Y6R7	19	39863323	39934626	Protein	Human	479	1.99e-11	5405	572017
seq.25912.131	25912-131	SL004598	3	FK506 binding protein 1A	FK506 binding protein 1A	FKBP1A	2280	ENSG00000088832	HGNC:3711	P62942	20	1368977	1393164	Protein	Human	52	2.05e-12	108	11951
seq.25913.17	25913-17	SL007933	3	Ferritin heavy chain	FRIH	FTH1	2495	ENSG00000167996	HGNC:3976	P02794	11	61959718	61967634	Protein	Human	245	2.21e-11	183	21226
seq.25917.12	25917-12	SL005385	3	Beta-hexosaminidase alpha chain	Hexosaminidase A	HEXA	3073	ENSG00000213614	HGNC:4878	P06865	15	72340924	72376420	Protein	Human	154	4.37e-12	529	60703
seq.25918.60	25918-60	SL014713	3	HLA class I histocompatibility antigen, alpha chain E	HLAE	HLA-E	3133	ENSG00000229252|ENSG00000206493|ENSG00000236632|ENSG00000225201|ENSG00000204592|ENSG00000230254|ENSG00000233904	HGNC:4962	P13747	6	30489509	30494194	Protein	Human	89	1.18e-11	358	40058
seq.25921.3	25921-3	SL001931	3	Inhibin a subunit	Inhibin a subunit	INHA	3623	ENSG00000123999	HGNC:6065	P05111	2	219569162	219575711	Protein	Human	74	1.37e-11	366	39670
seq.25922.7	25922-7	SL007031	3	Low-density lipoprotein receptor-related protein 5	LRP5	LRP5	4041	ENSG00000162337	HGNC:6697	O75197	11	68312591	68449275	Protein	Human	328	1.33e-10	1615	179145
seq.25926.29	25926-29	SL024264	3	LIM domain-binding protein 1	LDB1	LDB1	8861	ENSG00000198728	HGNC:6532	Q86U70	10	102106489	102120368	Protein	Human	158	3.07e-12	411	46533
seq.25938.13	25938-13	SL023185	3	Neurogenin-3	NGN3	NEUROG3	50674	ENSG00000122859	HGNC:13806	Q9Y4Z2	10	69571698	69573422	Protein	Human	161	4.81e-12	214	23077
seq.25941.4	25941-4	SL004391	3	2'-5'-oligoadenylate synthetase like protein	OA synthetase	OASL	8638	ENSG00000135114	HGNC:8090	Q15646	12	121017763	121039246	Protein	Human	100	2.07e-12	514	59226
seq.25947.116	25947-116	SL024270	3	Phosphatidylinositol 3-kinase catalytic subunit type 3	PK3C3	PIK3C3	5289	ENSG00000078142	HGNC:8974	Q8NEB9	18	41955234	42087830	Protein	Human	88	4.13e-12	887	101549
seq.25948.18	25948-18	SL006548	3	Serine/threonine-protein kinase N2	PKN2	PKN2	5586	ENSG00000065243	HGNC:9406	Q16513	1	88684222	88836255	Protein	Human	43	1.03e-11	984	112035
seq.25949.3	25949-3	SL024271	3	1-phosphatidylinositol 4,5-bisphosphate phosphodiesterase delta-3	PLCD3	PLCD3	113026	ENSG00000161714	HGNC:9061	Q8N3E9	17	45108959	45133354	Protein	Human	155	1.71e-11	789	89258
seq.25951.17	25951-17	SL005014	3	Preferentially expressed antigen of melanoma	PRAME	PRAME	23532	ENSG00000275013|ENSG00000185686	HGNC:9336	P78395	22	22547701	22559361	Protein	Human	179	1.11e-12	509	57890
seq.25954.3	25954-3	SL009208	3	Receptor-type tyrosine-protein phosphatase-like N	PTPRN	PTPRN	5798	ENSG00000054356	HGNC:9676	Q16849	2	219289623	219309648	Protein	Human	217	2.24e-11	979	105848
seq.25956.9	25956-9	SL024272	3	Rap guanine nucleotide exchange factor 1	RPGF1	RAPGEF1	2889	ENSG00000107263	HGNC:4568	Q13905	9	131576770	131740076	Protein	Human	308	3.87e-12	1077	120548
seq.25957.5	25957-5	SL024276	3	Sex-determining region Y protein	SRY	SRY	6736	ENSG00000184895	HGNC:11311	Q05066	Y	2786855	2787682	Protein	Human	134	1.92e-12	204	23884
seq.25960.15	25960-15	SL006111	3	Plastin-3	T-plastin	PLS3	5358	ENSG00000102024	HGNC:9091	P13797	X	115561174	115650861	Protein	Human	120	3.03e-11	630	70811
seq.25962.51	25962-51	SL010974	3	Serine/threonine-protein kinase WNK1	WNK1	WNK1	65125		HGNC:14540	Q9H4A3	12	752579	911452	Protein	Human	53	1.37e-12	2382	250794
seq.25963.2	25963-2	SL023237	3	Exportin-5	XPO5	XPO5	57510	ENSG00000124571	HGNC:17675	Q9HAV4	6	43522334	43576038	Protein	Human	187	1.6e-12	1204	136311
seq.25964.12	25964-12	SL012817	3	Complement C1q tumor necrosis factor-related protein 4	C1QT4	C1QTNF4	114900	ENSG00000172247|ENSG00000284838	HGNC:14346	Q9BXJ3	11	47589667	47594411	Protein	Human	142	3.53e-11	329	35256
seq.25967.34	25967-34	SL000591	3	Metalloproteinase inhibitor 1	TIMP-1	TIMP1	7076	ENSG00000102265	HGNC:11820	P01033	X	47582408	47586789	Protein	Human	64	1.05e-12	207	23171
seq.2597.8	2597-8	SL000002	3	Vascular endothelial growth factor A	VEGF	VEGFA	7422	ENSG00000112715	HGNC:12680	P15692	6	43770184	43786487	Protein	Human	287	1.29e-11	395	43597
seq.2598.9	2598-9	SL004126	3	Tumor necrosis factor receptor superfamily member 9	4-1BB	TNFRSF9	3604	ENSG00000049249	HGNC:11924	Q07011	1	7915871	7943165	Protein	Human	128	3e-11	255	27899
seq.2599.51	2599-51	SL003735	2	Tumor necrosis factor ligand superfamily member 9	4-1BB ligand	TNFSF9	8744	ENSG00000125657	HGNC:11939	P41273	19	6531026	6535924	Protein	Human	76	2.71e-11	254	26625
seq.2602.2	2602-2	SL001996	2	Angiopoietin-2	Angiopoietin-2	ANGPT2	285	ENSG00000091879	HGNC:485	O15123	8	6499632	6563409	Protein	Human	69	1.89e-11	496	56919
seq.2603.61	2603-61	SL003738	2	T-lymphocyte activation antigen CD80	B7	CD80	941	ENSG00000121594	HGNC:1700	P33681	3	119524293	119559614	Protein	Human	114	6.43e-11	288	33048
seq.2605.49	2605-49	SL004180	2	Tumor necrosis factor receptor superfamily member 8	CD30	TNFRSF8	943	ENSG00000120949	HGNC:11923	P28908	1	12063303	12144207	Protein	Human	136	1.76e-10	595	63747
seq.2607.54	2607-54	SL004692	2	Cytokine receptor-like factor 1:Cardiotrophin-like cytokine factor 1 Complex	CLF-1/CLC Complex	CRLF1|CLCF1	9244|23529	ENSG00000006016|ENSG00000175505	HGNC:2364|HGNC:17412	O75462	19	18572220	18607741	Protein	Human	91	3.08e-11	422	46302
seq.2607.54	2607-54	SL004692	2	Cytokine receptor-like factor 1:Cardiotrophin-like cytokine factor 1 Complex	CLF-1/CLC Complex	CRLF1|CLCF1	9244|23529	ENSG00000006016|ENSG00000175505	HGNC:2364|HGNC:17412	O75462	11	67364168	67374177	Protein	Human	91	3.08e-11	422	46302
seq.2609.59	2609-59	SL001777	2	Cystatin-C	Cystatin C	CST3	1471	ENSG00000101439	HGNC:2475	P01034	20	23626706	23638473	Protein	Human	84	2.23e-11	146	15799
seq.2611.72	2611-72	SL004136	2	Tyrosine-protein kinase receptor TYRO3	Dtk	TYRO3	7301	ENSG00000092445	HGNC:12446	Q06418	15	41557675	41583589	Protein	Human	96	2.28e-10	890	96905
seq.2612.5	2612-5	SL004759	2	Eukaryotic translation initiation factor 5	eIF-5	EIF5	1983	ENSG00000100664	HGNC:3299	P55010	14	103333544	103345025	Protein	Human	104	3.23e-11	431	49223
seq.2614.28	2614-28	SL004140	2	Ephrin-A4	Ephrin-A4	EFNA4	1945	ENSG00000243364	HGNC:3224	P52798	1	155063737	155069553	Protein	Human	141	3.68e-11	201	22386
seq.2615.60	2615-60	SL004141	2	Ephrin-A5	Ephrin-A5	EFNA5	1946	ENSG00000184349	HGNC:3225	P52803	5	107376894	107670937	Protein	Human	121	7.82e-12	228	26297
seq.2616.23	2616-23	SL000009	18	Receptor tyrosine-protein kinase erbB-2	ERBB2	ERBB2	2064	ENSG00000141736	HGNC:3430	P04626	17	39687914	39730426	Protein	Human	96	2.93e-10	1255	137910
seq.2617.56	2617-56	SL002519	35	Receptor tyrosine-protein kinase erbB-3	ERBB3	ERBB3	2065	ENSG00000065361	HGNC:3431	P21860	12	56076799	56103505	Protein	Human	66	2.35e-12	1342	148098
seq.2618.10	2618-10	SL003803	2	Receptor tyrosine-protein kinase erbB-4	ERBB4	ERBB4	2066	ENSG00000178568	HGNC:3432	Q15303	2	211375717	212538841	Protein	Human	72	3.05e-10	1308	146808
seq.2619.72	2619-72	SL001890	2	Tumor-associated calcium signal transducer 2	GA733-1 protein	TACSTD2	4070	ENSG00000184292	HGNC:11530	P09758	1	58575433	58577252	Protein	Human	85	3.94e-11	323	35709
seq.2620.4	2620-4	SL003872	2	Interleukin-6 receptor subunit beta	gp130, soluble	IL6ST	3572	ENSG00000134352	HGNC:6021	P40189	5	55935095	55995022	Protein	Human	81	6.38e-12	918	103537
seq.2622.18	2622-18	SL004751	1	Heme oxygenase 2	HO-2	HMOX2	3163	ENSG00000103415|ENSG00000277424	HGNC:5014	P30519	16	4474690	4510347	Protein	Human	152	7.84e-11	316	36033
seq.2625.53	2625-53	SL000453	4	Hsp90alpha	HSP 90a	HSP90AA1	3320	ENSG00000080824	HGNC:5253	P07900	14	102080742	102139699	Protein	Human	74	4.99e-12	732	84660
seq.2630.12	2630-12	SL004588	2	Interleukin-1 Receptor accessory protein	IL-1 R AcP	IL1RAP	3556	ENSG00000196083	HGNC:5995	Q9NPH3	3	190514051	190659750	Protein	Human	223	2.67e-11	570	65418
seq.2631.50	2631-50	SL004147	2	Interleukin-10 receptor subunit beta	IL-10 Rb	IL10RB	3588	ENSG00000243646	HGNC:5965	Q08334	21	33266367	33311420	Protein	Human	110	4.5e-11	325	36995
seq.2632.5	2632-5	SL004148	2	Interleukin-12 receptor subunit beta-1	IL-12 Rb1	IL12RB1	3594	ENSG00000096996	HGNC:5971	P42701	19	18058995	18098944	Protein	Human	193	1.32e-11	662	73109
seq.2633.52	2633-52	SL004149	2	Interleukin-13 receptor subunit alpha-1	IL-13 Ra1	IL13RA1	3597	ENSG00000131724	HGNC:5974	P78552	X	118727133	118794535	Protein	Human	42	1.01e-10	427	48760
seq.2634.2	2634-2	SL003307	2	Cytokine receptor common subunit gamma	IL-2 sRg	IL2RG	3561	ENSG00000147168	HGNC:6010	P31785	X	71107404	71112108	Protein	Human	232	3.08e-11	369	42287
seq.2635.61	2635-61	SL004646	2	Layilin	Layilin	LAYN	143903	ENSG00000204381	HGNC:29471	Q6UX15	11	111540280	111561745	Protein	Human	271	1.42e-11	382	43108
seq.2636.10	2636-10	SL000509	2	Tumor necrosis factor receptor superfamily member 3	Lymphotoxin b R	LTBR	4055	ENSG00000111321	HGNC:6718	P36941	12	6375045	6391571	Protein	Human	264	2.97e-11	435	46709
seq.2637.77	2637-77	SL004579	2	Macrophage mannose receptor 1	Macrophage mannose receptor	MRC1	4360	ENSG00000260314	HGNC:7228	P22897	10	17809348	17911164	Protein	Human	34	1.19e-11	1456	166012
seq.2638.12	2638-12	SL004153	2	Macrophage colony-stimulating factor 1 receptor	M-CSF R	CSF1R	1436	ENSG00000182578	HGNC:2433	P07333	5	150053291	150113372	Protein	Human	90	4.84e-12	972	107984
seq.2640.3	2640-3	SL004637	2	Macrophage-stimulating protein receptor	MSP R	MST1R	4486	ENSG00000164078	HGNC:7381	Q04912	3	49886902	49903873	Protein	Human	195	1.61e-11	1400	152241
seq.2642.4	2642-4	SL004760	1	Platelet-activating factor acetylhydrolase IB subunit beta	PAFAH beta subunit	PAFAH1B2	5049	ENSG00000168092	HGNC:8575	P68402	11	117144284	117176894	Protein	Human	134	4.99e-11	229	25569
seq.2643.57	2643-57	SL004183	2	Cadherin-3	P-Cadherin	CDH3	1001	ENSG00000062038	HGNC:1762	P22223	16	68636189	68727468	Protein	Human	291	2.49e-11	829	91418
seq.2644.11	2644-11	SL000551	2	Protein kinase C alpha type	PKC-A	PRKCA	5578	ENSG00000154229	HGNC:9393	P17252	17	66302613	66810743	Protein	Human	129	3.14e-11	672	76750
seq.2645.54	2645-54	SL000557	1	Protein kinase C zeta type	PKC-Z	PRKCZ	5590	ENSG00000067606	HGNC:9412	Q05513	1	2050411	2185395	Protein	Human	223	3.81e-11	592	67660
seq.2647.66	2647-66	SL003648	2	Rab GDP dissociation inhibitor beta	Rab GDP dissociation inhibitor beta	GDI2	2665	ENSG00000057608	HGNC:4227	P50395	10	5765222	5842132	Protein	Human	119	1.61e-11	445	50663
seq.2649.77	2649-77	SL003178	2	Intercellular adhesion molecule 3	sICAM-3	ICAM3	3385	ENSG00000076662	HGNC:5346	P32942	19	10333776	10339661	Protein	Human	207	1.32e-10	547	59541
seq.2652.15	2652-15	SL002506	1	Urokinase plasminogen activator surface receptor	suPAR	PLAUR	5329	ENSG00000011422	HGNC:9053	Q03405	19	43646095	43670547	Protein	Human	116	6.83e-12	335	36978
seq.2654.19	2654-19	SL001992	1	Tumor necrosis factor receptor superfamily member 1A	TNF sR-I	TNFRSF1A	7132	ENSG00000067182	HGNC:11916	P19438	12	6328757	6342114	Protein	Human	117	2.45e-11	455	50495
seq.2658.27	2658-27	SL004639	1	NT-3 growth factor receptor	TrkC	NTRK3	4916	ENSG00000140538	HGNC:8033	Q16288	15	87859751	88256791	Protein	Human	152	1.58e-11	839	94428
seq.2665.26	2665-26	SL004672	2	Tumor necrosis factor receptor superfamily member 17	BCMA	TNFRSF17	608	ENSG00000048462	HGNC:11913	Q02223	16	11965210	11968068	Protein	Human	84	5.43e-11	184	20165
seq.2666.53	2666-53	SL004081	2	Decorin	Bone proteoglycan II	DCN	1634	ENSG00000011465	HGNC:2705	P07585	12	91140484	91183217	Protein	Human	299	5.67e-11	359	39747
seq.2668.70	2668-70	SL000337	2	Calpain I	Calpain I	CAPNS1|CAPN1	826|823	ENSG00000126247|ENSG00000014216	HGNC:1481|HGNC:1476	P04632	19	36139953	36150353	Protein	Human	310	1.03e-11	268	28316
seq.2668.70	2668-70	SL000337	2	Calpain I	Calpain I	CAPNS1|CAPN1	826|823	ENSG00000126247|ENSG00000014216	HGNC:1481|HGNC:1476	P04632	11	65180566	65212006	Protein	Human	310	1.03e-11	268	28316
seq.2670.67	2670-67	SL000383	4	Creatine kinase M-type	CK-MM	CKM	1158	ENSG00000104879	HGNC:1994	P06732	19	45306413	45322875	Protein	Human	108	2.59e-11	381	43101
seq.2677.1	2677-1	SL002644	1	Epidermal growth factor receptor	ERBB1	EGFR	1956	ENSG00000146648	HGNC:3236	P00533	7	55019017	55211628	Protein	Human	101	6.97e-12	1210	134277
seq.2681.23	2681-23	SL000441	2	Hepatocyte growth factor	HGF	HGF	3082	ENSG00000019991	HGNC:4893	P14210	7	81699010	81770438	Protein	Human	158	1.33e-12	728	83134
seq.2682.68	2682-68	SL000450	1	60 kDa heat shock protein, mitochondrial	HSP 60	HSPD1	3329	ENSG00000144381	HGNC:5261	P10809	2	197486584	197516737	Protein	Human	107	7e-12	573	61055
seq.2683.1	2683-1	SL000456	2	Complement C3b, inactivated	iC3b	C3	718	ENSG00000125730	HGNC:1318	P01024	19	6677704	6730562	Protein	Human	296	5.28e-13	1663	187148
seq.2685.21	2685-21	SL004676	2	Insulin-like growth factor-binding protein 5	IGFBP-5	IGFBP5	3488	ENSG00000115461	HGNC:5474	P24593	2	216672105	216695549	Protein	Human	146	7.74e-12	272	30570
seq.2686.67	2686-67	SL005172	2	Insulin-like growth factor-binding protein 6	IGFBP-6	IGFBP6	3489	ENSG00000167779	HGNC:5475	P24592	12	53097436	53102345	Protein	Human	154	1.8e-11	240	25322
seq.2687.2	2687-2	SL001947	1	Melanoma-derived growth regulatory protein	MIA	MIA	8190	ENSG00000261857	HGNC:7076	Q16674	19	40771648	40777490	Protein	Human	71	1.74e-12	131	14509
seq.2692.74	2692-74	SL002528	2	Phospholipase A2, membrane associated	NPS-PLA2	PLA2G2A	5320	ENSG00000188257	HGNC:9031	P14555	1	19975431	19980416	Protein	Human	171	1.07e-11	144	16083
seq.2693.20	2693-20	SL000530	3	Oncostatin-M	OSM	OSM	5008	ENSG00000099985	HGNC:8506	P13725	22	30262829	30266851	Protein	Human	158	7.95e-12	252	28484
seq.2695.25	2695-25	SL001721	1	Platelet endothelial cell adhesion molecule	PECAM-1	PECAM1	5175	ENSG00000261371	HGNC:8823	P16284	17	64319415	64413776	Protein	Human	178	2.43e-11	738	82522
seq.2696.87	2696-87	SL004685	2	Persephin	Persephin	PSPN	5623	ENSG00000125650	HGNC:9579	O60542	19	6375148	6379058	Protein	Human	118	3.39e-11	156	16600
seq.2697.7	2697-7	SL003041	2	Platelet factor 4	PF-4	PF4	5196	ENSG00000163737	HGNC:8861	P02776	4	73980811	73982027	Protein	Human	1623	3.75e-12	101	10845
seq.2700.56	2700-56	SL000049	2	Vitamin K-dependent protein S	Protein S	PROS1	5627	ENSG00000184500	HGNC:9456	P07225	3	93873051	93980003	Protein	Human	74	1.49e-11	676	75123
seq.2704.74	2704-74	SL004364	1	Tumor necrosis factor receptor superfamily member 13B	TACI	TNFRSF13B	23495	ENSG00000240505	HGNC:18153	O14836	17	16929816	16972118	Protein	Human	78	1.39e-11	293	31816
seq.2705.5	2705-5	SL003197	2	C-C motif chemokine 25	TECK	CCL25	6370	ENSG00000131142	HGNC:10624	O15444	19	8052318	8062660	Protein	Human	159	2.82e-12	150	16609
seq.2706.69	2706-69	SL000590	2	Thyroxine-binding globulin	Thyroxine-Binding Globulin	SERPINA7	6906	ENSG00000123561	HGNC:11583	P05543	X	106032435	106038727	Protein	Human	586	1.43e-12	415	46325
seq.2708.54	2708-54	SL004326	2	Tumor necrosis factor ligand superfamily member 18	TNFSF18	TNFSF18	8995	ENSG00000120337	HGNC:11932	Q9UNG2	1	173039202	173050941	Protein	Human	289	2.51e-11	177	20308
seq.2711.6	2711-6	SL005153	2	Ciliary neurotrophic factor receptor subunit alpha	CNTFR alpha	CNTFR	1271	ENSG00000122756	HGNC:2170	P26992	9	34551432	34590140	Protein	Human	125	1.3e-10	372	40633
seq.2714.78	2714-78	SL003334	2	Endothelial monocyte-activating polypeptide 2	EMAP-2	AIMP1	9255	ENSG00000164022	HGNC:10648	Q12904	4	106315544	106349456	Protein	Human	132	8.78e-12	312	34353
seq.2715.25	2715-25	SL005159	2	Erythropoietin receptor	EPO-R	EPOR	2057	ENSG00000187266	HGNC:3416	P19235	19	11377207	11384342	Protein	Human	94	1.55e-11	508	55065
seq.2719.3	2719-3	SL004591	4	Granulocyte colony-stimulating factor receptor	G-CSF-R	CSF3R	1441	ENSG00000119535	HGNC:2439	Q99062	1	36466043	36483278	Protein	Human	163	9.09e-11	836	92156
seq.2723.9	2723-9	SL005178	2	Interleukin-37	IL-1F7	IL37	27178	ENSG00000125571	HGNC:15563	Q9NZH6	2	112911165	112918882	Protein	Human	137	4.12e-12	218	24126
seq.2728.62	2728-62	SL003198	2	Tenascin	Tenascin	TNC	3371	ENSG00000041982	HGNC:5318	P24821	9	115019575	115118207	Protein	Human	85	9.38e-11	2201	240853
seq.2730.58	2730-58	SL005199	2	MHC class I polypeptide-related sequence A	MICA	MICA	100507436	ENSG00000235233|ENSG00000183214	HGNC:7090	Q29983	6	31399784	31415315	Protein	Human	69	6.82e-12	383	42915
seq.2731.29	2731-29	SL000528	2	NADPH--cytochrome P450 reductase	NADPH-P450 Oxidoreductase	POR	5447	ENSG00000127948	HGNC:9208	P16435	7	75899200	75986855	Protein	Human	202	1.4e-11	677	76690
seq.2732.58	2732-58	SL005235	3	Homeobox protein NANOG	NANOG	NANOG	79923	ENSG00000111704	HGNC:20857	Q9H9S0	12	7787794	7799146	Protein	Human	106	1.37e-11	305	34620
seq.2734.49	2734-49	SL005206	4	Natural cytotoxicity triggering receptor 2	NKp44	NCR2	9436	ENSG00000096264	HGNC:6732	O95944	6	41335608	41350889	Protein	Human	119	1.13e-10	276	30677
seq.2737.22	2737-22	SL005236	2	Protein NOV homolog	NovH	CCN3	4856	ENSG00000136999	HGNC:7885	P48745	8	119416446	119424434	Protein	Human	192	1.57e-11	357	39162
seq.2741.22	2741-22	SL005217	2	Sialic acid-binding Ig-like lectin 6	Siglec-6	SIGLEC6	946	ENSG00000105492	HGNC:10875	O43699	19	51517819	51531856	Protein	Human	121	1.48e-11	453	49913
seq.2742.68	2742-68	SL005218	2	Sialic acid-binding Ig-like lectin 7	Siglec-7	SIGLEC7	27036	ENSG00000168995	HGNC:10876	Q9Y286	19	51142299	51153526	Protein	Human	76	7.25e-13	467	51143
seq.2743.5	2743-5	SL005220	2	Sonic hedgehog protein	Sonic Hedgehog	SHH	6469	ENSG00000164690	HGNC:10848	Q15465	7	155799980	155812463	Protein	Human	59	1.2e-12	462	49607
seq.2744.57	2744-57	SL000467	2	Immunoglobulin G	IgG	IGHG1|IGHG3|IGHG4|IGK|IGL|IGHG2	3500|3502|3503|50802|3535|3501	ENSG00000211896|ENSG00000211897|ENSG00000211892|ENSG00000211893	HGNC:5525|HGNC:5527|HGNC:5528|HGNC:5715|HGNC:5853|HGNC:5526	P01857	14	105736343	105743071	Protein	Human	1605	2.19e-11	399	43912
seq.2746.56	2746-56	SL005226	1	Cytokine receptor-like factor 2	TSLP R	CRLF2	64109	ENSG00000205755	HGNC:14281	Q9HC73	X	1190490	1212723	Protein	Human	168	2.11e-11	371	42013
seq.2747.3	2747-3	SL005229	2	NKG2D ligand 3	ULBP-3	ULBP3	79465	ENSG00000131019	HGNC:14895	Q9BZM4	6	150061053	150069121	Protein	Human	204	4.02e-11	244	27949
seq.2748.3	2748-3	SL001938	2	Activin A	Activin A	INHBA	3624	ENSG00000122641	HGNC:6066	P08476	7	41667168	41705834	Protein	Human	94	3.66e-11	426	47442
seq.2750.3	2750-3	SL000019	2	Apolipoprotein A-I	Apo A-I	APOA1	335	ENSG00000118137	HGNC:600	P02647	11	116835751	116837622	Protein	Human	125	1.67e-10	267	30778
seq.2751.16	2751-16	SL004589	2	Azurocidin	Azurocidin	AZU1	566	ENSG00000278624|ENSG00000172232	HGNC:913	P20160	19	825097	832018	Protein	Human	216	3.13e-11	251	26886
seq.2752.62	2752-62	SL004329	2	Growth/differentiation factor 5	BMP-14	GDF5	8200	ENSG00000125965	HGNC:4220	P43026	20	35433347	35454746	Protein	Human	39	2.05e-11	501	55395
seq.2753.2	2753-2	SL000309	2	Complement C1q subcomponent	C1q	C1QC|C1QB|C1QA	714|713|712	ENSG00000159189|ENSG00000173369|ENSG00000173372	HGNC:1245|HGNC:1242|HGNC:1241	P02747	1	22635077	22639678	Protein	Human	193	1.7e-11	245	25774
seq.2753.2	2753-2	SL000309	2	Complement C1q subcomponent	C1q	C1QC|C1QB|C1QA	714|713|712	ENSG00000159189|ENSG00000173369|ENSG00000173372	HGNC:1245|HGNC:1242|HGNC:1241	P02747	1	22643014	22648110	Protein	Human	193	1.7e-11	245	25774
seq.2754.50	2754-50	SL000312	2	Complement C3	C3	C3	718	ENSG00000125730	HGNC:1318	P01024	19	6677704	6730562	Protein	Human	7488	8.52e-13	1663	187148
seq.2755.8	2755-8	SL003220	2	C3a anaphylatoxin des Arginine	C3adesArg	C3	718	ENSG00000125730	HGNC:1318	P01024	19	6677704	6730562	Protein	Human	31740	6.22e-12	1663	187148
seq.2760.2	2760-2	SL004752	2	Protein FAM107A	DRR1	FAM107A	11170	ENSG00000168309	HGNC:30827	O95990	3	58564117	58627610	Protein	Human	66	1.12e-10	144	17455
seq.2761.49	2761-49	SL004336	2	Fibroblast growth factor 18	FGF-18	FGF18	8817	ENSG00000156427	HGNC:3674	O76093	5	171419647	171457626	Protein	Human	115	4.16e-11	207	23989
seq.2762.30	2762-30	SL004337	2	Fibroblast growth factor 19	FGF-19	FGF19	9965	ENSG00000162344	HGNC:3675	O95750	11	69698238	69704022	Protein	Human	88	1.15e-11	216	24003
seq.2763.66	2763-66	SL004338	2	Fibroblast growth factor 20	FGF-20	FGF20	26281	ENSG00000078579	HGNC:3677	Q9NP95	8	16992181	17002345	Protein	Human	90	7.48e-12	211	23499
seq.2765.4	2765-4	SL021043	3	Growth/differentiation factor 11/8	GDF-11/8	MSTN|GDF11	2660|10220	ENSG00000138379|ENSG00000135414	HGNC:4223|HGNC:4216	O14793	2	190055700	190062729	Protein	Human	89	1.7e-11	375	42750
seq.2765.4	2765-4	SL021043	3	Growth/differentiation factor 11/8	GDF-11/8	MSTN|GDF11	2660|10220	ENSG00000138379|ENSG00000135414	HGNC:4223|HGNC:4216	O14793	12	55743122	55757264	Protein	Human	89	1.7e-11	375	42750
seq.2768.56	2768-56	SL000440	2	Hemopexin	Hemopexin	HPX	3263	ENSG00000110169	HGNC:5171	P02790	11	6431049	6442617	Protein	Human	72	1.02e-10	462	51676
seq.2769.3	2769-3	SL000445	2	Protein Rev_HV2BE	HIV-2 Rev	rev	1724716			NA	NA	NA	NA	Protein	HIV-2	72	4.56e-11	NA	NA
seq.2770.51	2770-51	SL003176	2	C-C motif chemokine 1	I-309	CCL1	6346	ENSG00000108702	HGNC:10609	P22362	17	34360328	34363233	Protein	Human	194	5.61e-12	96	10992
seq.2771.35	2771-35	SL000462	2	Insulin-like growth factor-binding protein 1	IGFBP-1	IGFBP1	3484	ENSG00000146678	HGNC:5469	P08833	7	45888360	45893660	Protein	Human	68	1.03e-11	259	27904
seq.2773.50	2773-50	SL001717	2	Interleukin-10	IL-10	IL10	3586	ENSG00000136634	HGNC:5962	P22301	1	206767602	206774541	Protein	Human	69	1.1e-11	178	20517
seq.2774.10	2774-10	SL000474	3	Interleukin-16	IL-16	IL16	3603	ENSG00000172349	HGNC:5980	Q14005	15	81159575	81314058	Protein	Human	65	4.58e-13	1332	141752
seq.2775.54	2775-54	SL004352	2	Interleukin-17F	IL-17F	IL17F	112744	ENSG00000112116	HGNC:16404	Q96PD4	6	52236681	52245689	Protein	Human	44	8.14e-12	163	18045
seq.2778.10	2778-10	SL004347	2	Interleukin-22	IL-22	IL22	50616	ENSG00000127318	HGNC:14900	Q9GZX6	12	68248242	68253604	Protein	Human	173	1.86e-12	179	20011
seq.2780.35	2780-35	SL000496	2	Lactotransferrin	Lactoferrin	LTF	4057	ENSG00000012223	HGNC:6720	P02788	3	46435645	46485234	Protein	Human	572	1.5e-12	710	78182
seq.2781.63	2781-63	SL004356	2	C-C motif chemokine 4-like	LAG-1	CCL4L1	388372	ENSG00000276125|ENSG00000275313|ENSG00000282604|ENSG00000276070	HGNC:10631	Q8NHW4	17	36210924	36212878	Protein	Human	89	9.07e-12	92	10166
seq.2783.18	2783-18	SL004355	2	C-C motif chemokine 3-like 1	LD78-beta	CCL3L1	414062	ENSG00000277796|ENSG00000277768|ENSG00000276085|ENSG00000277336	HGNC:10628	P16619	17	36194869	36196758	Protein	Human	77	3.96e-11	93	10161
seq.2785.15	2785-15	SL000515	2	C-C motif chemokine 8	MCP-2	CCL8	6355	ENSG00000108700	HGNC:10635	P80075	17	34319435	34321402	Protein	Human	71	6.15e-11	99	11246
seq.2788.55	2788-55	SL000524	1	Stromelysin-1	MMP-3	MMP3	4314	ENSG00000149968	HGNC:7173	P08254	11	102835801	102843609	Protein	Human	54	4.53e-11	477	53977
seq.2789.26	2789-26	SL000525	2	Matrilysin	MMP-7	MMP7	4316	ENSG00000137673	HGNC:7174	P09237	11	102520508	102530750	Protein	Human	77	7.89e-12	267	29677
seq.2790.54	2790-54	SL003191	2	Neutrophil-activating peptide 2	NAP-2	PPBP	5473	ENSG00000163736	HGNC:9240	P02775	4	73985966	73988276	Protein	Human	835	4.44e-12	128	13894
seq.2794.60	2794-60	SL000581	2	Superoxide dismutase [Cu-Zn]	SOD	SOD1	6647	ENSG00000142168	HGNC:11179	P00441	21	31659666	31668931	Protein	Human	219	1.81e-11	154	15936
seq.2796.62	2796-62	SL000424	2	Fibrinogen	Fibrinogen	FGG|FGB|FGA	2266|2244|2243	ENSG00000171557|ENSG00000171564|ENSG00000171560	HGNC:3694|HGNC:3662|HGNC:3661	P02679	4	154583126	154590742	Protein	Human	404	1.09e-11	453	51512
seq.2796.62	2796-62	SL000424	2	Fibrinogen	Fibrinogen	FGG|FGB|FGA	2266|2244|2243	ENSG00000171557|ENSG00000171564|ENSG00000171560	HGNC:3694|HGNC:3662|HGNC:3661	P02679	4	154563011	154572807	Protein	Human	404	1.09e-11	453	51512
seq.2796.62	2796-62	SL000424	2	Fibrinogen	Fibrinogen	FGG|FGB|FGA	2266|2244|2243	ENSG00000171557|ENSG00000171564|ENSG00000171560	HGNC:3694|HGNC:3662|HGNC:3661	P02679	4	154604134	154612967	Protein	Human	404	1.09e-11	453	51512
seq.2797.56	2797-56	SL000020	2	Apolipoprotein B	Apo B	APOB	338	ENSG00000084674	HGNC:603	P04114	2	21001429	21044073	Protein	Human	57	1.24e-11	4563	515545
seq.2805.6	2805-6	SL004415	2	Angiotensin-converting enzyme 2	ACE2	ACE2	59272	ENSG00000130234	HGNC:13557	Q9BYF1	X	15494566	15607236	Protein	Human	65	9.98e-11	805	92463
seq.2806.49	2806-49	SL004128	2	Activin receptor type-1B	Activin RIB	ACVR1B	91	ENSG00000135503	HGNC:172	P36896	12	51951699	51997078	Protein	Human	34	1.65e-10	505	56807
seq.2809.25	2809-25	SL004625	2	A disintegrin and metalloproteinase with thrombospondin motifs 4	ADAMTS-4	ADAMTS4	9507	ENSG00000158859	HGNC:220	O75173	1	161184302	161199054	Protein	Human	63	1.44e-12	837	90197
seq.2811.27	2811-27	SL001995	1	Angiopoietin-1	Angiopoietin-1	ANGPT1	284	ENSG00000154188	HGNC:484	Q15389	8	107249482	107498055	Protein	Human	90	2.34e-11	498	57513
seq.2813.11	2813-11	SL006924	2	Agouti-related protein	ART	AGRP	181	ENSG00000159723	HGNC:330	O00253	16	67482571	67483547	Protein	Human	83	5.7e-12	132	14440
seq.2816.50	2816-50	SL001902	2	Basal Cell Adhesion Molecule	BCAM	BCAM	4059	ENSG00000187244	HGNC:6722	P50895	19	44809071	44821421	Protein	Human	76	2.08e-11	628	67405
seq.2819.23	2819-23	SL002081	2	Cadherin-5	Cadherin-5	CDH5	1003	ENSG00000179776	HGNC:1764	P33151	16	66366690	66404784	Protein	Human	93	3e-11	784	87528
seq.2822.56	2822-56	SL004726	2	CD97 antigen	CD97	ADGRE5	976	ENSG00000123146	HGNC:1711	P48960	19	14380501	14408725	Protein	Human	184	1.51e-11	835	91869
seq.2823.7	2823-7	SL004704	1	COMM domain-containing protein 7	COMMD7	COMMD7	149951	ENSG00000149600	HGNC:16223	Q86VX2	20	32702699	32743467	Protein	Human	101	2.26e-11	200	22540
seq.2826.53	2826-53	SL004644	2	Ectodysplasin-A, secreted form	EDA	EDA	1896	ENSG00000158813	HGNC:3157	Q92838	X	69616067	70039472	Protein	Human	116	1.3e-11	391	41294
seq.2827.23	2827-23	SL000427	2	Fractalkine	Fractalkine/CX3CL-1	CX3CL1	6376	ENSG00000006210	HGNC:10647	P78423	16	57372477	57385044	Protein	Human	134	2.43e-11	397	42203
seq.2828.82	2828-82	SL004645	2	Kunitz-type protease inhibitor 1	HAI-1	SPINT1	6692	ENSG00000166145	HGNC:11246	O43278	15	40844018	40858207	Protein	Human	107	9.73e-12	529	58398
seq.2829.19	2829-19	SL006915	2	Interleukin-27	IL-27	EBI3|IL27	10148|246778	ENSG00000105246|ENSG00000197272	HGNC:3129|HGNC:19157	Q14213	19	4229523	4237528	Protein	Human	75	1.23e-10	229	25396
seq.2829.19	2829-19	SL006915	2	Interleukin-27	IL-27	EBI3|IL27	10148|246778	ENSG00000105246|ENSG00000197272	HGNC:3129|HGNC:19157	Q14213	16	28499362	28512051	Protein	Human	75	1.23e-10	229	25396
seq.2831.29	2831-29	SL002763	1	Kallikrein-11	Kallikrein 11	KLK11	11012	ENSG00000167757	HGNC:6359	Q9UBX7	19	51022216	51028039	Protein	Human	220	1.76e-11	282	31059
seq.2833.20	2833-20	SL003800	1	Kallikrein-4	Kallikrein 4	KLK4	9622	ENSG00000167749	HGNC:6365	Q9Y5K2	19	50906351	50911395	Protein	Human	262	1.99e-11	254	27032
seq.2834.54	2834-54	SL003915	1	Kallikrein-8	kallikrein 8	KLK8	11202	ENSG00000129455	HGNC:6369	O60259	19	50996007	51002711	Protein	Human	220	2.15e-11	260	28048
seq.2835.1	2835-1	SL004301	4	X-ray repair cross-complementing protein 6	Ku70	XRCC6	2547	ENSG00000196419	HGNC:4055	P12956	22	41621163	41664048	Protein	Human	60	1.32e-11	609	69843
seq.2836.68	2836-68	SL000695	2	Neutrophil gelatinase-associated lipocalin	Lipocalin 2	LCN2	3934	ENSG00000148346	HGNC:6526	P80188	9	128149071	128153453	Protein	Human	147	4.09e-12	198	22588
seq.2837.3	2837-3	SL000134	2	Hepatocyte growth factor receptor	Met	MET	4233	ENSG00000105976	HGNC:7029	P08581	7	116672196	116798377	Protein	Human	57	2.43e-12	1390	155541
seq.2838.53	2838-53	SL003332	1	Matrix metalloproteinase-17	MMP-17	MMP17	4326	ENSG00000198598	HGNC:7163	Q9ULZ9	12	131828393	131851783	Protein	Human	179	1.88e-10	603	66653
seq.2839.2	2839-2	SL004649	1	Tumor necrosis factor ligand superfamily member 4	OX40 Ligand	TNFSF4	7292	ENSG00000117586	HGNC:11934	P23510	1	173162645	173477583	Protein	Human	82	1.03e-10	183	21050
seq.2841.13	2841-13	SL004650	2	Secreted frizzled-related protein 3	sFRP-3	FRZB	2487	ENSG00000162998	HGNC:3959	Q92765	2	182833275	182866637	Protein	Human	177	2.01e-11	325	36254
seq.2843.13	2843-13	SL001897	2	Kunitz-type protease inhibitor 2	SPINT2	SPINT2	10653	ENSG00000167642	HGNC:11247	O43291	19	38244035	38292615	Protein	Human	102	3.61e-12	252	28228
seq.2844.53	2844-53	SL003199	2	Tyrosine-protein kinase receptor Tie-1, soluble	sTie-1	TIE1	7075	ENSG00000066056	HGNC:11809	P35590	1	43300982	43323108	Protein	Human	56	4.38e-11	1138	125090
seq.2846.24	2846-24	SL000605	2	Ubiquitin+1, truncated mutation for UbB	Ubiquitin+1	RPS27A	6233	ENSG00000143947	HGNC:10417	P62979	2	55231903	55235853	Protein	Human	179	9.31e-13	156	17965
seq.2848.2	2848-2	SL004652	2	Wnt inhibitory factor 1	WIF-1	WIF1	11197	ENSG00000156076	HGNC:18081	Q9Y5W5	12	65050626	65121305	Protein	Human	287	1.21e-11	379	41528
seq.2849.49	2849-49	SL004768	1	Allograft inflammatory factor 1	AIF1	AIF1	199	ENSG00000234836|ENSG00000235588|ENSG00000237727|ENSG00000206428|ENSG00000235985|ENSG00000204472	HGNC:352	P55008	6	31615217	31617021	Protein	Human	219	1.07e-11	147	16703
seq.2851.63	2851-63	SL000320	3	C5a anaphylatoxin	C5a	C5	727	ENSG00000106804	HGNC:1331	P01031	9	120932987	121075195	Protein	Human	60	1.45e-11	1676	188305
seq.2853.68	2853-68	SL006911	2	Serine/threonine-protein kinase Chk1	CHK1	CHEK1	1111	ENSG00000149554	HGNC:1925	O14757	11	125625163	125676255	Protein	Human	134	7.17e-12	476	54434
seq.2855.49	2855-49	SL000409	2	Mitogen-activated protein kinase 3	ERK-1	MAPK3	5595	ENSG00000102882	HGNC:6877	P27361	16	30114105	30123506	Protein	Human	118	4e-12	379	43136
seq.2857.70	2857-70	SL006914	2	Glucocorticoid receptor	Glucocorticoid receptor	NR3C1	2908	ENSG00000113580	HGNC:7978	P04150	5	143277931	143435512	Protein	Human	155	1.12e-09	777	85659
seq.2858.29	2858-29	SL004725	2	Histone acetyltransferase type B catalytic subunit	Hat1	HAT1	8520	ENSG00000128708	HGNC:4821	O14929	2	171922448	171983686	Protein	Human	189	1.25e-09	419	49541
seq.2859.69	2859-69	SL004723	2	Histone deacetylase 8	HDAC8	HDAC8	55869	ENSG00000147099	HGNC:13315	Q9BY41	X	72329516	72573101	Protein	Human	708	1.01e-11	377	41758
seq.2860.19	2860-19	SL004718	2	Importin subunit alpha-1	Karyopherin-a2	KPNA2	3838	ENSG00000182481	HGNC:6395	P52292	17	68035636	68047364	Protein	Human	67	4.42e-11	529	57862
seq.2864.2	2864-2	SL003793	3	Dual specificity mitogen-activated protein kinase kinase 1	MEK1	MAP2K1	5604	ENSG00000169032	HGNC:6840	Q02750	15	66386837	66491656	Protein	Human	41	6.99e-12	393	43439
seq.2867.52	2867-52	SL003721	2	RAC-alpha serine/threonine-protein kinase	PKB	AKT1	207	ENSG00000142208	HGNC:391	P31749	14	104769349	104795759	Protein	Human	165	1.03e-10	480	55686
seq.2869.68	2869-68	SL000554	3	Protein kinase C delta type	PKC-D	PRKCD	5580	ENSG00000163932	HGNC:9399	Q05655	3	53156009	53192717	Protein	Human	76	1.45e-10	676	77505
seq.2870.29	2870-29	SL004009	2	Ras-related C3 botulinum toxin substrate 1	RAC1	RAC1	5879	ENSG00000136238	HGNC:9801	P63000	7	6374527	6403967	Protein	Human	62	7.66e-12	192	21450
seq.2871.73	2871-73	SL006922	2	DNA repair protein RAD51 homolog 1	RAD51	RAD51	5888	ENSG00000051180	HGNC:9817	Q06609	15	40694774	40732340	Protein	Human	130	3.83e-11	339	36966
seq.2875.15	2875-15	SL006923	2	TATA-box-binding protein	TBP	TBP	6908	ENSG00000112592	HGNC:11588	P20226	6	170554302	170572870	Protein	Human	81	2.26e-10	339	37698
seq.2876.74	2876-74	SL004305	2	DNA topoisomerase 1	Topoisomerase I	TOP1	7150	ENSG00000198900	HGNC:11986	P11387	20	41028822	41124487	Protein	Human	86	6.27e-11	765	90726
seq.2877.3	2877-3	SL004306	1	SUMO-conjugating enzyme UBC9	UBC9	UBE2I	7329	ENSG00000103275	HGNC:12485	P63279	16	1291444	1327018	Protein	Human	203	1.03e-11	158	18007
seq.2878.66	2878-66	SL006372	2	Tyrosine-protein kinase Yes	YES	YES1	7525	ENSG00000176105	HGNC:12841	P07947	18	721588	812546	Protein	Human	79	3.55e-11	543	60801
seq.2879.9	2879-9	SL000248	2	Alpha-1-antichymotrypsin	a1-Antichymotrypsin	SERPINA3	12	ENSG00000196136	HGNC:16	P01011	14	94612384	94624055	Protein	Human	12807	2.3e-12	423	47651
seq.2888.49	2888-49	SL000323	2	Complement component C7	C7	C7	730	ENSG00000112936	HGNC:1346	P10643	5	40909492	41020216	Protein	Human	92	3.27e-11	843	93518
seq.2889.37	2889-37	SL002783	2	Cardiotrophin-1	Cardiotrophin-1	CTF1	1489	ENSG00000150281	HGNC:2499	Q16619	16	30896614	30903547	Protein	Human	76	1.43e-11	201	21227
seq.2890.59	2890-59	SL003303	2	C-C motif chemokine 28	CCL28	CCL28	56477	ENSG00000151882	HGNC:17700	Q9NRJ3	5	43376645	43412391	Protein	Human	68	8.18e-12	127	14280
seq.2891.1	2891-1	SL004330	3	B-cell receptor CD22	CD22	CD22	933	ENSG00000012124	HGNC:1643	P20273	19	35319261	35347361	Protein	Human	185	2.16e-10	847	95348
seq.2900.53	2900-53	SL003329	3	C-C motif chemokine 14	HCC-1	CCL14	6358	ENSG00000277236|ENSG00000276409	HGNC:10612	Q16627	17	35983288	35987004	Protein	Human	45	6.07e-11	93	10678
seq.2906.55	2906-55	SL000480	3	Interleukin-4	IL-4	IL4	3565	ENSG00000113520	HGNC:6014	P05112	5	132673986	132682678	Protein	Human	211	1.15e-12	153	17492
seq.2911.27	2911-27	SL002621	2	Midkine	Midkine	MDK	4192	ENSG00000110492	HGNC:6972	P21741	11	46380756	46383837	Protein	Human	81	5.58e-12	143	15585
seq.2913.1	2913-1	SL003302	2	C-C motif chemokine 23	MPIF-1	CCL23	6368	ENSG00000276114|ENSG00000274736	HGNC:10622	P55773	17	36013056	36017972	Protein	Human	56	4.65e-11	120	13443
seq.2915.6	2915-6	SL000131	2	Proliferating cell nuclear antigen	PCNA	PCNA	5111	ENSG00000132646	HGNC:8729	P12004	20	5114953	5126626	Protein	Human	111	1.64e-11	261	28769
seq.2917.3	2917-3	SL002541	2	Tumor necrosis factor ligand superfamily member 11	sRANKL	TNFSF11	8600	ENSG00000120659	HGNC:11926	O14788	13	42562736	42608013	Protein	Human	69	1.57e-11	317	35478
seq.2925.9	2925-9	SL000006	1	Plasminogen activator inhibitor 1	PAI-1	SERPINE1	5054	ENSG00000106366	HGNC:8583	P05121	7	101127104	101139247	Protein	Human	128	1.17e-11	402	45060
seq.2937.10	2937-10	SL004668	2	Apolipoprotein E (isoform E3)	Apo E3	APOE	348	ENSG00000130203	HGNC:613	P02649	19	44905791	44909393	Protein	Human	272	7.4e-12	317	36154
seq.2938.55	2938-55	SL004669	2	Apolipoprotein E (isoform E4)	Apo E4	APOE	348	ENSG00000130203	HGNC:613	P02649	19	44905791	44909393	Protein	Human	448	2.44e-12	317	36154
seq.2939.10	2939-10	SL004670	2	Artemin	Artemin	ARTN	9048	ENSG00000117407	HGNC:727	Q5T4W7	1	43933320	43937240	Protein	Human	137	2.75e-11	220	22878
seq.2942.50	2942-50	SL000396	2	Cytochrome c	Cytochrome c	CYCS	54205	ENSG00000172115	HGNC:19986	P99999	7	25118656	25125260	Protein	Human	214	2.3e-11	105	11749
seq.2943.5	2943-5	SL000398	2	Cytochrome P450 3A4	Cytochrome P450 3A4	CYP3A4	1576	ENSG00000160868	HGNC:2637	P08684	7	99756960	99784248	Protein	Human	183	5.45e-12	503	57343
seq.2944.66	2944-66	SL005156	2	Neuroblastoma suppressor of tumorigenicity 1	DAN	NBL1	100532736	ENSG00000158747	HGNC:7650	P41271	1	19596979	19658456	Protein	Human	266	2.44e-11	181	19408
seq.2946.52	2946-52	SL003327	2	Complement factor D	Factor D	CFD	1675	ENSG00000274619|ENSG00000197766	HGNC:2771	P00746	19	859453	867884	Protein	Human	135	1.14e-10	253	27033
seq.2948.58	2948-58	SL005168	2	Growth hormone receptor	Growth hormone receptor	GHR	2690	ENSG00000112964	HGNC:4263	P10912	5	42423439	42721878	Protein	Human	83	2.67e-11	638	71500
seq.2949.6	2949-6	SL004067	2	Group 10 secretory phospholipase A2	GX	PLA2G10	8399	ENSG00000069764|ENSG00000276870	HGNC:9029	O15496	16	14672548	14694308	Protein	Human	219	8.19e-12	165	18153
seq.2950.57	2950-57	SL005171	2	Insulin-like growth factor-binding protein 4	IGFBP-4	IGFBP4	3487	ENSG00000141753	HGNC:5473	P22692	17	40443450	40457725	Protein	Human	301	3.66e-12	258	27934
seq.2952.75	2952-75	SL000047	2	Insulin-like growth factor I	IGF-I	IGF1	3479	ENSG00000017427	HGNC:5464	P05019	12	102395874	102481744	Protein	Human	225	1.24e-10	195	21841
seq.2953.31	2953-31	SL000506	2	Luteinizing hormone	Luteinizing hormone	LHB|CGA	3972|1081	ENSG00000104826|ENSG00000135346	HGNC:6584|HGNC:1885	P01229	6	87085498	87095106	Protein	Human	195	1.12e-10	141	15345
seq.2953.31	2953-31	SL000506	2	Luteinizing hormone	Luteinizing hormone	LHB|CGA	3972|1081	ENSG00000104826|ENSG00000135346	HGNC:6584|HGNC:1885	P01229	19	49015980	49017091	Protein	Human	195	1.12e-10	141	15345
seq.2954.56	2954-56	SL000526	2	Neutrophil collagenase	MMP-8	MMP8	4317	ENSG00000118113	HGNC:7175	P22894	11	102711796	102727050	Protein	Human	152	1.36e-11	467	53412
seq.2960.66	2960-66	SL003192	2	Properdin	Properdin	CFP	5199	ENSG00000126759	HGNC:8864	P27918	X	47623172	47630305	Protein	Human	310	6.49e-11	469	51276
seq.2961.1	2961-1	SL000048	2	Vitamin K-dependent protein C	Protein C	PROC	5624	ENSG00000115718	HGNC:9451	P04070	2	127418427	127429242	Protein	Human	52	3.31e-11	461	52071
seq.2962.50	2962-50	SL002561	2	Parathyroid hormone-related protein	PTHrP	PTHLH	5744	ENSG00000087494	HGNC:9607	P12272	12	27958084	27972733	Protein	Human	143	2.44e-11	177	20194
seq.2966.65	2966-65	SL004362	2	Stem cell growth factor-beta	SCGF-beta	CLEC11A	6320		HGNC:10576	Q9Y240	19	50723364	50725708	Protein	Human	62	9.77e-11	323	35695
seq.2967.8	2967-8	SL001720	1	Vascular cell adhesion protein 1	VCAM-1	VCAM1	7412	ENSG00000162692	HGNC:12663	P19320	1	100719742	100739045	Protein	Human	88	1.73e-10	739	81276
seq.2968.61	2968-61	SL004686	1	Tumor necrosis factor ligand superfamily member 15	TNFSF15	TNFSF15	9966	ENSG00000181634	HGNC:11931	O95150	9	114784652	114806039	Protein	Human	185	2.81e-12	251	28087
seq.2969.11	2969-11	SL004851	1	Serine/threonine-protein kinase receptor R3	ALK-1	ACVRL1	94	ENSG00000139567	HGNC:175	P37023	12	51906908	51923361	Protein	Human	243	1.15e-11	503	56124
seq.2970.60	2970-60	SL000136	2	Amphiregulin	AREG	AREG	374	ENSG00000109321	HGNC:651	P15514	4	74445136	74455005	Protein	Human	358	2.03e-11	252	27895
seq.2972.57	2972-57	SL004078	2	Bone morphogenetic protein 7	BMP-7	BMP7	655	ENSG00000101144	HGNC:1074	P18075	20	57168753	57266641	Protein	Human	44	3.59e-12	431	49313
seq.2973.15	2973-15	SL000668	2	Platelet glycoprotein 4	CD36 ANTIGEN	CD36	948	ENSG00000135218	HGNC:1663	P16671	7	80369575	80679277	Protein	Human	159	6.47e-11	472	53053
seq.2974.61	2974-61	SL004855	2	Contactin-1	contactin-1	CNTN1	1272	ENSG00000018236	HGNC:2171	Q12860	12	40692439	41072415	Protein	Human	64	3.79e-12	1018	113320
seq.2975.19	2975-19	SL002655	2	Connective tissue growth factor	CTGF	CCN2	1490	ENSG00000118523	HGNC:2500	P29279	6	131948176	131951372	Protein	Human	202	2.31e-11	349	38091
seq.2976.58	2976-58	SL004856	2	Desmoglein-1	Desmoglein-1	DSG1	1828	ENSG00000134760	HGNC:3048	Q02413	18	31318160	31359246	Protein	Human	202	4.76e-11	1049	113748
seq.2977.7	2977-7	SL004872	2	Tumor necrosis factor receptor superfamily member EDAR	EDAR	EDAR	10913	ENSG00000135960	HGNC:2895	Q9UNE0	2	108894471	108989372	Protein	Human	197	2.72e-12	448	48582
seq.2979.8	2979-8	SL003169	2	C-X-C motif chemokine 5	ENA-78	CXCL5	6374	ENSG00000163735	HGNC:10642	P42830	4	73995642	73998677	Protein	Human	123	1.26e-10	114	11972
seq.2981.9	2981-9	SL005160	3	Endothelial cell-selective adhesion molecule	ESAM	ESAM	90952	ENSG00000149564	HGNC:17474	Q96AP7	11	124752583	124762290	Protein	Human	63	2.5e-12	390	41176
seq.2982.82	2982-82	SL005165	2	Galectin-4	Galectin-4	LGALS4	3960	ENSG00000171747|ENSG00000282992	HGNC:6565	P56470	19	38801671	38812945	Protein	Human	94	2.27e-12	323	35941
seq.2985.35	2985-35	SL003173	1	Growth-regulated alpha protein	Gro-a	CXCL1	2919	ENSG00000163739	HGNC:4602	P09341	4	73869393	73871308	Protein	Human	112	7.99e-12	107	11301
seq.2986.49	2986-49	SL003175	2	Gro-gamma	Gro-g	CXCL3	2921	ENSG00000163734	HGNC:4604	P19876	4	74036589	74038807	Protein	Human	198	2.69e-12	107	11342
seq.2987.37	2987-37	SL005256	3	Histone H1.2	Histone H1.2	H1-2	3006	ENSG00000187837	HGNC:4716	P16403	6	26054760	26056470	Protein	Human	68	NA	213	21365
seq.2989.17	2989-17	SL001802	2	Interferon gamma	IFN-g	IFNG	3458	ENSG00000111537	HGNC:5438	P01579	12	68154768	68159740	Protein	Human	286	1.03e-10	166	19348
seq.2991.9	2991-9	SL001997	2	Interleukin-1 receptor type 1	IL-1 sRI	IL1R1	3554	ENSG00000115594	HGNC:5993	P14778	2	102064544	102179874	Protein	Human	40	3.58e-12	569	65402
seq.2992.59	2992-59	SL004850	2	Interleukin-17 receptor A	IL-17 sR	IL17RA	23765	ENSG00000177663	HGNC:5985	Q96F46	22	17084954	17115693	Protein	Human	100	2.02e-11	866	96122
seq.2993.1	2993-1	SL004861	2	Interleukin-18 receptor accessory protein	IL-18 Rb	IL18RAP	8807	ENSG00000115607	HGNC:5989	O95256	2	102418689	102452565	Protein	Human	95	3.47e-12	599	68310
seq.2994.71	2994-71	SL004875	2	Interleukin-1 receptor-like 2	IL-1Rrp2	IL1RL2	8808	ENSG00000115598	HGNC:5999	Q9HB29	2	102187006	102240002	Protein	Human	93	1.89e-11	575	65405
seq.2997.8	2997-8	SL005193	1	Junctional adhesion molecule B	JAM-B	JAM2	58494	ENSG00000154721	HGNC:14686	P57087	21	25639258	25717562	Protein	Human	237	2.56e-11	298	33207
seq.2998.53	2998-53	SL005194	2	Junctional adhesion molecule C	JAM-C	JAM3	83700	ENSG00000166086	HGNC:15532	Q9BX67	11	134069071	134152001	Protein	Human	343	4.16e-11	310	35020
seq.2999.6	2999-6	SL005196	2	Limbic system-associated membrane protein	LSAMP	LSAMP	4045	ENSG00000185565	HGNC:6705	Q13449	3	115802374	117997592	Protein	Human	58	4.57e-11	338	37393
seq.3000.66	3000-66	SL004516	1	Mannose-binding protein C	MBL	MBL2	4153	ENSG00000165471	HGNC:6922	P11226	10	52765380	52772784	Protein	Human	314	2.31e-11	248	26144
seq.3003.29	3003-29	SL005205	2	Natural cytotoxicity triggering receptor 3	NKp30	NCR3	259197	ENSG00000225211|ENSG00000236315|ENSG00000206430|ENSG00000204475|ENSG00000236979|ENSG00000237808|ENSG00000223833|ENSG00000237103	HGNC:19077	O14931	6	31588895	31593006	Protein	Human	84	2.31e-12	201	21593
seq.3004.67	3004-67	SL004862	2	Programmed cell death 1 ligand 2	PD-L2	PDCD1LG2	80380	ENSG00000197646	HGNC:18731	Q9BQ51	9	5510531	5571282	Protein	Human	461	3.13e-10	273	30957
seq.3005.5	3005-5	SL004939	2	Tyrosine-protein phosphatase non-receptor type 1	PTP-1B	PTPN1	5770	ENSG00000196396	HGNC:9642	P18031	20	50510321	50585241	Protein	Human	169	1.22e-11	435	49967
seq.3007.7	3007-7	SL005219	2	Sialic acid-binding Ig-like lectin 9	Siglec-9	SIGLEC9	27180	ENSG00000129450	HGNC:10878	Q9Y336	19	51124906	51136651	Protein	Human	65	8.78e-12	463	50082
seq.3009.3	3009-3	SL005059	2	Transforming growth factor beta receptor type 3	TGF-b R III	TGFBR3	7049	ENSG00000069702	HGNC:11774	Q03167	1	91680343	91906335	Protein	Human	104	4.44e-12	851	93499
seq.3010.53	3010-53	SL004687	2	Thymic stromal lymphopoietin	TSLP	TSLP	85480	ENSG00000145777	HGNC:30743	Q969D9	5	111070062	111078026	Protein	Human	140	1e-11	159	18141
seq.3022.4	3022-4	SL000384	2	Cytotoxic T-lymphocyte protein 4	CTLA-4	CTLA4	1493	ENSG00000163599	HGNC:2505	P16410	2	203853888	203873965	Protein	Human	35	3.63e-11	223	24656
seq.3024.18	3024-18	SL000250	2	Alpha-2-antiplasmin	a2-Antiplasmin	SERPINF2	5345	ENSG00000167711|ENSG00000276838	HGNC:9075	P08697	17	1742836	1755265	Protein	Human	109	4.95e-11	491	54566
seq.3025.50	3025-50	SL000004	1	Fibroblast growth factor 2	bFGF	FGF2	2247	ENSG00000138685	HGNC:3676	P09038	4	122826682	122898236	Protein	Human	107	3.33e-12	288	30770
seq.3026.5	3026-5	SL000338	2	Calpastatin	Calpastatin	CAST	831	ENSG00000153113	HGNC:1515	P20810	5	96247756	96779595	Protein	Human	88	1.8e-10	708	76573
seq.3028.36	3028-36	SL003301	2	Ck-beta-8-1	Ck-b-8-1	CCL23	6368	ENSG00000276114|ENSG00000274736	HGNC:10622	P55773	17	36013056	36017972	Protein	Human	275	9.73e-13	120	13443
seq.3029.52	3029-52	SL005157	2	CD209 antigen	DC-SIGN	CD209	30835	ENSG00000090659	HGNC:1641	Q9NNX6	19	7739993	7747564	Protein	Human	82	4e-11	404	45775
seq.3030.3	3030-3	SL005158	2	C-type lectin domain family 4 member M	DC-SIGNR	CLEC4M	10332	ENSG00000104938	HGNC:13523	Q9H2X3	19	7763210	7769605	Protein	Human	1301	2.88e-11	399	45350
seq.3032.11	3032-11	SL000428	2	Follicle stimulating hormone	FSH	FSHB|CGA	2488|1081	ENSG00000131808|ENSG00000135346	HGNC:3964|HGNC:1885	P01225	6	87085498	87095106	Protein	Human	96	1.23e-08	129	14700
seq.3032.11	3032-11	SL000428	2	Follicle stimulating hormone	FSH	FSHB|CGA	2488|1081	ENSG00000131808|ENSG00000135346	HGNC:3964|HGNC:1885	P01225	11	30231014	30235261	Protein	Human	96	1.23e-08	129	14700
seq.3033.57	3033-57	SL005164	1	Galectin-2	Galectin-2	LGALS2	3957	ENSG00000100079	HGNC:6562	P05162	22	37570248	37582616	Protein	Human	136	2.89e-11	132	14644
seq.3034.1	3034-1	SL004271	2	Glial fibrillary acidic protein	GFAP	GFAP	2670	ENSG00000131095	HGNC:4235	P14136	17	44903159	44916937	Protein	Human	126	5.01e-11	432	49880
seq.3035.80	3035-80	SL004354	2	Interleukin-19	IL-19	IL19	29949	ENSG00000142224	HGNC:5990	Q9UHD0	1	206770764	206842981	Protein	Human	47	2.89e-12	177	20452
seq.3037.62	3037-62	SL001795	1	Interleukin-1 beta	IL-1b	IL1B	3553	ENSG00000125538	HGNC:5992	P01584	2	112829751	112836816	Protein	Human	238	8.08e-11	269	30748
seq.3038.9	3038-9	SL003326	2	C-X-C motif chemokine 11	I-TAC	CXCL11	6373	ENSG00000169248	HGNC:10638	O14625	4	76033682	76041415	Protein	Human	46	2.84e-12	94	10365
seq.3040.59	3040-59	SL000519	1	C-C motif chemokine 3	MIP-1a	CCL3	6348	ENSG00000277632|ENSG00000278567|ENSG00000274221	HGNC:10627	P10147	17	36088256	36090169	Protein	Human	123	4.2e-11	92	10085
seq.3041.55	3041-55	SL008416	2	C-type mannose receptor 2	MRC2	MRC2	9902	ENSG00000011028	HGNC:16875	Q9UBG0	17	62627670	62693597	Protein	Human	104	2.11e-12	1479	166674
seq.3042.7	3042-7	SL000164	2	Myoglobin	Myoglobin	MB	4151	ENSG00000198125	HGNC:6915	P02144	22	35606764	35637951	Protein	Human	96	8.92e-12	154	17184
seq.3043.49	3043-49	SL000532	2	SPARC	ON	SPARC	6678	ENSG00000113140	HGNC:11219	P09486	5	151661096	151686975	Protein	Human	128	5.73e-12	303	34632
seq.3044.3	3044-3	SL003323	2	C-C motif chemokine 18	PARC	CCL18	6362	ENSG00000278167|ENSG00000275385|ENSG00000278006	HGNC:10616	P55774	17	36064272	36072032	Protein	Human	105	6.68e-12	89	9849
seq.3045.72	3045-72	SL002704	2	Pleiotrophin	PTN	PTN	5764	ENSG00000105894	HGNC:9630	P21246	7	137227341	137343774	Protein	Human	362	2.9e-12	168	18942
seq.3046.31	3046-31	SL004260	1	Resistin	resistin	RETN	56729	ENSG00000104918	HGNC:20389	Q9HD89	19	7669049	7670455	Protein	Human	119	1.26e-11	108	11419
seq.3049.61	3049-61	SL000603	2	Trypsin-1	Trypsin	PRSS1	5644	ENSG00000204983|ENSG00000274247	HGNC:9475	P07477	7	142749468	142753072	Protein	Human	65	1.33e-13	247	26558
seq.3050.7	3050-7	SL000017	2	von Willebrand factor	vWF	VWF	7450	ENSG00000110799	HGNC:12726	P04275	12	5948877	6124770	Protein	Human	121	6.43e-11	2813	309265
seq.3052.8	3052-8	SL000633	2	Tumor necrosis factor ligand superfamily member 6, soluble form	Fas ligand, soluble	FASLG	356	ENSG00000117560	HGNC:11936	P48023	1	172659103	172666876	Protein	Human	110	1.71e-11	281	31485
seq.3053.49	3053-49	SL004343	2	Fms-related tyrosine kinase 3 ligand	Flt3 ligand	FLT3LG	2323	ENSG00000090554	HGNC:3766	P49771	19	49474207	49486231	Protein	Human	223	1.43e-11	235	26416
seq.3054.3	3054-3	SL000437	2	Haptoglobin	Haptoglobin, Mixed Type	HP	3240	ENSG00000257017	HGNC:5141	P00738	16	72054505	72061055	Protein	Human	286	1.34e-11	406	45205
seq.3055.54	3055-54	SL003308	2	Interleukin-4 receptor subunit alpha	IL-4 sR	IL4R	3566	ENSG00000077238	HGNC:6015	P24394	16	27313668	27364778	Protein	Human	96	1.72e-10	825	89658
seq.3056.11	3056-11	SL005204	1	NKG2-D type II integral membrane protein	NKG2D	KLRK1	100528032	ENSG00000213809	HGNC:18788	P26718	12	10372353	10391874	Protein	Human	155	1.13e-10	216	25304
seq.3057.55	3057-55	SL004689	1	WNT1-inducible-signaling pathway protein 1	WISP-1	CCN4	8840	ENSG00000104415	HGNC:12769	O95388	8	133191039	133231690	Protein	Human	101	9.6e-11	367	40331
seq.3059.50	3059-50	SL004327	2	Tumor necrosis factor ligand superfamily member 13B	BAFF	TNFSF13B	10673	ENSG00000102524	HGNC:11929	Q9Y275	13	108251240	108308484	Protein	Human	140	1.14e-11	285	31223
seq.3060.43	3060-43	SL000325	2	Complement component C9	C9	C9	735	ENSG00000113600	HGNC:1358	P02748	5	39284140	39371324	Protein	Human	1116	1.57e-12	559	63173
seq.3061.61	3061-61	SL000343	2	Cathepsin B	Cathepsin B	CTSB	1508	ENSG00000164733|ENSG00000285132	HGNC:2527	P07858	8	11842524	11869533	Protein	Human	125	2.47e-11	339	37822
seq.3065.65	3065-65	SL004339	1	Fibroblast growth factor 5	FGF-5	FGF5	2250	ENSG00000138675	HGNC:3683	P12034	4	80266639	80336680	Protein	Human	132	4.27e-11	268	29551
seq.3066.12	3066-12	SL003744	1	Galectin-3	Galectin-3	LGALS3	3958	ENSG00000131981	HGNC:6563	P17931	14	55124110	55145423	Protein	Human	177	4.9e-12	250	26152
seq.3067.67	3067-67	SL005234	1	Growth/differentiation factor 9	GDF-9	GDF9	2661	ENSG00000164404	HGNC:4224	O60383	5	132861181	132866884	Protein	Human	93	3.6e-10	454	51444
seq.3069.52	3069-52	SL000468	3	Immunoglobulin M	IgM	IGHM|JCHAIN|IGL|IGK	3507|3512|3535|50802	ENSG00000211899|ENSG00000132465	HGNC:5541|HGNC:5713|HGNC:5853|HGNC:5715	P01871	14	105851705	105856218	Protein	Human	314	1.34e-10	474	51924
seq.3070.1	3070-1	SL000478	2	Interleukin-2	IL-2	IL2	3558	ENSG00000109471	HGNC:6001	P60568	4	122451470	122456725	Protein	Human	147	2.98e-12	153	17628
seq.3072.4	3072-4	SL001718	2	Interleukin-13	IL-13	IL13	3596	ENSG00000169194	HGNC:5973	P35225	5	132656263	132661110	Protein	Human	287	3e-11	146	15788
seq.3073.51	3073-51	SL002508	2	Interleukin-18-binding protein	IL-18 BPa	IL18BP	10068	ENSG00000137496	HGNC:5987	O95998	11	71998613	72007315	Protein	Human	157	1.51e-10	194	21099
seq.3074.6	3074-6	SL003309	2	Lipopolysaccharide-binding protein	LBP	LBP	3929	ENSG00000129988	HGNC:6517	P18428	20	38346482	38377013	Protein	Human	94	1.76e-11	481	53384
seq.3077.66	3077-66	SL003324	2	Coagulation factor Xa	Coagulation Factor Xa	F10	2159	ENSG00000126218	HGNC:3528	P00742	13	113122799	113149529	Protein	Human	40	4.48e-13	488	54732
seq.3078.1	3078-1	SL002640	2	Placenta growth factor	PlGF	PGF	5228	ENSG00000119630	HGNC:8893	P49763	14	74941834	74955626	Protein	Human	133	1.56e-11	221	24789
seq.3079.62	3079-62	SL005152	2	Retinoic acid receptor responder protein 2	TIG2	RARRES2	5919	ENSG00000106538	HGNC:9868	Q99969	7	150338317	150341662	Protein	Human	193	3e-12	163	18618
seq.3081.70	3081-70	SL005227	2	NKG2D ligand 1	ULBP-1	ULBP1	80329	ENSG00000111981	HGNC:14893	Q9BZM6	6	149963943	149973715	Protein	Human	178	5.45e-11	244	27997
seq.3082.9	3082-9	SL005228	2	NKG2D ligand 2	ULBP-2	ULBP2	80328	ENSG00000131015	HGNC:14894	Q9BZM5	6	149942014	149949235	Protein	Human	129	3.73e-11	246	27368
seq.3083.71	3083-71	SL005233	1	Tumor necrosis factor receptor superfamily member 27	XEDAR	EDA2R	60401	ENSG00000131080	HGNC:17756	Q9HAV5	X	66595637	66639298	Protein	Human	127	1.6e-11	297	32759
seq.3091.70	3091-70	SL004771	2	Aurora kinase A	Aurora kinase A	AURKA	6790	ENSG00000087586	HGNC:11393	O14965	20	56369389	56392337	Protein	Human	201	2.06e-11	403	45823
seq.3115.64	3115-64	SL006918	2	Mitogen-activated protein kinase 1	MK01	MAPK1	5594	ENSG00000100030	HGNC:6871	P28482	22	21759657	21867680	Protein	Human	94	1.23e-12	360	41390
seq.3122.6	3122-6	SL003733	2	Diablo homolog, mitochondrial	SMAC	DIABLO	56616	ENSG00000184047	HGNC:21528	Q9NR28	12	122207668	122226062	Protein	Human	270	1.52e-11	239	27131
seq.3132.1	3132-1	SL004486	1	Vascular endothelial growth factor C	VEGF-C	VEGFC	7424	ENSG00000150630	HGNC:12682	P49767	4	176683538	176792922	Protein	Human	166	1.68e-11	419	46883
seq.3143.3	3143-3	SL002524	1	T-cell surface glycoprotein CD4	sCD4	CD4	920	ENSG00000010610	HGNC:1678	P01730	12	6786858	6820799	Protein	Human	150	3.88e-11	458	51111
seq.3148.49	3148-49	SL003174	1	Gro-beta	Gro-b	CXCL2	2920	ENSG00000081041	HGNC:4603	P19875	4	74097040	74099196	Protein	Human	335	8.59e-13	107	11389
seq.3151.6	3151-6	SL003305	1	Interleukin-2 receptor subunit alpha	IL-2 sRa	IL2RA	3559	ENSG00000134460	HGNC:6008	P01589	10	6010689	6062370	Protein	Human	148	1.88e-11	272	30819
seq.3152.57	3152-57	SL001800	1	Tumor necrosis factor receptor superfamily member 1B	TNF sR-II	TNFRSF1B	7133	ENSG00000028137	HGNC:11917	P20333	1	12166991	12209228	Protein	Human	369	1.19e-11	461	48291
seq.3166.92	3166-92	SL005215	1	Myeloid cell surface antigen CD33	Siglec-3	CD33	945	ENSG00000105383	HGNC:1659	P20138	19	51225064	51243860	Protein	Human	57	4.5e-11	364	39825
seq.3168.8	3168-8	SL004626	2	A disintegrin and metalloproteinase with thrombospondin motifs 5	ADAMTS-5	ADAMTS5	11096	ENSG00000154736	HGNC:221	Q9UNA0	21	26917922	26967088	Protein	Human	122	8.52e-12	930	101718
seq.3169.70	3169-70	SL010368	2	Alpha-L-iduronidase	IDUA	IDUA	3425	ENSG00000127415	HGNC:5391	P35475	4	986997	1004564	Protein	Human	88	4.8e-12	653	72670
seq.3170.6	3170-6	SL007261	1	Methionine aminopeptidase 2	AMPM2	METAP2	10988	ENSG00000111142	HGNC:16672	P50579	12	95473520	95515839	Protein	Human	84	5.24e-11	478	52892
seq.3171.57	3171-57	SL004469	2	Amyloid beta A4 protein	amyloid precursor protein	APP	351	ENSG00000142192	HGNC:620	P05067	21	25880535	26171128	Protein	Human	118	1.11e-11	770	86943
seq.3172.28	3172-28	SL008956	2	Arylsulfatase B	ARSB	ARSB	411	ENSG00000113273	HGNC:714	P15848	5	78777209	78986087	Protein	Human	194	1.35e-11	533	59687
seq.3173.49	3173-49	SL008611	2	N-acylethanolamine-hydrolyzing acid amidase	ASAHL	NAAA	27163	ENSG00000138744	HGNC:736	Q02083	4	75910655	75941013	Protein	Human	104	1.8e-12	359	40066
seq.3174.2	3174-2	SL008421	1	A disintegrin and metalloproteinase with thrombospondin motifs 1	ATS1	ADAMTS1	9510	ENSG00000154734	HGNC:217	Q9UHI8	21	26835755	26845409	Protein	Human	162	4.84e-12	967	105358
seq.3175.51	3175-51	SL006610	5	A disintegrin and metalloproteinase with thrombospondin motifs 13	ATS13	ADAMTS13	11093	ENSG00000281244|ENSG00000160323	HGNC:1366	Q76LX8	9	133414358	133459402	Protein	Human	83	4.84e-12	1427	153604
seq.3177.49	3177-49	SL010369	2	Carbonic anhydrase 4	Carbonic Anhydrase IV	CA4	762	ENSG00000167434	HGNC:1375	P22748	17	60149942	60170899	Protein	Human	178	1.15e-10	312	35032
seq.3178.5	3178-5	SL007280	2	Dipeptidyl peptidase 1	CATC	CTSC	1075	ENSG00000109861	HGNC:2528	P53634	11	88265069	88359684	Protein	Human	88	6.56e-11	463	51854
seq.3179.51	3179-51	SL009213	2	Lysosomal protective protein	Cathepsin A	CTSA	5476	ENSG00000064601	HGNC:9251	P10619	20	45890144	45898949	Protein	Human	84	3.22e-12	480	54466
seq.3181.50	3181-50	SL004673	2	Cathepsin S	Cathepsin S	CTSS	1520	ENSG00000163131	HGNC:2545	P25774	1	150730079	150765957	Protein	Human	61	1.12e-11	331	37496
seq.3182.38	3182-38	SL010371	2	Ectonucleoside triphosphate diphosphohydrolase 1	CD39	ENTPD1	953	ENSG00000138185	HGNC:3363	P49961	10	95711779	95877266	Protein	Human	158	3.64e-12	510	57965
seq.3184.25	3184-25	SL000358	2	Coagulation factor VII	Coagulation Factor VII	F7	2155	ENSG00000057593	HGNC:3544	P08709	13	113105788	113120685	Protein	Human	125	5.38e-11	466	51594
seq.3186.2	3186-2	SL002525	2	Complement C2	C2	C2	717	ENSG00000206372|ENSG00000231543|ENSG00000235696|ENSG00000226560|ENSG00000204364|ENSG00000166278|ENSG00000235017	HGNC:1248	P06681	6	31897785	31945673	Protein	Human	185	1.01e-11	752	83268
seq.3187.52	3187-52	SL007284	2	Cysteine-rich secretory protein 3	CRIS3	CRISP3	10321	ENSG00000096006	HGNC:16904	P54108	6	49727376	49744437	Protein	Human	74	6.51e-12	245	27630
seq.3189.61	3189-61	SL010372	2	Enteropeptidase	Enterokinase	TMPRSS15	5651	ENSG00000154646	HGNC:9490	P98073	21	18269116	18485879	Protein	Human	146	1.45e-11	1019	112935
seq.3191.50	3191-50	SL012783	2	WAP, kazal, immunoglobulin, kunitz and NTR domain-containing protein 1	WFKN1	WFIKKN1	117166	ENSG00000127578	HGNC:30912	Q96NZ8	16	629239	634117	Protein	Human	292	3.41e-11	548	58798
seq.3192.3	3192-3	SL002695	2	Cytosolic non-specific dipeptidase	Glutamate carboxypeptidase	CNDP2	55748	ENSG00000133313	HGNC:24437	Q96KP4	18	74495816	74523454	Protein	Human	190	1.49e-10	475	52878
seq.3194.36	3194-36	SL008759	2	Platelet glycoprotein VI	GPVI	GP6	51206	ENSG00000088053|ENSG00000277439	HGNC:14388	Q9HCN6	19	55013705	55038264	Protein	Human	114	1.39e-12	339	36866
seq.3195.50	3195-50	SL000678	2	Granulysin	Granulysin	GNLY	10578	ENSG00000115523	HGNC:4414	P22749	2	85685175	85698852	Protein	Human	66	2.23e-12	145	16374
seq.3196.6	3196-6	SL008023	2	Hyaluronan and proteoglycan link protein 1	HPLN1	HAPLN1	1404	ENSG00000145681	HGNC:2380	P10915	5	83637805	83720855	Protein	Human	208	2.29e-12	354	40166
seq.3197.70	3197-70	SL007122	2	Insulin-degrading enzyme	IDE	IDE	3416	ENSG00000119912	HGNC:5381	P14735	10	92451684	92574096	Protein	Human	103	6.27e-12	1019	117968
seq.3198.4	3198-4	SL008639	1	Iduronate 2-sulfatase	IDS	IDS	3423	ENSG00000010404	HGNC:5389	P22304	X	149476988	149521096	Protein	Human	109	1.19e-11	550	61873
seq.3199.54	3199-54	SL003916	2	Kallikrein-12	kallikrein 12	KLK12	43849	ENSG00000186474	HGNC:6360	Q9UKR0	19	51029092	51035230	Protein	Human	259	1.03e-12	248	26734
seq.3200.49	3200-49	SL003918	2	Kallikrein-13	kallikrein 13	KLK13	26085	ENSG00000167759	HGNC:6361	Q9UKR3	19	51055626	51065114	Protein	Human	215	5.91e-11	277	30570
seq.3201.49	3201-49	SL003863	2	Kallikrein-5	kallikrein 5	KLK5	25818	ENSG00000167754	HGNC:6366	Q9Y337	19	50943303	50953093	Protein	Human	163	5.1e-13	293	32020
seq.3202.28	3202-28	SL010393	2	Kremen protein 2	KREM2	KREMEN2	79412		HGNC:18797	Q8NCW0	16	2964216	2968380	Protein	Human	243	2.07e-11	462	48849
seq.3204.2	3204-2	SL007100	2	Leukotriene A-4 hydrolase	LKHA4	LTA4H	4048	ENSG00000111144	HGNC:6710	P09960	12	96000753	96043520	Protein	Human	217	1.39e-10	611	69285
seq.3206.4	3206-4	SL008904	2	Lymphatic vessel endothelial hyaluronic acid receptor 1	LYVE1	LYVE1	10894	ENSG00000133800	HGNC:14687	Q9Y5Y7	11	10556966	10611689	Protein	Human	78	1.48e-11	322	35213
seq.3208.2	3208-2	SL006992	4	Matrilin-3	MATN3	MATN3	4148	ENSG00000132031	HGNC:6909	O15232	2	19992052	20012668	Protein	Human	135	2.8e-10	486	52817
seq.3209.69	3209-69	SL005437	1	Matrix extracellular phosphoglycoprotein	MEPE	MEPE	56955	ENSG00000152595	HGNC:13361	Q9NQ76	4	87821398	87846814	Protein	Human	56	5.9e-11	525	58419
seq.3210.1	3210-1	SL010374	2	Methionine aminopeptidase 1	METAP1	METAP1	23173	ENSG00000164024	HGNC:15789	P53582	4	98995659	99062809	Protein	Human	313	8.3e-12	386	43215
seq.3212.30	3212-30	SL010375	3	Neutral ceramidase	ASAH2	ASAH2	56624	ENSG00000188611	HGNC:18860	Q9NR71	10	50182778	50279720	Protein	Human	187	1.8e-11	780	85516
seq.3213.65	3213-65	SL000640	2	Nidogen-1	Nidogen	NID1	4811	ENSG00000116962	HGNC:7821	P14543	1	235975830	236065109	Protein	Human	89	1.1e-10	1247	136377
seq.3214.3	3214-3	SL006397	2	Neuropilin-1	NRP1	NRP1	8829	ENSG00000099250	HGNC:8004	O14786	10	33177492	33336262	Protein	Human	123	3.08e-12	923	103134
seq.3216.2	3216-2	SL005797	2	Polymeric immunoglobulin receptor	PIGR	PIGR	5284	ENSG00000162896	HGNC:8968	P01833	1	206928522	206946466	Protein	Human	141	2.79e-12	764	83284
seq.3217.74	3217-74	SL004457	2	Glia-derived nexin	Protease nexin I	SERPINE2	5270	ENSG00000135919	HGNC:8951	P07093	2	223975045	224039318	Protein	Human	297	1.32e-10	398	44002
seq.3218.8	3218-8	SL000158	2	Glutamate carboxypeptidase 2	PSMA	FOLH1	2346	ENSG00000086205	HGNC:3788	Q04609	11	49145092	49208638	Protein	Human	273	1.11e-10	750	84331
seq.3220.40	3220-40	SL010378	2	Proto-oncogene tyrosine-protein kinase receptor Ret	RET	RET	5979	ENSG00000165731	HGNC:9967	P07949	10	43077064	43130351	Protein	Human	82	6.66e-12	1114	124319
seq.3221.54	3221-54	SL003770	1	Secreted frizzled-related protein 1	SARP-2	SFRP1	6422	ENSG00000104332	HGNC:10776	Q8N474	8	41261962	41309473	Protein	Human	93	6.07e-11	314	35386
seq.3222.11	3222-11	SL010379	2	Semaphorin-3A	Semaphorin 3A	SEMA3A	10371	ENSG00000075213	HGNC:10723	Q14563	7	83955777	84492724	Protein	Human	147	7.59e-11	771	88889
seq.3232.28	3232-28	SL004118	2	Tartrate-resistant acid phosphatase type 5	TrATPase	ACP5	54	ENSG00000102575	HGNC:124	P13686	19	11574653	11579993	Protein	Human	134	7.26e-12	325	36599
seq.3234.23	3234-23	SL010390	2	Coiled-coil domain-containing protein 80	URB	CCDC80	151887	ENSG00000091986	HGNC:30649	Q76M96	3	112596797	112649530	Protein	Human	202	2.45e-11	950	108174
seq.3235.50	3235-50	SL010391	2	WAP, Kazal, immunoglobulin, Kunitz and NTR domain-containing protein 2	WFKN2	WFIKKN2	124857	ENSG00000173714	HGNC:30916	Q8TEU8	17	50834650	50842353	Protein	Human	157	6.54e-12	576	63941
seq.3236.12	3236-12	SL003724	2	Glycogen synthase kinase-3 beta	GSK-3 beta	GSK3B	2932	ENSG00000082701	HGNC:4617	P49841	3	119821321	120094994	Protein	Human	79	1.5e-09	420	46744
seq.3280.49	3280-49	SL004661	2	Aggrecan core protein	Aggrecan	ACAN	176	ENSG00000157766	HGNC:319	P16112	15	88803436	88875353	Protein	Human	124	1.16e-11	2530	261329
seq.3283.21	3283-21	SL006544	1	Transforming growth factor-beta-induced protein ig-h3	BGH3	TGFBI	7045	ENSG00000120708	HGNC:11771	Q15582	5	136028988	136063818	Protein	Human	81	1.39e-11	683	74681
seq.3284.75	3284-75	SL007804	1	Biglycan	BGN	BGN	633	ENSG00000182492	HGNC:1044	P21810	X	153494980	153509546	Protein	Human	76	2.97e-11	368	41654
seq.3285.23	3285-23	SL000310	2	Complement C1r subcomponent	C1r	C1R	715	ENSG00000159403	HGNC:1246	P00736	12	7080214	7092540	Protein	Human	61	2.74e-12	705	80119
seq.3289.19	3289-19	SL010449	2	Carbonic anhydrase-related protein 10	Carbonic Anhydrase X	CA10	56934	ENSG00000154975	HGNC:1369	Q9NS85	17	51630313	52160017	Protein	Human	143	1.02e-10	328	37563
seq.3290.50	3290-50	SL008773	2	CD109 antigen	CD109	CD109	135228	ENSG00000156535	HGNC:21685	Q6YHK3	6	73695785	73828316	Protein	Human	78	6.33e-11	1445	161689
seq.3291.30	3291-30	SL002706	2	Low affinity immunoglobulin epsilon Fc receptor	CD23	FCER2	2208	ENSG00000104921	HGNC:3612	P06734	19	7688758	7702146	Protein	Human	71	2.88e-12	321	36469
seq.3292.75	3292-75	SL010450	1	CD48 antigen	CD48	CD48	962	ENSG00000117091	HGNC:1683	P09326	1	160678746	160711831	Protein	Human	133	3.59e-12	243	27683
seq.3293.2	3293-2	SL006108	4	CD5 antigen-like	CD5L	CD5L	922	ENSG00000073754	HGNC:1690	O43866	1	157830911	157898256	Protein	Human	154	1.3e-11	347	38088
seq.3294.55	3294-55	SL010451	2	Cryptic protein	CFC1	CFC1	55997	ENSG00000136698	HGNC:18292	P0CG37	2	130592165	130599575	Protein	Human	322	1.76e-11	223	24612
seq.3296.92	3296-92	SL008623	2	Contactin-2	CNTN2	CNTN2	6900	ENSG00000184144	HGNC:2172	Q02246	1	205042937	205078289	Protein	Human	132	4.39e-11	1040	113393
seq.3298.52	3298-52	SL010454	2	Contactin-4	Contactin-4	CNTN4	152330	ENSG00000144619	HGNC:2174	Q8IWV2	3	2098813	3057959	Protein	Human	113	5.74e-12	1026	113454
seq.3299.29	3299-29	SL010455	2	Contactin-5	Contactin-5	CNTN5	53942	ENSG00000149972	HGNC:2175	O94779	11	99020949	100358885	Protein	Human	114	7.54e-12	1100	120686
seq.3302.58	3302-58	SL007049	1	Cystatin-F	CYTF	CST7	8530	ENSG00000077984	HGNC:2479	O76096	20	24949269	24959928	Protein	Human	102	1.1e-11	145	16454
seq.3303.23	3303-23	SL004438	2	Cystatin-M	Cystatin M	CST6	1474	ENSG00000175315	HGNC:2478	Q15828	11	66012008	66013505	Protein	Human	78	1.23e-11	149	16511
seq.3305.6	3305-6	SL010457	1	Delta-like protein 4	DLL4	DLL4	54567	ENSG00000128917	HGNC:2910	Q9NR61	15	40929340	40939073	Protein	Human	85	1.69e-11	685	74605
seq.3309.2	3309-2	SL010459	2	Low affinity immunoglobulin gamma Fc region receptor II-a	FCG2A	FCGR2A	2212	ENSG00000143226	HGNC:3616	P12318	1	161505430	161524013	Protein	Human	137	7.19e-12	317	35001
seq.3310.62	3310-62	SL010460	1	Low affinity immunoglobulin gamma Fc region receptor II-b	FCG2B	FCGR2B	2213	ENSG00000072694	HGNC:3618	P31994	1	161663143	161678654	Protein	Human	61	2.35e-12	310	34044
seq.3311.27	3311-27	SL008609	1	Low affinity immunoglobulin gamma Fc region receptor III-B	FCG3B	FCGR3B	2215	ENSG00000162747	HGNC:3620	O75015	1	161623196	161631963	Protein	Human	147	8.35e-12	233	26243
seq.3312.64	3312-64	SL010461	1	High affinity immunoglobulin gamma Fc receptor I	FCGR1	FCGR1A	2209	ENSG00000150337	HGNC:3613	P12314	1	149782671	149791675	Protein	Human	138	4.5e-12	374	42632
seq.3313.21	3313-21	SL006542	2	Ficolin-2	FCN2	FCN2	2220	ENSG00000160339	HGNC:3624	Q15485	9	134880810	134887523	Protein	Human	141	7.94e-10	313	34001
seq.3314.74	3314-74	SL004858	2	GDNF family receptor alpha-1	GFRa-1	GFRA1	2674	ENSG00000151892	HGNC:4243	P56159	10	116056925	116276803	Protein	Human	123	1.52e-12	465	51456
seq.3315.15	3315-15	SL010463	1	Glypican-2	GPC2	GPC2	221914	ENSG00000213420	HGNC:4450	Q8N158	7	100169606	100177381	Protein	Human	90	1.76e-11	579	62830
seq.3316.58	3316-58	SL004466	1	Heparin cofactor 2	Heparin cofactor II	SERPIND1	3053	ENSG00000099937	HGNC:4838	P05546	22	20774113	20787720	Protein	Human	78	1.6e-11	499	57071
seq.3317.33	3317-33	SL004860	1	Serine protease HTRA2, mitochondrial	HTRA2	HTRA2	27429	ENSG00000115317	HGNC:14348	O43464	2	74529596	74533350	Protein	Human	55	8.69e-12	458	48841
seq.3320.49	3320-49	SL005087	2	Insulin-like growth factor-binding protein 7	IGFBP-7	IGFBP7	3490	ENSG00000163453	HGNC:5476	Q16270	4	57030773	57110385	Protein	Human	99	2.4e-12	282	29130
seq.3321.2	3321-2	SL007385	2	Interleukin-24	IL24	IL24	11009	ENSG00000162892	HGNC:11346	Q13007	1	206897443	206904139	Protein	Human	127	1.31e-11	206	23825
seq.3322.52	3322-52	SL010464	2	Leucine-rich repeats and immunoglobulin-like domains protein 3	LRIG3	LRIG3	121227	ENSG00000139263	HGNC:30991	Q6UXM1	12	58872149	58920504	Protein	Human	174	7.52e-12	1119	123434
seq.3323.37	3323-37	SL004610	1	Low-density lipoprotein receptor-related protein 8	LRP8	LRP8	7804	ENSG00000157193	HGNC:6700	Q14114	1	53242364	53328469	Protein	Human	104	1.26e-10	963	105634
seq.3324.51	3324-51	SL007674	1	T-lymphocyte surface antigen Ly-9	LY9	LY9	4063	ENSG00000122224	HGNC:6730	Q9HBG7	1	160796074	160828483	Protein	Human	71	9.26e-12	655	72139
seq.3325.2	3325-2	SL010465	2	Matrilin-2	MATN2	MATN2	4147	ENSG00000132561	HGNC:6908	O00339	8	97868840	98036724	Protein	Human	94	1.55e-12	956	106837
seq.3326.58	3326-58	SL004805	2	Cell adhesion molecule 1	Nectin-like protein 2	CADM1	23705	ENSG00000182985	HGNC:5951	Q9BY67	11	115169218	115504957	Protein	Human	83	2.5e-11	442	48509
seq.3327.27	3327-27	SL007673	1	Netrin-4	NET4	NTN4	59277	ENSG00000074527	HGNC:13658	Q9HB63	12	95657807	95791189	Protein	Human	134	1.43e-12	628	70071
seq.3329.14	3329-14	SL004515	2	Peptidoglycan recognition protein 1	PGRP-S	PGLYRP1	8993	ENSG00000008438	HGNC:8904	O75594	19	46019153	46023053	Protein	Human	82	2.71e-12	196	21731
seq.3331.8	3331-8	SL010468	1	RGM domain family member B	RGMB	RGMB	285704	ENSG00000174136	HGNC:26896	Q6NW40	5	98768650	98798643	Protein	Human	74	2.35e-12	437	47547
seq.3332.57	3332-57	SL010469	1	Hemojuvelin	RGM-C	HJV	148738	ENSG00000168509	HGNC:4887	Q6ZVN8	1	146017468	146036746	Protein	Human	120	6.92e-12	426	45080
seq.3336.50	3336-50	SL001998	1	Tissue factor pathway inhibitor	TFPI	TFPI	7035	ENSG00000003436	HGNC:11760	P10646	2	187464230	187565760	Protein	Human	78	2.28e-12	304	35015
seq.3339.33	3339-33	SL007206	1	Thrombospondin-2	TSP2	THBS2	7058	ENSG00000186340	HGNC:11786	P35442	6	169215780	169254050	Protein	Human	92	4.47e-11	1172	129991
seq.3340.53	3340-53	SL007207	1	Thrombospondin-4	TSP4	THBS4	7060	ENSG00000113296	HGNC:11788	P35443	5	79991311	80083287	Protein	Human	75	1.51e-10	961	105869
seq.3341.33	3341-33	SL006892	4	Tyrosine-protein kinase ABL1	ABL1	ABL1	25	ENSG00000097007	HGNC:76	P00519	9	130713043	130887675	Protein	Human	215	6.18e-11	1130	122873
seq.3342.76	3342-76	SL010488	4	Abelson tyrosine-protein kinase 2	ABL2	ABL2	27	ENSG00000143322	HGNC:77	P42684	1	179099330	179229684	Protein	Human	166	2.75e-11	1182	128343
seq.3343.1	3343-1	SL005574	4	Aminoacylase-1	Aminoacylase-1	ACY1	95	ENSG00000243989	HGNC:177	Q03154	3	51983340	51989197	Protein	Human	66	5.6e-12	408	45885
seq.3344.60	3344-60	SL000272	4	Antithrombin-III	Antithrombin III	SERPINC1	462	ENSG00000117601	HGNC:775	P01008	1	173903800	173917327	Protein	Human	297	2.4e-11	464	52602
seq.3346.72	3346-72	SL010520	2	Aurora kinase B	AURKB	AURKB	9212	ENSG00000178999	HGNC:11390	Q96GD4	17	8204733	8210600	Protein	Human	145	1.32e-11	344	39311
seq.3347.9	3347-9	SL002792	2	beta-adrenergic receptor kinase 1	BARK1	GRK2	156	ENSG00000173020	HGNC:289	P25098	11	67266473	67286556	Protein	Human	141	1.29e-12	689	79574
seq.3348.49	3348-49	SL003994	2	Bone morphogenetic protein 1	BMP-1	BMP1	649	ENSG00000168487	HGNC:1067	P13497	8	22165140	22212326	Protein	Human	296	5.68e-11	986	111249
seq.3350.53	3350-53	SL010491	2	Calcium/calmodulin-dependent protein kinase type II subunit alpha	CAMK2A	CAMK2A	815	ENSG00000070808	HGNC:1460	Q9UQM7	5	150219491	150290093	Protein	Human	224	1.19e-11	478	54088
seq.3351.1	3351-1	SL010492	1	Calcium/calmodulin-dependent protein kinase type II subunit beta	CAMK2B	CAMK2B	816	ENSG00000058404	HGNC:1461	Q13554	7	44210019	44334577	Protein	Human	130	4.21e-12	666	72678
seq.3352.80	3352-80	SL010288	3	Carbonic anhydrase 6	Carbonic anhydrase 6	CA6	765	ENSG00000131686	HGNC:1380	P23280	1	8945867	8975092	Protein	Human	48	1.01e-11	308	35367
seq.3356.50	3356-50	SL004868	1	Carbonic anhydrase 7	Carbonic anhydrase VII	CA7	766	ENSG00000168748	HGNC:1381	P43166	16	66844414	66854153	Protein	Human	86	1.43e-10	264	29658
seq.3357.67	3357-67	SL010495	2	Cyclin-dependent kinase 2:Cyclin-A2 complex	CDK2/cyclin A	CCNA2|CDK2	890|1017	ENSG00000145386|ENSG00000123374	HGNC:1578|HGNC:1771	P20248	4	121816444	121823883	Protein	Human	129	2.37e-09	432	48551
seq.3357.67	3357-67	SL010495	2	Cyclin-dependent kinase 2:Cyclin-A2 complex	CDK2/cyclin A	CCNA2|CDK2	890|1017	ENSG00000145386|ENSG00000123374	HGNC:1578|HGNC:1771	P20248	12	55966781	55972789	Protein	Human	129	2.37e-09	432	48551
seq.3358.51	3358-51	SL010496	2	Cyclin-dependent kinase 5:Cyclin-dependent kinase 5 activator 1 complex	CDK5/p35	CDK5R1|CDK5	8851|1020	ENSG00000176749|ENSG00000164885	HGNC:1775|HGNC:1774	Q15078	7	151053815	151057897	Protein	Human	134	1.13e-11	307	34060
seq.3358.51	3358-51	SL010496	2	Cyclin-dependent kinase 5:Cyclin-dependent kinase 5 activator 1 complex	CDK5/p35	CDK5R1|CDK5	8851|1020	ENSG00000176749|ENSG00000164885	HGNC:1775|HGNC:1774	Q15078	17	32486993	32491253	Protein	Human	134	1.13e-11	307	34060
seq.3359.11	3359-11	SL010522	2	Cyclin-dependent kinase 8:Cyclin-C complex	CDK8/cyclin C	CDK8|CCNC	1024|892	ENSG00000132964|ENSG00000112237	HGNC:1779|HGNC:1581	P49336	6	99542387	99568825	Protein	Human	141	2.07e-10	464	53284
seq.3359.11	3359-11	SL010522	2	Cyclin-dependent kinase 8:Cyclin-C complex	CDK8/cyclin C	CDK8|CCNC	1024|892	ENSG00000132964|ENSG00000112237	HGNC:1779|HGNC:1581	P49336	13	26254104	26420982	Protein	Human	141	2.07e-10	464	53284
seq.3360.50	3360-50	SL003726	4	Serine/threonine-protein kinase Chk2	Chk2	CHEK2	11200	ENSG00000183765	HGNC:16627	O96017	22	28687743	28742422	Protein	Human	87	2.37e-11	543	60915
seq.3361.26	3361-26	SL010610	2	C-type lectin domain family 4 member K	CLC4K	CD207	50489	ENSG00000116031	HGNC:17935	Q9UJ71	2	70830211	70835816	Protein	Human	122	1.87e-11	328	36725
seq.3362.61	3362-61	SL009400	2	Chordin-like protein 1	CRDL1	CHRDL1	91851	ENSG00000101938	HGNC:29861	Q9BU40	X	110673856	110795819	Protein	Human	60	7.97e-12	456	52026
seq.3363.31	3363-31	SL004781	4	Tyrosine-protein kinase CSK	CSK	CSK	1445	ENSG00000103653	HGNC:2444	P41240	15	74782080	74803197	Protein	Human	95	1.88e-12	450	50704
seq.3364.76	3364-76	SL006910	2	Cathepsin L2	Cathepsin V	CTSV	1515	ENSG00000136943	HGNC:2538	O60911	9	97029677	97156556	Protein	Human	138	3.6e-12	334	37329
seq.3365.7	3365-7	SL010612	2	Dickkopf-related protein 4	Dkk-4	DKK4	27121	ENSG00000104371	HGNC:2894	Q9UBT3	8	42374063	42377229	Protein	Human	117	1.67e-11	224	24876
seq.3366.51	3366-51	SL006550	2	Extracellular matrix protein 1	ECM1	ECM1	1893	ENSG00000143369	HGNC:3153	Q16610	1	150508062	150513789	Protein	Human	260	2.57e-12	540	60674
seq.3367.8	3367-8	SL006777	3	Fetuin-B	FETUB	FETUB	26998	ENSG00000090512	HGNC:3658	Q9UGM5	3	186635969	186653141	Protein	Human	108	2.9e-12	382	42055
seq.3373.5	3373-5	SL004654	2	Granzyme H	Granzyme H	GZMH	2999	ENSG00000100450	HGNC:4710	P20718	14	24606480	24609699	Protein	Human	165	5.64e-12	246	27315
seq.3374.49	3374-49	SL010499	2	Tyrosine-protein kinase HCK	HCK	HCK	3055	ENSG00000101336	HGNC:4840	P08631	20	32052197	32101856	Protein	Human	73	1.65e-10	526	59600
seq.3376.49	3376-49	SL010613	2	Interleukin-17 receptor D	IL-17 RD	IL17RD	54756	ENSG00000144730	HGNC:17616	Q8NFM7	3	57089982	57170306	Protein	Human	74	1.41e-11	739	82411
seq.3378.49	3378-49	SL000064	2	Kallikrein-7	Kallikrein 7	KLK7	5650	ENSG00000169035	HGNC:6368	P49862	19	50976468	50984099	Protein	Human	628	6.81e-12	253	27525
seq.3379.29	3379-29	SL007228	1	Protein kinase C iota type	KPCI	PRKCI	5584	ENSG00000163558	HGNC:9404	P41743	3	170222424	170305977	Protein	Human	88	4.8e-11	596	68262
seq.3381.24	3381-24	SL010500	2	Tyrosine-protein kinase Lyn, isoform B	LYNB	LYN	4067	ENSG00000254087	HGNC:6735	P07948	8	55879835	56014169	Protein	Human	59	5.71e-12	512	58574
seq.3387.1	3387-1	SL010508	2	Serine/threonine-protein kinase PAK 3	PAK3	PAK3	5063	ENSG00000077264	HGNC:8592	O75914	X	110944285	111227361	Protein	Human	96	3.37e-11	559	62310
seq.3388.58	3388-58	SL010510	2	Serine/threonine-protein kinase PAK 5	PAK7	PAK5	57144	ENSG00000101349	HGNC:15916	Q9P286	20	9537370	9839076	Protein	Human	205	1.59e-12	719	80745
seq.3389.7	3389-7	SL000550	2	Plasma serine protease inhibitor	PCI	SERPINA5	5104	ENSG00000188488	HGNC:8723	P05154	14	94561442	94593118	Protein	Human	416	6.04e-11	406	45675
seq.3390.72	3390-72	SL010512	2	PIK3CA/PIK3R1	PIK3CA/PIK3R1	PIK3R1|PIK3CA	5295|5290	ENSG00000145675|ENSG00000121879	HGNC:8979|HGNC:8975	P27986	5	68215740	68301821	Protein	Human	84	1.08e-11	724	83598
seq.3390.72	3390-72	SL010512	2	PIK3CA/PIK3R1	PIK3CA/PIK3R1	PIK3R1|PIK3CA	5295|5290	ENSG00000145675|ENSG00000121879	HGNC:8979|HGNC:8975	P27986	3	179148114	179240093	Protein	Human	84	1.08e-11	724	83598
seq.3391.10	3391-10	SL007250	2	Phosphatidylinositol 4,5-bisphosphate 3-kinase catalytic subunit gamma isoform	PK3CG	PIK3CG	5294	ENSG00000105851	HGNC:8978	P48736	7	106865278	106908980	Protein	Human	223	1.19e-11	1102	126454
seq.3392.68	3392-68	SL003767	2	Protein kinase B gamma	PKB gamma	AKT3	10000	ENSG00000275199|ENSG00000117020	HGNC:393	Q9Y243	1	243488233	243851079	Protein	Human	219	8.61e-12	479	55775
seq.3394.81	3394-81	SL005258	2	Serine/threonine-protein kinase PLK1	PLK-1	PLK1	5347	ENSG00000166851	HGNC:9077	P53350	16	23677656	23690367	Protein	Human	237	1.2e-10	603	68255
seq.3396.54	3396-54	SL000565	2	Renin	Renin	REN	5972	ENSG00000143839	HGNC:9958	P00797	1	204154819	204190324	Protein	Human	71	1.09e-12	406	45057
seq.3397.7	3397-7	SL010616	4	Tyrosine-protein phosphatase non-receptor type 11	SHP-2	PTPN11	5781	ENSG00000179295	HGNC:9644	Q06124	12	112418351	112509918	Protein	Human	149	3.87e-12	593	68011
seq.3399.31	3399-31	SL007560	2	Stabilin-2	STAB2	STAB2	55576	ENSG00000136011	HGNC:18629	Q8WWQ8	12	103587273	103766719	Protein	Human	144	5.1e-12	2551	276988
seq.3400.49	3400-49	SL007747	2	Serine/threonine-protein kinase TBK1	TBK1	TBK1	29110	ENSG00000183735	HGNC:11584	Q9UHD2	12	64452090	64502114	Protein	Human	127	2.61e-11	729	83642
seq.3401.8	3401-8	SL005261	2	Tyrosine-protein phosphatase non-receptor type 2	TCPTP	PTPN2	5771	ENSG00000175354	HGNC:9650	P17706	18	12785478	12929643	Protein	Human	120	1.6e-11	415	48473
seq.3403.1	3403-1	SL010617	2	Tryptase beta-2	TPSB2	TPSB2	64499	ENSG00000197253	HGNC:14120	P20231	16	1227272	1232757	Protein	Human	52	1.1e-12	275	30651
seq.3404.51	3404-51	SL010619	2	Tryptase gamma	TPSG1	TPSG1	25823	ENSG00000116176	HGNC:14134	Q9NRR2	16	1221651	1225793	Protein	Human	107	7.16e-11	321	33817
seq.3405.6	3405-6	SL010529	2	Ubiquitin-fold modifier-conjugating enzyme 1	UFC1	UFC1	51506	ENSG00000143222	HGNC:26941	Q9Y3C8	1	161152776	161158856	Protein	Human	82	5.35e-12	167	19458
seq.3412.7	3412-7	SL000104	1	Apoptosis regulator Bcl-2	Bcl-2	BCL2	596	ENSG00000171791	HGNC:990	P10415	18	63123346	63320128	Protein	Human	132	5.26e-12	239	26266
seq.3413.50	3413-50	SL003703	2	Bcl-2-related protein A1	BFL1	BCL2A1	597	ENSG00000140379	HGNC:991	Q16548	15	79960892	79971196	Protein	Human	87	6.12e-12	175	20132
seq.3414.40	3414-40	SL006374	2	Cytoplasmic tyrosine-protein kinase BMX	BMX	BMX	660	ENSG00000102010	HGNC:1079	P51813	X	15464246	15556529	Protein	Human	268	1.12e-11	675	78011
seq.3415.61	3415-61	SL004660	2	Bone sialoprotein 2	BSP	IBSP	3381	ENSG00000029559	HGNC:5341	P21815	4	87799554	87812435	Protein	Human	102	3.98e-11	317	35148
seq.3416.2	3416-2	SL010521	2	Tyrosine-protein kinase BTK	BTK	BTK	695	ENSG00000010671	HGNC:1133	Q06187	X	101349338	101390796	Protein	Human	113	2.41e-11	659	76281
seq.3418.12	3418-12	SL010490	2	Calcium/calmodulin-dependent protein kinase type 1D	CAMK1D	CAMK1D	57118	ENSG00000183049	HGNC:19341	Q8IU85	10	12349547	12835545	Protein	Human	221	2.78e-10	385	42914
seq.3419.49	3419-49	SL010493	2	Calcium/calmodulin-dependent protein kinase type II subunit delta	CAMK2D	CAMK2D	817	ENSG00000145349	HGNC:1462	Q13557	4	113418054	113761927	Protein	Human	336	1.81e-12	499	56369
seq.3420.21	3420-21	SL004869	2	Carbonic anhydrase 13	Carbonic anhydrase XIII	CA13	377677	ENSG00000185015	HGNC:14914	Q8N1Q1	8	85220587	85284073	Protein	Human	277	2.7e-11	262	29443
seq.3421.54	3421-54	SL004635	2	Tumor necrosis factor ligand superfamily member 8	CD30 Ligand	TNFSF8	944	ENSG00000106952	HGNC:11938	P32971	9	114893343	114930595	Protein	Human	272	8.87e-12	234	26017
seq.3422.4	3422-4	SL010494	2	Cyclin-dependent kinase 1:G2/mitotic-specific cyclin-B1 complex	CDK1/cyclin B	CCNB1|CDK1	891|983	ENSG00000134057|ENSG00000170312	HGNC:1579|HGNC:1722	P14635	10	60778331	60794852	Protein	Human	183	1.32e-08	433	48337
seq.3422.4	3422-4	SL010494	2	Cyclin-dependent kinase 1:G2/mitotic-specific cyclin-B1 complex	CDK1/cyclin B	CCNB1|CDK1	891|983	ENSG00000134057|ENSG00000170312	HGNC:1579|HGNC:1722	P14635	5	69167135	69178245	Protein	Human	183	1.32e-08	433	48337
seq.3423.59	3423-59	SL005250	2	Chymase	Chymase	CMA1	1215	ENSG00000092009	HGNC:2097	P23946	14	24505353	24508265	Protein	Human	237	3.96e-12	247	27325
seq.3427.63	3427-63	SL007324	2	Casein kinase II subunit alpha	CSK21	CSNK2A1	1457	ENSG00000101266	HGNC:2457	P68400	20	472498	543835	Protein	Human	98	1.65e-12	391	45144
seq.3431.54	3431-54	SL004137	2	Ephrin type-A receptor 1	EphA1	EPHA1	2041	ENSG00000146904|ENSG00000284816	HGNC:3385	P21709	7	143390289	143408856	Protein	Human	274	1.82e-11	976	108127
seq.3432.21	3432-21	SL010498	2	Ephrin type-A receptor 3	EPHA3	EPHA3	2042	ENSG00000044524	HGNC:3387	P29320	3	89107621	89482134	Protein	Human	73	3.24e-11	983	110131
seq.3434.34	3434-34	SL010349	1	Fibronectin Fragment 3	FN1.3	FN1	2335	ENSG00000115414	HGNC:3778	P02751	2	215360440	215436073	Protein	Human	174	2.71e-12	2477	272320
seq.3435.53	3435-53	SL010348	2	Fibronectin Fragment 4	FN1.4	FN1	2335	ENSG00000115414	HGNC:3778	P02751	2	215360440	215436073	Protein	Human	350	2.74e-12	2477	272320
seq.3437.80	3437-80	SL004636	3	Receptor-type tyrosine-protein kinase FLT3	Flt-3	FLT3	2322	ENSG00000122025	HGNC:3765	P36888	13	28003274	28100592	Protein	Human	80	1.6e-11	993	112903
seq.3438.10	3438-10	SL009324	2	Follistatin-related protein 3	FSTL3	FSTL3	10272	ENSG00000070404	HGNC:3973	O95633	19	676392	683392	Protein	Human	73	3.11e-12	263	27663
seq.3440.7	3440-7	SL004298	2	Granzyme A	granzyme A	GZMA	3001	ENSG00000145649	HGNC:4708	P12544	5	55102646	55110252	Protein	Human	112	2.31e-12	262	28999
seq.3441.64	3441-64	SL003723	2	Glycogen synthase kinase-3 alpha	GSK-3 alpha	GSK3A	2931	ENSG00000105723	HGNC:4616	P49840	19	42226225	42242625	Protein	Human	221	4.74e-12	483	50981
seq.3445.53	3445-53	SL004151	2	Interleukin-15 receptor subunit alpha	IL-15 Ra	IL15RA	3601	ENSG00000134470	HGNC:5978	Q13261	10	5943639	5978187	Protein	Human	133	8.75e-12	267	28233
seq.3446.7	3446-7	SL004152	2	Interleukin-18 receptor 1	IL-18 Ra	IL18R1	8809	ENSG00000115604	HGNC:5988	Q13478	2	102311529	102398777	Protein	Human	131	5.19e-12	541	62304
seq.3447.64	3447-64	SL000039	2	Interleukin-8	IL-8	CXCL8	3576	ENSG00000169429	HGNC:6025	P10145	4	73740519	73743716	Protein	Human	176	1.1e-11	99	11098
seq.3448.13	3448-13	SL004125	2	Insulin receptor	IR	INSR	3643	ENSG00000171105	HGNC:6091	P06213	19	7112255	7294414	Protein	Human	90	8.9e-12	1382	156333
seq.3449.58	3449-58	SL004876	2	Kallistatin	Kallistatin	SERPINA4	5267	ENSG00000100665	HGNC:8948	P29622	14	94561442	94569913	Protein	Human	586	7.73e-12	427	48542
seq.3450.4	3450-4	SL001797	2	Kallikrein-6	Kallikrein 6	KLK6	5653	ENSG00000167755	HGNC:6367	Q92876	19	50958631	50969673	Protein	Human	152	2.12e-11	244	26856
seq.3452.17	3452-17	SL006916	2	Tyrosine-protein kinase Lck	LCK	LCK	3932	ENSG00000182866	HGNC:6524	P06239	1	32251244	32286165	Protein	Human	102	2.02e-11	509	58001
seq.3453.87	3453-87	SL006917	2	Tyrosine-protein kinase Lyn	LYN	LYN	4067	ENSG00000254087	HGNC:6735	P07948	8	55879835	56014169	Protein	Human	187	1.53e-11	512	58574
seq.3457.57	3457-57	SL005084	1	Periostin	Periostin	POSTN	10631	ENSG00000133110	HGNC:16953	Q15063	13	37562583	37598844	Protein	Human	73	4.38e-12	836	93314
seq.3459.49	3459-49	SL004155	2	Platelet-derived growth factor receptor beta	PDGF Rb	PDGFRB	5159	ENSG00000113721	HGNC:8804	P09619	5	150113839	150155872	Protein	Human	233	1.58e-11	1106	123968
seq.3461.58	3461-58	SL009089	1	Brevican core protein	PGCB	BCAN	63827	ENSG00000132692	HGNC:23059	Q96GW7	1	156641390	156659532	Protein	Human	103	4.36e-12	911	99118
seq.3466.8	3466-8	SL010513	2	cAMP-dependent protein kinase catalytic subunit alpha	PRKACA	PRKACA	5566	ENSG00000288516|ENSG00000072062	HGNC:9380	P17612	19	14091688	14118084	Protein	Human	132	4.89e-11	351	40590
seq.3469.74	3469-74	SL010515	1	Ribosomal protein S6 kinase alpha-3	RPS6KA3	RPS6KA3	6197	ENSG00000177189	HGNC:10432	P51812	X	20149911	20267519	Protein	Human	90	2.22e-12	740	83736
seq.3470.1	3470-1	SL001945	2	E-selectin	sE-Selectin	SELE	6401	ENSG00000007908	HGNC:10718	P16581	1	169722640	169764705	Protein	Human	145	1.23e-12	610	66655
seq.3471.49	3471-49	SL010517	1	Serine/threonine-protein kinase 16	STK16	STK16	8576	ENSG00000115661	HGNC:11394	O75716	2	219245455	219250337	Protein	Human	106	1.64e-11	305	34656
seq.3472.40	3472-40	SL000582	2	Baculoviral IAP repeat-containing protein 5	Survivin	BIRC5	332	ENSG00000089685	HGNC:593	O15392	17	78214186	78225636	Protein	Human	187	7.73e-12	142	16389
seq.3473.78	3473-78	SL005224	2	Thrombopoietin Receptor	Thrombopoietin Receptor	MPL	4352	ENSG00000117400	HGNC:7217	P40238	1	43337818	43354466	Protein	Human	86	3.44e-11	635	71245
seq.3474.19	3474-19	SL002705	2	Thrombospondin-1	Thrombospondin-1	THBS1	7057	ENSG00000137801	HGNC:11785	P07996	15	39581079	39599466	Protein	Human	203	1.21e-11	1170	129383
seq.3477.63	3477-63	SL005225	2	High affinity nerve growth factor receptor	TrkA	NTRK1	4914	ENSG00000198400	HGNC:8031	P04629	1	156815636	156881850	Protein	Human	392	1.37e-10	796	87497
seq.3479.71	3479-71	SL006480	2	Trypsin-3	TRY3	PRSS3	5646	ENSG00000010438	HGNC:9486	P35030	9	33750679	33799231	Protein	Human	106	1.02e-12	304	32529
seq.3480.7	3480-7	SL008122	1	Dual specificity protein phosphatase 3	DUS3	DUSP3	1845	ENSG00000108861	HGNC:3069	P51452	17	43766125	43778977	Protein	Human	90	1.32e-11	185	20478
seq.3481.87	3481-87	SL011073	1	Xaa-Pro aminopeptidase 1	XPNPEP1	XPNPEP1	7511	ENSG00000108039	HGNC:12822	Q9NQW7	10	109864766	109923553	Protein	Human	90	5.13e-11	623	69918
seq.3484.60	3484-60	SL000271	2	Angiotensinogen	Angiotensinogen	AGT	183	ENSG00000135744	HGNC:333	P01019	1	230690776	230745576	Protein	Human	69	5.68e-11	476	52070
seq.3485.28	3485-28	SL000283	2	Beta-2-microglobulin	b2-Microglobulin	B2M	567	ENSG00000166710|ENSG00000273686	HGNC:914	P61769	15	44711358	44718851	Protein	Human	68	6.02e-12	119	13715
seq.3486.58	3486-58	SL000299	2	Fibroblast growth factor 1	b-ECGF	FGF1	2246	ENSG00000113578	HGNC:3665	P05230	5	142592178	142698070	Protein	Human	69	1.25e-12	155	17460
seq.3487.32	3487-32	SL003167	2	C-X-C motif chemokine 13	BLC	CXCL13	10563	ENSG00000156234	HGNC:10639	O43927	4	77511753	77611834	Protein	Human	67	1.86e-12	109	12664
seq.3488.64	3488-64	SL000342	2	Catalase	Catalase	CAT	847	ENSG00000121691	HGNC:1516	P04040	11	34438934	34472060	Protein	Human	53	1.71e-11	527	59756
seq.3489.9	3489-9	SL004331	2	Ciliary neurotrophic factor	CNTF	CNTF	1270	ENSG00000242689	HGNC:2169	P26441	11	58622665	58625733	Protein	Human	66	2.37e-12	200	22931
seq.3494.71	3494-71	SL004335	3	Fibroblast growth factor 17	FGF-17	FGF17	8822	ENSG00000158815	HGNC:3673	O60258	8	22042398	22048809	Protein	Human	81	1.66e-10	216	24891
seq.3495.15	3495-15	SL003172	2	C-X-C motif chemokine 6	GCP-2	CXCL6	6372	ENSG00000124875	HGNC:10643	P80162	4	73836640	73849064	Protein	Human	85	5.64e-12	114	11897
seq.3497.13	3497-13	SL002075	2	Interferon alpha-2	IFN-aA	IFNA2	3440	ENSG00000188379	HGNC:5423	P01563	9	21384255	21385398	Protein	Human	22	1.65e-11	188	21578
seq.3498.53	3498-53	SL001713	2	Interleukin-17A	IL-17	IL17A	3605	ENSG00000112115	HGNC:5981	Q16552	6	52186375	52190638	Protein	Human	100	4.56e-11	155	17504
seq.3499.77	3499-77	SL004350	2	Interleukin-17B	IL-17B	IL17B	27190	ENSG00000127743	HGNC:5982	Q9UHF5	5	149371324	149404202	Protein	Human	51	1.06e-12	180	20437
seq.3503.4	3503-4	SL003179	2	Integrin alpha-I: beta-1 complex	Integrin a1b1	ITGB1|ITGA1	3688|3672	ENSG00000150093|ENSG00000213949	HGNC:6153|HGNC:6134	P05556	10	32887273	33005792	Protein	Human	61	1.31e-10	798	88415
seq.3503.4	3503-4	SL003179	2	Integrin alpha-I: beta-1 complex	Integrin a1b1	ITGB1|ITGA1	3688|3672	ENSG00000150093|ENSG00000213949	HGNC:6153|HGNC:6134	P05556	5	52787916	52959209	Protein	Human	61	1.31e-10	798	88415
seq.3504.58	3504-58	SL004536	2	Hepcidin	LEAP-1	HAMP	57817	ENSG00000105697	HGNC:15598	P81172	19	35280716	35285143	Protein	Human	64	1.52e-10	84	9408
seq.3505.6	3505-6	SL000507	2	Lymphotoxin alpha1:beta2	Lymphotoxin a1/b2	LTA|LTB	4049|4050	ENSG00000226979|ENSG00000231408|ENSG00000230279|ENSG00000223448|ENSG00000238114|ENSG00000236237|ENSG00000236925|ENSG00000231314|ENSG00000204487|ENSG00000227507|ENSG00000206437	HGNC:6709|HGNC:6711	P01374	6	31560610	31574324	Protein	Human	56	1.25e-11	205	22297
seq.3505.6	3505-6	SL000507	2	Lymphotoxin alpha1:beta2	Lymphotoxin a1/b2	LTA|LTB	4049|4050	ENSG00000226979|ENSG00000231408|ENSG00000230279|ENSG00000223448|ENSG00000238114|ENSG00000236237|ENSG00000236925|ENSG00000231314|ENSG00000204487|ENSG00000227507|ENSG00000206437	HGNC:6709|HGNC:6711	P01374	6	31580525	31582522	Protein	Human	56	1.25e-11	205	22297
seq.3506.49	3506-49	SL000508	1	Lymphotoxin alpha2:beta1	Lymphotoxin a2/b1	LTB|LTA	4050|4049	ENSG00000223448|ENSG00000238114|ENSG00000236237|ENSG00000236925|ENSG00000231314|ENSG00000204487|ENSG00000227507|ENSG00000206437|ENSG00000226979|ENSG00000231408|ENSG00000230279	HGNC:6711|HGNC:6709	Q06643	6	31560610	31574324	Protein	Human	96	2.7e-12	244	25390
seq.3506.49	3506-49	SL000508	1	Lymphotoxin alpha2:beta1	Lymphotoxin a2/b1	LTB|LTA	4050|4049	ENSG00000223448|ENSG00000238114|ENSG00000236237|ENSG00000236925|ENSG00000231314|ENSG00000204487|ENSG00000227507|ENSG00000206437|ENSG00000226979|ENSG00000231408|ENSG00000230279	HGNC:6711|HGNC:6709	Q06643	6	31580525	31582522	Protein	Human	96	2.7e-12	244	25390
seq.3507.1	3507-1	SL002748	2	Malic dehydrogenase_THETH	MDH_THETH	mdh	3168364			NA	NA	NA	NA	Non-Human	Thermus thermophilus	49	NA	NA	NA
seq.3508.78	3508-78	SL003187	3	C-C motif chemokine 22	MDC	CCL22	6367	ENSG00000102962	HGNC:10621	O00626	16	57358783	57366189	Protein	Human	39	6.58e-12	93	10625
seq.3509.1	3509-1	SL003190	1	C-C motif chemokine 15	MIP-5	CCL15	6359	ENSG00000275718|ENSG00000275528	HGNC:10613	Q16663	17	35996440	36001553	Protein	Human	77	2.59e-12	113	12236
seq.3512.72	3512-72	SL002749	2	Adenylate kinase_GEOSE	KAD_GEOSE	adk				NA	NA	NA	NA	Non-Human	Bacillus stearothermophilus	89	NA	NA	NA
seq.3514.49	3514-49	SL004008	2	Myeloblastin	Proteinase-3	PRTN3	5657	ENSG00000277804|ENSG00000196415	HGNC:9495	P24158	19	840999	848175	Protein	Human	78	3.26e-11	256	27807
seq.3516.60	3516-60	SL004712	2	Stromal cell-derived factor 1	SDF-1	CXCL12	6387	ENSG00000107562	HGNC:10672	P48061	10	44370165	44386493	Protein	Human	128	1.32e-12	93	10666
seq.3518.54	3518-54	SL004015	2	Carboxypeptidase B2	TAFI	CPB2	1361	ENSG00000080618	HGNC:2300	Q96IY4	13	46053186	46105033	Protein	Human	336	3.93e-12	423	48424
seq.3519.3	3519-3	SL003196	2	C-C motif chemokine 17	TARC	CCL17	6361	ENSG00000102970	HGNC:10615	Q92583	16	57404767	57416063	Protein	Human	61	1.06e-12	94	10507
seq.3520.58	3520-58	SL000089	1	Transforming growth factor beta-3	TGF-b3	TGFB3	7043	ENSG00000119699	HGNC:11769	P10600	14	75958097	75983011	Protein	Human	40	2.93e-12	412	47328
seq.3521.16	3521-16	SL000589	2	Thyroid Stimulating Hormone	TSH	TSHB|CGA	7252|1081	ENSG00000134200|ENSG00000135346	HGNC:12372|HGNC:1885	P01222	6	87085498	87095106	Protein	Human	82	1.32e-10	138	15639
seq.3521.16	3521-16	SL000589	2	Thyroid Stimulating Hormone	TSH	TSHB|CGA	7252|1081	ENSG00000134200|ENSG00000135346	HGNC:12372|HGNC:1885	P01222	1	115029826	115034302	Protein	Human	82	1.32e-10	138	15639
seq.3522.57	3522-57	SL000615	1	Vasoactive Intestinal Peptide	Vasoactive Intestinal Peptide	VIP	7432	ENSG00000146469	HGNC:12693	P01282	6	152750797	152759765	Protein	Human	70	1.05e-11	170	19169
seq.3525.1	3525-1	SL011608	1	No Protein	No Protein					NA	NA	NA	NA	Non-Biotin		2	NA	NA	NA
seq.3525.2	3525-2	SL011608	1	No Protein	No Protein					NA	NA	NA	NA	Non-Biotin		2	NA	NA	NA
seq.3525.3	3525-3	SL011608	1	No Protein	No Protein					NA	NA	NA	NA	Non-Biotin		2	NA	NA	NA
seq.3525.4	3525-4	SL011608	1	No Protein	No Protein					NA	NA	NA	NA	Non-Biotin		2	NA	NA	NA
seq.3534.14	3534-14	SL003862	2	CD40 ligand	CD40 ligand, soluble	CD40LG	959	ENSG00000102245	HGNC:11935	P29965	X	136648158	136660390	Protein	Human	106	6.38e-12	261	29274
seq.3535.84	3535-84	SL004367	1	Dickkopf-related protein 1	DKK1	DKK1	22943	ENSG00000107984	HGNC:2891	O94907	10	52314281	52318042	Protein	Human	262	1.55e-11	266	28672
seq.3538.26	3538-26	SL009216	1	Aromatic-L-amino-acid decarboxylase	dopa decarboxylase	DDC	1644	ENSG00000132437	HGNC:2719	P20711	7	50458436	50565405	Protein	Human	130	4.37e-12	480	53926
seq.3554.24	3554-24	SL004258	1	Adiponectin	Adiponectin	ADIPOQ	9370	ENSG00000181092	HGNC:13633	Q15848	3	186842704	186858463	Protein	Human	67	3.62e-11	244	26414
seq.3580.25	3580-25	SL000249	5	Alpha-1-antitrypsin	a1-Antitrypsin	SERPINA1	5265	ENSG00000197249	HGNC:8941	P01009	14	94376747	94390693	Protein	Human	187	3.05e-10	418	46737
seq.3581.53	3581-53	SL000251	3	Alpha-2-HS-glycoprotein	a2-HS-Glycoprotein	AHSG	197	ENSG00000145192	HGNC:349	P02765	3	186613060	186621318	Protein	Human	376	1.14e-10	367	39341
seq.3583.54	3583-54	SL005392	5	Arylsulfatase A	Arylsulfatase A	ARSA	410	ENSG00000100299	HGNC:713	P15289	22	50622754	50628173	Protein	Human	116	8.56e-11	507	53588
seq.3585.54	3585-54	SL009341	4	Basigin	BASI	BSG	682	ENSG00000172270	HGNC:1116	P35613	19	571277	583494	Protein	Human	177	6.94e-11	385	42200
seq.3587.53	3587-53	SL007056	1	Bone morphogenetic protein 10	BMP10	BMP10	27302	ENSG00000163217	HGNC:20869	O95393	2	68860909	68871397	Protein	Human	460	9.08e-11	424	48047
seq.3591.51	3591-51	SL004865	3	Cadherin-6	Cadherin-6	CDH6	1004	ENSG00000113361	HGNC:1765	P55285	5	31193686	31329146	Protein	Human	222	1.32e-11	790	88309
seq.3592.4	3592-4	SL010489	3	Calcium/calmodulin-dependent protein kinase type 1	CAMK1	CAMK1	8536	ENSG00000134072	HGNC:1459	Q14012	3	9757347	9769992	Protein	Human	283	8e-11	370	41337
seq.3593.72	3593-72	SL003711	3	Caspase-3	Caspase-3	CASP3	836	ENSG00000164305	HGNC:1504	P42574	4	184627696	184650062	Protein	Human	73	2.37e-12	277	31608
seq.3600.2	3600-2	SL006029	3	Chitotriosidase-1	Chitotriosidase-1	CHIT1	1118	ENSG00000133063	HGNC:1936	Q13231	1	203212827	203273641	Protein	Human	216	1.55e-11	466	51681
seq.3601.54	3601-54	SL008936	3	Neural cell adhesion molecule L1-like protein	CHL1	CHL1	10752	ENSG00000134121	HGNC:1939	O00533	3	196763	409417	Protein	Human	191	3.01e-11	1208	135071
seq.3603.60	3603-60	SL007640	4	C-type lectin domain family 7 member A	CLC7A	CLEC7A	64581	ENSG00000172243	HGNC:14558	Q9BXN2	12	10116777	10130258	Protein	Human	288	8.33e-11	247	27627
seq.3605.77	3605-77	SL025928	4	Mannan-binding lectin serine protease 1:Mannan-binding lectin serine protease 1 light chain	MASP3:Light	MASP1	5648	ENSG00000127241	HGNC:6901	P48740	3	187217282	187291980	Protein	Human	124	2.7e-10	699	79247
seq.3607.71	3607-71	SL009412	1	Dickkopf-related protein 3	DKK3	DKK3	27122	ENSG00000050165	HGNC:2893	Q9UBP4	11	11956207	12009769	Protein	Human	199	3.38e-11	350	38390
seq.3611.70	3611-70	SL025846	4	Endothelin-converting enzyme 1:Extracellular domain	Endothelin-converting enzyme 1:ECD	ECE1	1889	ENSG00000117298	HGNC:3146	P42892	1	21217247	21345572	Protein	Human	191	4.39e-11	770	87164
seq.3613.62	3613-62	SL010462	1	Ficolin-1	FCN1	FCN1	2219	ENSG00000085265	HGNC:3623	O00602	9	134903232	134917912	Protein	Human	245	3.21e-10	326	35078
seq.3616.3	3616-3	SL008504	1	N-acetylglucosamine-6-sulfatase	GNS	GNS	2799	ENSG00000135677	HGNC:4422	P15586	12	64713445	64759431	Protein	Human	162	3.08e-12	552	62082
seq.3617.80	3617-80	SL006512	4	Hepatocyte growth factor activator	HGFA	HGFAC	3083	ENSG00000109758	HGNC:4894	Q04756	4	3441968	3449486	Protein	Human	162	1.83e-12	655	70682
seq.3620.67	3620-67	SL007806	1	Interleukin-22 receptor subunit alpha-1	IL22RA1	IL22RA1	58985	ENSG00000142677	HGNC:13700	Q8N6P7	1	24119771	24143140	Protein	Human	257	1.51e-11	574	63077
seq.3622.33	3622-33	SL008909	4	Legumain	LGMN	LGMN	5641	ENSG00000100600	HGNC:9472	Q99538	14	92703807	92748679	Protein	Human	364	6.95e-12	433	49411
seq.3623.84	3623-84	SL007059	4	Lymphocyte antigen 86	LY86	LY86	9450	ENSG00000112799	HGNC:16837	O95711	6	6588108	6654983	Protein	Human	353	6.62e-11	162	17906
seq.3624.3	3624-3	SL011069	4	Serine protease 27	Marapsin	PRSS27	83886	ENSG00000172382	HGNC:15475	Q9BQR3	16	2712419	2720551	Protein	Human	473	1.34e-10	290	31940
seq.3627.71	3627-71	SL010376	4	Membrane metallo-endopeptidase-like 1	MMEL2	MMEL1	79258	ENSG00000142606|ENSG00000277131	HGNC:14668	Q495T6	1	2590639	2633016	Protein	Human	243	5.86e-12	779	89367
seq.3628.3	3628-3	SL010501	4	Dual specificity mitogen-activated protein kinase kinase 2	MP2K2	MAP2K2	5605	ENSG00000126934	HGNC:6842	P36507	19	4090321	4124122	Protein	Human	146	2.58e-11	400	44424
seq.3629.60	3629-60	SL006805	4	Serine/threonine-protein kinase MRCK beta	MRCKB	CDC42BPB	9578	ENSG00000198752	HGNC:1738	Q9Y5S2	14	102932380	103057549	Protein	Human	369	1.25e-10	1711	194315
seq.3630.27	3630-27	SL004804	4	Cell adhesion molecule 3	Nectin-like protein 1	CADM3	57863	ENSG00000162706	HGNC:17601	Q8N126	1	159171609	159203313	Protein	Human	173	1.5e-11	398	43300
seq.3633.70	3633-70	SL008193	1	Nidogen-2	NID2	NID2	22795	ENSG00000087303	HGNC:13389	Q14112	14	52004809	52069059	Protein	Human	326	8.96e-10	1375	151254
seq.3634.5	3634-5	SL005491	4	Opioid-binding protein/cell adhesion molecule	OBCAM	OPCML	4978	ENSG00000183715	HGNC:8143	Q14982	11	132414977	133532501	Protein	Human	357	4.27e-10	345	38008
seq.3635.76	3635-76	SL010530	4	OCIA domain-containing protein 1	OCAD1	OCIAD1	54940	ENSG00000109180	HGNC:16074	Q9NX40	4	48805212	48861817	Protein	Human	174	1.7e-10	245	27626
seq.3636.37	3636-37	SL007327	4	Oxidized low-density lipoprotein receptor 1	OLR1	OLR1	4973	ENSG00000173391	HGNC:8133	P78380	12	10158301	10172138	Protein	Human	102	1.44e-11	273	30959
seq.3640.14	3640-14	SL005263	3	alpha-2-macroglobulin receptor-associated protein	RAP	LRPAP1	4043	ENSG00000163956	HGNC:6701	P30533	4	3503612	3532446	Protein	Human	284	1.3e-12	357	41466
seq.3642.4	3642-4	SL008588	1	SLAM family member 5	SLAF5	CD84	8832	ENSG00000066294	HGNC:1704	Q9UIB8	1	160541095	160579516	Protein	Human	190	3.32e-11	345	38782
seq.3644.5	3644-5	SL010381	4	Dickkopf-like protein 1	Soggy-1	DKKL1	27120	ENSG00000104901	HGNC:16528	Q9UK85	19	49361783	49375116	Protein	Human	501	3.76e-11	242	27007
seq.3646.7	3646-7	SL010518	4	Tyrosine-protein kinase Tec	TEC	TEC	7006	ENSG00000135605	HGNC:11719	P42680	4	48135783	48269838	Protein	Human	261	5.85e-12	631	73581
seq.3647.49	3647-49	SL018625	4	Toll-like receptor 4:Lymphocyte antigen 96 complex	TLR4:MD-2 complex	TLR4|LY96	7099|23643	ENSG00000136869|ENSG00000154589	HGNC:11850|HGNC:17156	O00206	9	117704175	117724735	Protein	Human	158	1.29e-11	839	95680
seq.3647.49	3647-49	SL018625	4	Toll-like receptor 4:Lymphocyte antigen 96 complex	TLR4:MD-2 complex	TLR4|LY96	7099|23643	ENSG00000136869|ENSG00000154589	HGNC:11850|HGNC:17156	O00206	8	73991392	74029079	Protein	Human	158	1.29e-11	839	95680
seq.3650.8	3650-8	SL000435	3	Green fluorescent protein_AEQVI	GFP_AEQVI	GFP				NA	NA	NA	NA	Non-Human	Jellyfish	515	NA	NA	NA
seq.3651.50	3651-50	SL003201	5	Vascular endothelial growth factor receptor 2	VEGF sR2	KDR	3791	ENSG00000128052	HGNC:6307	P35968	4	55078481	55125595	Protein	Human	257	1.06e-11	1356	151527
seq.3654.27	3654-27	SL007531	5	BMP-binding endothelial regulator protein	BMPER	BMPER	168667	ENSG00000164619	HGNC:24154	Q8N8U9	7	33904308	34156427	Protein	Human	85	3.02e-11	685	75997
seq.3666.17	3666-17	SL006830	4	Complement factor H-related protein 5	complement factor H-related 5	CFHR5	81494	ENSG00000134389	HGNC:24668	Q9BXR6	1	196975010	197009678	Protein	Human	289	1.53e-11	569	64419
seq.3676.15	3676-15	SL003679	3	Cation-independent mannose-6-phosphate receptor	IGF-II receptor	IGF2R	3482	ENSG00000197081	HGNC:5467	P11717	6	159969082	160113507	Protein	Human	464	3.97e-10	2491	274375
seq.3681.87	3681-87	SL003919	3	Kallikrein-14	kallikrein 14	KLK14	43847	ENSG00000129437	HGNC:6362	Q9P0G3	19	51077495	51084245	Protein	Human	797	7.16e-11	267	29122
seq.3684.78	3684-78	SL025926	3	Macrophage scavenger receptor types I and II:Extracellular domain	Macrophage scavenger receptor:ECD	MSR1	4481	ENSG00000038945	HGNC:7376	P21757	8	16107878	16567490	Protein	Human	139	5.25e-12	451	49762
seq.3685.53	3685-53	SL010466	1	Membrane frizzled-related protein	MFRP	MFRP	83552	ENSG00000235718	HGNC:18121	Q9BY79	11	119338942	119346705	Protein	Human	353	1.25e-11	579	62212
seq.3708.62	3708-62	SL000252	1	Alpha-2-macroglobulin	a2-Macroglobulin	A2M	2	ENSG00000175899	HGNC:7	P01023	12	9067664	9116229	Protein	Human	78	4.7e-11	1474	163291
seq.3709.4	3709-4	SL000617	2	Alanine aminotransferase 1	ALT	GPT	2875	ENSG00000167701	HGNC:4552	P24298	8	144502973	144507174	Protein	Human	171	1.73e-11	496	54637
seq.3710.49	3710-49	SL000268	2	Angiostatin	Angiostatin	PLG	5340	ENSG00000122194	HGNC:9071	P00747	6	160702194	160754097	Protein	Human	162	3.13e-11	810	90569
seq.3714.49	3714-49	SL000382	2	Creatine kinase M-type:Creatine kinase B-type heterodimer	CK-MB	CKM|CKB	1158|1152	ENSG00000104879|ENSG00000166165	HGNC:1994|HGNC:1991	P06732	19	45306413	45322875	Protein	Human	65	1.09e-09	381	43101
seq.3714.49	3714-49	SL000382	2	Creatine kinase M-type:Creatine kinase B-type heterodimer	CK-MB	CKM|CKB	1158|1152	ENSG00000104879|ENSG00000166165	HGNC:1994|HGNC:1991	P06732	14	103519667	103522833	Protein	Human	65	1.09e-09	381	43101
seq.3717.23	3717-23	SL002746	2	Luciferin 4-monooxygenase_PHOPY	LUCI_PHOPY					NA	NA	NA	NA	Non-Human	Common eastern firefly	375	NA	NA	NA
seq.3719.2	3719-2	SL000076	2	Cyclin-dependent kinase inhibitor 1B	p27Kip1	CDKN1B	1027	ENSG00000111276	HGNC:1785	P46527	12	12685498	12722369	Protein	Human	85	1.49e-11	198	22073
seq.3721.5	3721-5	SL004319	2	Nodulation protein H_NOH4	NOH4_RHIML	nodH				NA	NA	NA	NA	Non-Human	Ensifer meliloti	382	NA	NA	NA
seq.3723.1	3723-1	SL000306	2	Brain natriuretic peptide 32	BNP-32	NPPB	4879	ENSG00000120937	HGNC:7940	P16860	1	11857464	11858945	Protein	Human	201	1.78e-10	134	14726
seq.3724.64	3724-64	SL011500	1	Exendin-4_HELSU	EXE4_HELSU					NA	NA	NA	NA	Non-Human	Gila monster	61	NA	NA	NA
seq.3727.35	3727-35	SL011509	1	Peptide YY	PYY	PYY	5697	ENSG00000131096	HGNC:9748	P10082	17	43952733	44004469	Protein	Human	81	1.95e-11	97	11145
seq.3728.52	3728-52	SL000570	2	Secretin	Secretin	SCT	6343	ENSG00000070031|ENSG00000274473	HGNC:10607	P09683	11	626309	627181	Protein	Human	84	4.32e-12	121	13016
seq.3730.81	3730-81	SL011448	2	Tumor necrosis factor receptor superfamily member 4	TNR4	TNFRSF4	7293	ENSG00000186827	HGNC:11918	P43489	1	1211326	1214153	Protein	Human	210	5.56e-11	277	29341
seq.3736.60	3736-60	SL003993	3	Bone morphogenetic protein 6	BMP-6	BMP6	654	ENSG00000153162	HGNC:1073	P22004	6	7726099	7881728	Protein	Human	151	6.15e-12	513	57226
seq.3738.54	3738-54	SL002684	1	Macrophage colony-stimulating factor 1	CSF-1	CSF1	1435	ENSG00000184371	HGNC:2432	P09603	1	109910242	109930992	Protein	Human	237	1.06e-11	554	60179
seq.3739.72	3739-72	SL000542	1	Integrin alpha-IIb: beta-3 complex	gpIIbIIIa	ITGB3|ITGA2B	3690|3674	ENSG00000259207|ENSG00000005961	HGNC:6156|HGNC:6138	P05106	17	47253827	47313743	Protein	Human	244	1.62e-11	788	87058
seq.3739.72	3739-72	SL000542	1	Integrin alpha-IIb: beta-3 complex	gpIIbIIIa	ITGB3|ITGA2B	3690|3674	ENSG00000259207|ENSG00000005961	HGNC:6156|HGNC:6138	P05106	17	44372180	44389649	Protein	Human	244	1.62e-11	788	87058
seq.3741.4	3741-4	SL000481	3	Interleukin-5	IL-5	IL5	3567	ENSG00000113525	HGNC:6016	P05113	5	132541445	132556838	Protein	Human	307	3.01e-11	134	15238
seq.3742.78	3742-78	SL011129	3	Nigrin b_SAMNI	NIGB_SAMNI					NA	NA	NA	NA	Non-Human	European elder	84	NA	NA	NA
seq.3758.63	3758-63	SL003974	3	Activated Protein C	Activated Protein C	PROC	5624	ENSG00000115718	HGNC:9451	P04070	2	127418427	127429242	Protein	Human	163	1.5e-11	461	52071
seq.3758.68	3758-68	SL003974	3	Activated Protein C	Activated Protein C	PROC	5624	ENSG00000115718	HGNC:9451	P04070	2	127418427	127429242	Protein	Human	167	5.31e-12	461	52071
seq.3761.4	3761-4	SL000027	2	Prostaglandin G/H synthase 2	COX-2	PTGS2	5743	ENSG00000073756	HGNC:9605	P35354	1	186671791	186680922	Protein	Human	128	7.14e-11	604	68996
seq.3766.51	3766-51	SL004304	4	Syntaxin-1A	STX1a	STX1A	6804	ENSG00000106089	HGNC:11433	Q16623	7	73699206	73719672	Protein	Human	132	2.64e-11	288	33023
seq.3773.15	3773-15	SL003200	4	Angiopoietin-1 receptor, soluble	sTie-2	TEK	7010	ENSG00000120156	HGNC:11724	Q02763	9	27109141	27230174	Protein	Human	105	9.79e-11	1124	125830
seq.3795.6	3795-6	SL004642	2	Disintegrin and metalloproteinase domain-containing protein 9	ADAM 9	ADAM9	8754	ENSG00000168615	HGNC:216	Q13443	8	38996754	39105445	Protein	Human	74	4.47e-12	819	90556
seq.3796.79	3796-79	SL007642	2	Angiopoietin-related protein 4	ANGL4	ANGPTL4	51129	ENSG00000167772	HGNC:16039	Q9BY76	19	8363289	8374370	Protein	Human	529	6.16e-11	406	45214
seq.3797.1	3797-1	SL000638	1	Cadherin-2	Cadherin-2	CDH2	1000	ENSG00000170558	HGNC:1759	P19022	18	27932879	28177946	Protein	Human	121	3.32e-10	906	99809
seq.3798.71	3798-71	SL005508	1	Carbonic anhydrase 9	Carbonic anhydrase 9	CA9	768	ENSG00000107159	HGNC:1383	Q16790	9	35673928	35681159	Protein	Human	181	7.35e-11	459	49698
seq.3799.11	3799-11	SL004867	2	Carbonic anhydrase 3	Carbonic anhydrase III	CA3	761	ENSG00000164879	HGNC:1374	P07451	8	85373436	85449040	Protein	Human	61	1.08e-11	260	29557
seq.3800.71	3800-71	SL000377	2	Creatine kinase B-type	CK-BB	CKB	1152	ENSG00000166165	HGNC:1991	P12277	14	103519667	103522833	Protein	Human	149	5.67e-11	381	42644
seq.3803.10	3803-10	SL008382	2	Cystatin-D	CYTD	CST5	1473	ENSG00000170367	HGNC:2477	P28325	20	23875934	23879748	Protein	Human	396	1.26e-11	142	16080
seq.3805.16	3805-16	SL010458	2	Endothelial cell-specific molecule 1	Endocan	ESM1	11082	ENSG00000164283	HGNC:3466	Q9NQ30	5	54977867	55022671	Protein	Human	245	1.41e-11	184	20095
seq.3806.55	3806-55	SL004844	1	Ephrin type-A receptor 5	EphA5	EPHA5	2044	ENSG00000145242	HGNC:3389	P54756	4	65319563	65670495	Protein	Human	130	1.17e-11	1037	114803
seq.3807.1	3807-1	SL007651	2	Fibroblast growth factor 23	FGF23	FGF23	8074	ENSG00000118972	HGNC:3680	Q9GZV9	12	4368227	4379712	Protein	Human	203	5.47e-12	251	27954
seq.3808.76	3808-76	SL003990	2	Fibroblast growth factor receptor 2	FGFR-2	FGFR2	2263	ENSG00000066468	HGNC:3689	P21802	10	121478332	121598458	Protein	Human	162	2.66e-11	821	92025
seq.3809.1	3809-1	SL025860	2	Fibroblast growth factor receptor 3:Cytoplasmic domain	FGFR-3:CD	FGFR3	2261	ENSG00000068078	HGNC:3690	P22607	4	1793293	1808872	Protein	Human	343	2.2e-10	806	87710
seq.3810.50	3810-50	SL006912	2	Tyrosine-protein kinase Fgr	FGR	FGR	2268	ENSG00000000938	HGNC:3697	P09769	1	27612064	27635185	Protein	Human	64	2.84e-11	529	59479
seq.3813.3	3813-3	SL006913	2	Tyrosine-protein kinase Fyn	FYN	FYN	2534	ENSG00000010810	HGNC:4037	P06241	6	111660332	111873452	Protein	Human	321	3.07e-12	537	60762
seq.3814.63	3814-63	SL007423	1	Interleukin-11 receptor subunit alpha	IL-11 RA	IL11RA	3590	ENSG00000137070	HGNC:5967	Q14626	9	34652162	34661902	Protein	Human	94	1.22e-11	422	45222
seq.3815.14	3815-14	SL007620	1	Interleukin-12 receptor subunit beta-2	IL-12 RB2	IL12RB2	3595	ENSG00000081985	HGNC:5972	Q99665	1	67307364	67398724	Protein	Human	71	1.05e-11	862	97135
seq.3817.18	3817-18	SL007358	1	Protein kinase C theta type	KPCT	PRKCQ	5588	ENSG00000065675	HGNC:9410	Q04759	10	6427143	6580301	Protein	Human	162	1.32e-11	706	81865
seq.3820.68	3820-68	SL010503	2	MAP kinase-activated protein kinase 2	MAPK2	MAPKAPK2	9261	ENSG00000162889	HGNC:6887	P49137	1	206684905	206734281	Protein	Human	165	1.08e-11	400	45568
seq.3821.28	3821-28	SL010504	1	MAP kinase-activated protein kinase 5	MAPK5	MAPKAPK5	8550	ENSG00000089022	HGNC:6889	Q8IW41	12	111842013	111902222	Protein	Human	97	7.95e-12	473	54220
seq.3822.54	3822-54	SL004765	2	MAP kinase-activated protein kinase 3	MAPKAPK3	MAPKAPK3	7867	ENSG00000114738	HGNC:6888	Q16644	3	50611520	50649291	Protein	Human	41	4.47e-12	382	42987
seq.3823.9	3823-9	SL010505	1	Megakaryocyte-associated tyrosine-protein kinase	MATK	MATK	4145	ENSG00000007264	HGNC:6906	P42679	19	3777970	3802129	Protein	Human	130	6.47e-11	507	56469
seq.3825.18	3825-18	SL010502	2	Mitogen-activated protein kinase 8	MK08	MAPK8	5599	ENSG00000107643	HGNC:6881	P45983	10	48306639	48439360	Protein	Human	112	5.74e-12	427	48296
seq.3827.22	3827-22	SL010509	1	Serine/threonine-protein kinase PAK 6	PAK6	PAK6	106821730	ENSG00000137843	HGNC:16061	Q9NQU5	15	40217428	40277487	Protein	Human	40	2.9e-11	681	74869
seq.3828.54	3828-54	SL011071	2	Platelet-derived growth factor C	PDGF-CC	PDGFC	56034	ENSG00000145431	HGNC:8801	Q9NRA1	4	156760454	156971799	Protein	Human	98	2.16e-11	345	39029
seq.3831.21	3831-21	SL003761	1	Phosphatidylinositol 3,4,5-trisphosphate 3-phosphatase and dual-specificity protein phosphatase PTEN	pTEN	PTEN	5728	ENSG00000171862	HGNC:9588	P60484	10	87862638	87971930	Protein	Human	79	8.29e-11	403	47166
seq.3832.51	3832-51	SL010514	1	Protein-tyrosine kinase 6	PTK6	PTK6	5753	ENSG00000101213	HGNC:9617	Q13882	20	63528001	63537376	Protein	Human	85	1.63e-10	451	51834
seq.3835.11	3835-11	SL004492	2	Toll-like receptor 2	TLR2	TLR2	7097	ENSG00000137462	HGNC:11848	O60603	4	153684050	153706260	Protein	Human	130	4.89e-11	784	89838
seq.3836.51	3836-51	SL010528	2	Ubiquitin-fold modifier 1	UFM1	UFM1	51569	ENSG00000120686	HGNC:20597	P61960	13	38349849	38363619	Protein	Human	292	2.03e-11	85	9118
seq.3837.6	3837-6	SL010519	2	Tyrosine-protein kinase ZAP-70	ZAP70	ZAP70	7535	ENSG00000115085	HGNC:12858	P43403	2	97713576	97744327	Protein	Human	98	2.56e-11	619	69872
seq.3839.60	3839-60	SL011629	2	AH receptor-interacting protein	AIP	AIP	9049	ENSG00000110711	HGNC:358	O00170	11	67468174	67491154	Protein	Human	215	6.06e-11	330	37664
seq.3844.2	3844-2	SL004823	1	Peptidyl-prolyl cis-trans isomerase A	Cyclophilin A	PPIA	5478	ENSG00000196262	HGNC:9253	P62937	7	44796680	44824564	Protein	Human	78	9.81e-13	165	18012
seq.3845.51	3845-51	SL011530	2	Dynein light chain roadblock-type 1	DLRB1	DYNLRB1	83658	ENSG00000125971	HGNC:15468	Q9NP97	20	34516395	34540958	Protein	Human	108	2.57e-11	96	10922
seq.3847.56	3847-56	SL011532	2	Persulfide dioxygenase ETHE1, mitochondrial	ETHE1	ETHE1	23474	ENSG00000105755	HGNC:23287	O95571	19	43506719	43527230	Protein	Human	159	3.21e-11	254	27873
seq.3848.14	3848-14	SL003785	2	Glyceraldehyde-3-phosphate dehydrogenase	GAPDH, liver	GAPDH	2597	ENSG00000111640	HGNC:4141	P04406	12	6534512	6538374	Protein	Human	456	8.75e-12	335	36053
seq.3849.56	3849-56	SL000435	2	Green fluorescent protein_AEQVI	GFP_AEQVI	GFP				NA	NA	NA	NA	Non-Human	Jellyfish	81	NA	NA	NA
seq.3852.19	3852-19	SL000449	2	DnaJ homolog subfamily B member 1	HSP 40	DNAJB1	3337	ENSG00000132002	HGNC:5270	P25685	19	14513789	14560391	Protein	Human	175	3.38e-11	340	38044
seq.3853.56	3853-56	SL008102	1	Malate dehydrogenase, cytoplasmic	MDHC	MDH1	4190	ENSG00000014641	HGNC:6970	P40925	2	63588609	63607197	Protein	Human	75	4.18e-12	334	36426
seq.3854.24	3854-24	SL011631	1	Nascent polypeptide-associated complex subunit alpha	NACA	NACA	4666	ENSG00000196531	HGNC:7629	Q13765	12	56712305	56731628	Protein	Human	235	1.09e-11	215	23384
seq.3855.56	3855-56	SL004919	1	Peroxiredoxin-1	Peroxiredoxin-1	PRDX1	5052	ENSG00000117450	HGNC:9352	Q06830	1	45510914	45542732	Protein	Human	378	9.36e-11	199	22110
seq.3858.5	3858-5	SL008063	1	Low molecular weight phosphotyrosine protein phosphatase	PPAC	ACP1	52	ENSG00000143727	HGNC:122	P24666	2	264140	278283	Protein	Human	100	3.46e-11	158	18042
seq.3859.50	3859-50	SL010973	2	Proteasome subunit alpha type-1	PSA1	PSMA1	5682	ENSG00000129084	HGNC:9530	P25786	11	14504211	14643635	Protein	Human	152	1.15e-11	263	29556
seq.3860.7	3860-7	SL005630	2	Proteasome subunit alpha type-6	PSA6	PSMA6	5687	ENSG00000100902	HGNC:9535	P60900	14	35278633	35317493	Protein	Human	361	1.17e-10	246	27399
seq.3864.5	3864-5	SL011528	2	40S ribosomal protein S7	RS7	RPS7	6201	ENSG00000171863	HGNC:10440	P62081	2	3575260	3580920	Protein	Human	179	9.14e-11	194	22127
seq.3866.7	3866-7	SL011529	2	Ribosome maturation protein SBDS	SBDS	SBDS	51119	ENSG00000126524	HGNC:19440	Q9Y3A5	7	66987680	66995693	Protein	Human	663	5.57e-11	250	28764
seq.3867.49	3867-49	SL011630	1	Seizure 6-like protein 2	SE6L2	SEZ6L2	26470	ENSG00000174938	HGNC:30844	Q6UXD5	16	29871159	29899550	Protein	Human	216	1.1e-10	910	97560
seq.3868.8	3868-8	SL011533	1	Small glutamine-rich tetratricopeptide repeat-containing protein alpha	SGTA	SGTA	6449	ENSG00000104969	HGNC:10819	O43765	19	2754715	2783362	Protein	Human	72	1.93e-11	313	34063
seq.3872.2	3872-2	SL005679	1	Translationally-controlled tumor protein	TCTP	TPT1	7178	ENSG00000133112	HGNC:12022	P13693	13	45333471	45341284	Protein	Human	118	9.18e-12	172	19595
seq.3873.51	3873-51	SL000588	2	Thyroid peroxidase	TMA	TPO	7173	ENSG00000115705	HGNC:12015	P07202	2	1374066	1543711	Protein	Human	297	1.17e-11	933	102963
seq.3874.8	3874-8	SL008157	1	Ubiquitin-conjugating enzyme E2 L3	UB2L3	UBE2L3	7332	ENSG00000185651	HGNC:12488	P68036	22	21549447	21624034	Protein	Human	381	1.08e-11	154	17862
seq.3875.62	3875-62	SL011549	1	AT-rich interactive domain-containing protein 3A	ARI3A	ARID3A	1820	ENSG00000116017	HGNC:3031	Q99856	19	925781	975939	Protein	Human	164	2.41e-12	593	62889
seq.3879.50	3879-50	SL011232	1	Hsp90 co-chaperone Cdc37	CDC37	CDC37	11140	ENSG00000105401	HGNC:1735	Q16543	19	10391090	10420121	Protein	Human	49	2.13e-10	378	44468
seq.3881.49	3881-49	SL003753	2	Dynein light chain 1, cytoplasmic	DLC8	DYNLL1	8655	ENSG00000088986	HGNC:15476	P63167	12	120469850	120498493	Protein	Human	247	1.34e-10	89	10366
seq.3887.90	3887-90	SL010927	2	Importin subunit beta-1	IMB1	KPNB1	3837	ENSG00000108424	HGNC:6400	Q14974	17	47649476	47685505	Protein	Human	133	3.16e-11	876	97170
seq.3888.8	3888-8	SL009628	1	Inhibitor of growth protein 1	ING1	ING1	3621	ENSG00000153487	HGNC:6062	Q9UK53	13	110712736	110723339	Protein	Human	1271	1.59e-11	422	46738
seq.3889.64	3889-64	SL006132	2	Lamin-B1	Lamin-B1	LMNB1	4001	ENSG00000113368	HGNC:6637	P20700	5	126776623	126837020	Protein	Human	252	8.66e-12	586	66408
seq.3890.8	3890-8	SL000493	2	L-lactate dehydrogenase B chain	LDH-H 1	LDHB	3945	ENSG00000111716	HGNC:6541	P07195	12	21635342	21757857	Protein	Human	196	1.43e-11	334	36638
seq.3891.56	3891-56	SL009629	1	Methyl-CpG-binding domain protein 4	MBD4	MBD4	8930	ENSG00000129071	HGNC:6919	O95243	3	129430947	129440179	Protein	Human	93	1.16e-11	580	66051
seq.3892.21	3892-21	SL010328	2	Mediator of RNA polymerase II transcription subunit 1	MED-1	MED1	5469	ENSG00000125686	HGNC:9234	Q15648	17	39404285	39451272	Protein	Human	366	1.25e-10	1581	168478
seq.3893.64	3893-64	SL001905	1	Mesothelin	Mesothelin	MSLN	10232	ENSG00000102854	HGNC:7371	Q13421	16	760734	768865	Protein	Human	68	4.16e-11	630	68986
seq.3894.15	3894-15	SL005629	2	N-acetyl-D-glucosamine kinase	NAGK	NAGK	55577	ENSG00000124357	HGNC:17174	Q9UJ70	2	71064344	71079808	Protein	Human	116	1.25e-11	344	37376
seq.3896.5	3896-5	SL004820	2	Phosphoglycerate mutase 1	Phosphoglycerate mutase 1	PGAM1	5223	ENSG00000171314	HGNC:8888	P18669	10	97426191	97433444	Protein	Human	100	7.91e-12	254	28804
seq.3897.61	3897-61	SL011709	1	Pyridoxal phosphate phosphatase	PLPP	PDXP	57026	ENSG00000241360	HGNC:30259	Q96GD0	22	37658723	37666932	Protein	Human	260	2.82e-11	296	31698
seq.3898.5	3898-5	SL007266	2	26S proteasome non-ATPase regulatory subunit 7	PSD7	PSMD7	5713	ENSG00000103035	HGNC:9565	P51665	16	74296814	74306288	Protein	Human	164	1.06e-10	324	37025
seq.3902.21	3902-21	SL008808	2	S-phase kinase-associated protein 1	SKP1	SKP1	6500	ENSG00000113558	HGNC:10899	P63208	5	134148935	134176964	Protein	Human	1236	4.6e-10	163	18658
seq.3903.49	3903-49	SL005372	2	Sorting nexin-4	Sorting nexin 4	SNX4	8723	ENSG00000114520	HGNC:11175	O95219	3	125446650	125520202	Protein	Human	184	9.04e-12	450	51909
seq.3905.62	3905-62	SL008143	1	Ubiquitin-conjugating enzyme E2 N	UBE2N	UBE2N	7334	ENSG00000177889	HGNC:12492	P61088	12	93405673	93441947	Protein	Human	145	8.13e-12	152	17138
seq.4122.12	4122-12	SL004119	2	Epithelial discoidin domain-containing receptor 1	discoidin domain receptor 1	DDR1	780	ENSG00000234078|ENSG00000215522|ENSG00000204580|ENSG00000137332|ENSG00000230456	HGNC:2730	Q08345	6	30876421	30900156	Protein	Human	57	3.45e-11	913	101128
seq.4123.60	4123-60	SL003171	2	Fibroblast growth factor 4	FGF-4	FGF4	2249	ENSG00000075388	HGNC:3682	P08620	11	69771022	69775341	Protein	Human	135	4.17e-12	206	22048
seq.4124.24	4124-24	SL000451	2	Heat shock 70 kDa protein 1A	HSP 70	HSPA1A	3303	ENSG00000234475|ENSG00000204389|ENSG00000215328|ENSG00000235941|ENSG00000237724	HGNC:5232	P0DMV8	6	31815543	31817946	Protein	Human	84	2.67e-11	641	70052
seq.4125.52	4125-52	SL003680	2	Advanced glycosylation end product-specific receptor, soluble	sRAGE	AGER	177	ENSG00000234729|ENSG00000229058|ENSG00000230514|ENSG00000237405|ENSG00000231268|ENSG00000204305|ENSG00000206320	HGNC:320	Q15109	6	32180968	32184322	Protein	Human	56	5.5e-12	404	42803
seq.4126.22	4126-22	SL004511	1	Bactericidal permeability-increasing protein	BPI	BPI	671	ENSG00000101425	HGNC:1095	P17213	20	38260141	38337505	Protein	Human	249	3.34e-12	487	53900
seq.4127.75	4127-75	SL000322	1	Complement component C6	C6	C6	729	ENSG00000039537	HGNC:1339	P13671	5	41142116	41261438	Protein	Human	396	4.98e-12	934	104786
seq.4128.27	4128-27	SL003104	2	C-C motif chemokine 24	Eotaxin-2	CCL24	6369	ENSG00000106178	HGNC:10623	O00175	7	75810825	75823356	Protein	Human	152	6.17e-12	119	13134
seq.4129.72	4129-72	SL000414	1	Complement factor B	Factor B	CFB	629	ENSG00000241253|ENSG00000239754|ENSG00000243649|ENSG00000242335|ENSG00000241534|ENSG00000243570	HGNC:1037	P00751	6	31945650	31952086	Protein	Human	100	4.13e-12	764	85533
seq.4130.71	4130-71	SL004340	1	Fibroblast growth factor 6	FGF-6	FGF6	2251	ENSG00000111241	HGNC:3684	P10767	12	4428155	4445815	Protein	Human	111	1.63e-11	208	22905
seq.4131.72	4131-72	SL000426	2	Fibronectin	Fibronectin	FN1	2335	ENSG00000115414	HGNC:3778	P02751	2	215360440	215436073	Protein	Human	135	1.77e-11	2477	272320
seq.4132.27	4132-27	SL000674	2	Follistatin	FST	FST	10468	ENSG00000134363	HGNC:3971	P19883	5	53480626	53487134	Protein	Human	146	1.23e-11	344	38007
seq.4133.54	4133-54	SL004068	2	Granzyme B	Granzyme B	GZMB	3002	ENSG00000100453	HGNC:4709	P10144	14	24630954	24634267	Protein	Human	74	3.41e-12	247	27716
seq.4135.84	4135-84	SL000461	2	Immunoglobulin E	IgE	IGHE|IGL|IGK	3497|3535|50802	ENSG00000211891	HGNC:5522|HGNC:5853|HGNC:5715	P01854	14	105597691	105601728	Protein	Human	100	8.36e-12	546	59539
seq.4136.40	4136-40	SL004353	2	Interleukin-17D	IL-17D	IL17D	53342	ENSG00000172458	HGNC:5984	Q8TAD2	13	20702127	20723098	Protein	Human	78	1.15e-11	202	21893
seq.4137.57	4137-57	SL004351	2	Interleukin-25	IL-17E	IL25	64806	ENSG00000166090	HGNC:13765	Q9H293	14	23372809	23376403	Protein	Human	141	2.82e-11	177	20330
seq.4138.25	4138-25	SL004346	2	Interleukin-20	IL-20	IL20	50604	ENSG00000162891	HGNC:6002	Q9NYY1	1	206865623	206869223	Protein	Human	78	1.82e-11	176	20072
seq.4139.71	4139-71	SL001943	2	Interleukin-6 receptor subunit alpha	IL-6 sRa	IL6R	3570	ENSG00000160712	HGNC:6019	P08887	1	154405193	154469450	Protein	Human	102	1.24e-11	468	51548
seq.4140.3	4140-3	SL000483	2	Interleukin-7	IL-7	IL7	3574	ENSG00000104432	HGNC:6023	P13232	8	78675743	78805523	Protein	Human	82	5.85e-12	177	20187
seq.4141.79	4141-79	SL003183	1	C-X-C motif chemokine 10	IP-10	CXCL10	3627	ENSG00000169245	HGNC:10637	P02778	4	76021118	76023497	Protein	Human	145	7.34e-12	98	10881
seq.4143.74	4143-74	SL003186	2	Lymphotactin	Lymphotactin	XCL1	6375	ENSG00000143184	HGNC:10645	P47992	1	168576605	168582069	Protein	Human	222	7.68e-12	114	12517
seq.4144.13	4144-13	SL000517	1	C-C motif chemokine 13	MCP-4	CCL13	6357	ENSG00000181374	HGNC:10611	Q99616	17	34356480	34358610	Protein	Human	76	8.47e-12	98	10986
seq.4145.58	4145-58	SL004359	2	Neurotrophin-3	Neurotrophin-3	NTF3	4908	ENSG00000185652	HGNC:8023	P20783	12	5432108	5521536	Protein	Human	82	2.91e-12	257	29355
seq.4146.58	4146-58	SL004360	2	Neurotrophin-4	Neurotrophin-5	NTF4	4909	ENSG00000225950	HGNC:8024	P34130	19	49061066	49065076	Protein	Human	198	1.38e-11	210	22427
seq.4148.49	4148-49	SL002755	2	Pappalysin-1	PAPP-A	PAPPA	5069	ENSG00000182752	HGNC:8602	Q13219	9	116153791	116402321	Protein	Human	92	8.63e-12	1627	180973
seq.4149.8	4149-8	SL000537	2	Platelet-derived growth factor subunit B	PDGF-BB	PDGFB	5155	ENSG00000100311	HGNC:8800	P01127	22	39223359	39244982	Protein	Human	129	1.92e-11	241	27283
seq.4150.75	4150-75	SL000540	2	Plasmin	Plasmin	PLG	5340	ENSG00000122194	HGNC:9071	P00747	6	160702194	160754097	Protein	Human	434	4.41e-11	810	90569
seq.4151.6	4151-6	SL000541	2	Plasminogen	Plasminogen	PLG	5340	ENSG00000122194	HGNC:9071	P00747	6	160702194	160754097	Protein	Human	101	1.68e-11	810	90569
seq.4152.58	4152-58	SL000545	2	Plasma kallikrein	Prekallikrein	KLKB1	3818	ENSG00000164344	HGNC:6371	P03952	4	186226438	186258471	Protein	Human	794	1.62e-12	638	71343
seq.4153.11	4153-11	SL018548	2	Alpha-1-antichymotrypsin complex	alpha-1-antichymotrypsin complex	KLK3|SERPINA3	354|12	ENSG00000142515|ENSG00000196136	HGNC:6364|HGNC:16	P07288	14	94612384	94624055	Protein	Human	122	3.11e-12	261	28741
seq.4154.57	4154-57	SL000560	2	P-selectin	P-Selectin	SELP	6403	ENSG00000174175	HGNC:10721	P16109	1	169588849	169630193	Protein	Human	81	1.48e-12	830	90820
seq.4155.3	4155-3	SL003198	2	Tenascin	Tenascin	TNC	3371	ENSG00000041982	HGNC:5318	P24821	9	115019575	115118207	Protein	Human	80	4.74e-11	2201	240853
seq.4156.74	4156-74	SL000088	1	Transforming growth factor beta-2	TGF-b2	TGFB2	7042	ENSG00000092969	HGNC:11768	P61812	1	218345336	218444619	Protein	Human	142	2.47e-11	414	47748
seq.4157.2	4157-2	SL000586	1	Thrombin	Thrombin	F2	2147	ENSG00000180210	HGNC:3535	P00734	11	46719196	46739506	Protein	Human	65	1.36e-11	622	70037
seq.4158.54	4158-54	SL000613	2	Urokinase-type plasminogen activator	uPA	PLAU	5328	ENSG00000122861	HGNC:9052	P00749	10	73909177	73917496	Protein	Human	141	4.59e-12	431	48523
seq.4159.130	4159-130	SL000415	1	Complement factor H	Factor H	CFH	3075	ENSG00000000971	HGNC:4883	P08603	1	196651754	196752476	Protein	Human	393	5.09e-12	1231	139096
seq.4160.49	4160-49	SL000124	1	72 kDa type IV collagenase	MMP-2	MMP2	4313	ENSG00000087245	HGNC:7166	P08253	16	55389700	55506691	Protein	Human	63	1.42e-11	660	73882
seq.4162.54	4162-54	SL000601	2	Serotransferrin	Transferrin	TF	7018	ENSG00000091513	HGNC:11740	P02787	3	133746040	133796641	Protein	Human	1174	1.32e-11	698	77050
seq.4163.5	4163-5	SL002093	2	Histone H2A.z	Histone H2A.z	H2AZ1	3015	ENSG00000164032	HGNC:4741	P0C0S5	4	99948086	99950355	Protein	Human	246	9.8e-10	128	13553
seq.4179.57	4179-57	SL004989	3	14-3-3 protein gamma	14-3-3 protein gamma	YWHAG	7532	ENSG00000170027	HGNC:12852	P61981	7	76326799	76358991	Protein	Human	89	1.43e-11	247	28303
seq.4184.43	4184-43	SL008378	3	Eukaryotic translation initiation factor 4E-binding protein 2	4EBP2	EIF4EBP2	1979		HGNC:3289	Q13542	10	70404145	70428618	Protein	Human	85	7.22e-11	120	12939
seq.4187.49	4187-49	SL000247	2	6-phosphogluconate dehydrogenase, decarboxylating	6-Phosphogluconate dehydrogenase	PGD	5226	ENSG00000142657	HGNC:8891	P52209	1	10398592	10420511	Protein	Human	63	9.6e-12	483	53140
seq.4188.1	4188-1	SL003658	2	Aflatoxin B1 aldehyde reductase member 2	Aflatoxin B1 aldehyde reductase	AKR7A2	8574	ENSG00000053371	HGNC:389	O43488	1	19301991	19312144	Protein	Human	123	1.65e-12	359	39589
seq.4192.10	4192-10	SL008039	2	Alcohol dehydrogenase [NADP(+)]	AK1A1	AKR1A1	10327	ENSG00000117448	HGNC:380	P14550	1	45550543	45570049	Protein	Human	56	1.27e-11	325	36573
seq.4194.26	4194-26	SL011769	3	Acidic leucine-rich nuclear phosphoprotein 32 family member B	AN32B	ANP32B	10541	ENSG00000136938	HGNC:16677	Q92688	9	97983341	98015943	Protein	Human	130	1.43e-11	251	28788
seq.4203.50	4203-50	SL004920	2	Cofilin-1	Cofilin-1	CFL1	1072	ENSG00000172757	HGNC:1874	P23528	11	65823022	65862026	Protein	Human	126	4.98e-11	166	18502
seq.4209.60	4209-60	SL004757	2	Vacuolar protein sorting-associated protein VTA1 homolog	DRG-1	VTA1	51534	ENSG00000009844	HGNC:20954	Q9NP79	6	142147162	142224685	Protein	Human	86	2.15e-12	307	33879
seq.4212.5	4212-5	SL012188	3	Epidermal growth factor receptor substrate 15-like 1	EP15R	EPS15L1	58513	ENSG00000127527	HGNC:24634	Q9UBC2	19	16355225	16472085	Protein	Human	119	7.55e-11	864	94255
seq.4217.49	4217-49	SL004795	3	3-hydroxyacyl-CoA dehydrogenase type-2	ERAB	HSD17B10	3028	ENSG00000072506	HGNC:4800	Q99714	X	53431258	53434370	Protein	Human	150	2.79e-11	261	26923
seq.4220.39	4220-39	SL005588	2	Tyrosine-protein kinase Fer	FER	FER	2241	ENSG00000151422	HGNC:3655	P16591	5	108747841	109196841	Protein	Human	28	1.57e-12	822	94638
seq.4224.7	4224-7	SL007022	2	Heterogeneous nuclear ribonucleoprotein Q	HNRPQ	SYNCRIP	10492	ENSG00000135316	HGNC:16918	O60506	6	85607779	85644063	Protein	Human	141	2.07e-11	623	69603
seq.4230.1	4230-1	SL011211	2	Eukaryotic translation initiation factor 4 gamma 2	IF4G2	EIF4G2	1982	ENSG00000110321	HGNC:3297	P78344	11	10797050	10808940	Protein	Human	66	1.31e-10	907	102362
seq.4232.19	4232-19	SL003304	2	Insulin-like growth factor 1 receptor	IGF-I sR	IGF1R	3480	ENSG00000140443	HGNC:5465	P08069	15	98648539	98964530	Protein	Human	48	2.65e-11	1367	154793
seq.4234.8	4234-8	SL004146	2	Interleukin-1 receptor-like 1	IL-1 R4	IL1RL1	9173	ENSG00000115602	HGNC:5998	Q01638	2	102311502	102352037	Protein	Human	43	3.21e-12	556	63358
seq.4237.70	4237-70	SL011770	3	Leucine carboxyl methyltransferase 1	LCMT1	LCMT1	51451	ENSG00000205629	HGNC:17557	Q9UIC8	16	25111731	25178231	Protein	Human	151	5.98e-11	334	38379
seq.4238.4	4238-4	SL012168	2	Protein lin-7 homolog B	LIN7B	LIN7B	64130	ENSG00000104863	HGNC:17788	Q9HAP6	19	49114324	49118460	Protein	Human	100	1.69e-10	207	22896
seq.4240.31	4240-31	SL002650	2	Pyruvate kinase PKM	M2-PK	PKM	5315	ENSG00000067225	HGNC:9021	P14618	15	72199029	72231819	Protein	Human	80	1.42e-11	531	57937
seq.4245.80	4245-80	SL001999	2	E3 ubiquitin-protein ligase Mdm2	MDM2	MDM2	4193	ENSG00000135679	HGNC:6973	Q00987	12	68808177	68845544	Protein	Human	155	4.3e-11	491	55233
seq.4246.40	4246-40	SL004154	2	Neural cell adhesion molecule L1	NCAM-L1	L1CAM	3897	ENSG00000198910	HGNC:6470	P32004	X	153861514	153886173	Protein	Human	38	1.85e-11	1257	140003
seq.4249.64	4249-64	SL004921	2	Nucleoside diphosphate kinase B	NDP kinase B	NME2	4831	ENSG00000243678	HGNC:7850	P22392	17	51165435	51171744	Protein	Human	72	9e-12	152	17298
seq.4250.23	4250-23	SL006268	3	NSFL1 cofactor p47	NSF1C	NSFL1C	55968	ENSG00000088833	HGNC:15912	Q9UNZ2	20	1442162	1473842	Protein	Human	73	2.6e-11	370	40573
seq.4254.6	4254-6	SL011768	2	NudC domain-containing protein 3	NUDC3	NUDCD3	23386	ENSG00000015676	HGNC:22208	Q8IVD9	7	44379119	44490658	Protein	Human	198	1.24e-11	361	40822
seq.4258.15	4258-15	SL008331	2	Proliferation-associated protein 2G4	PA2G4	PA2G4	5036	ENSG00000170515	HGNC:8550	Q9UQ80	12	56104537	56113910	Protein	Human	87	4.16e-12	394	43787
seq.4261.55	4261-55	SL005493	2	Serum paraoxonase/arylesterase 1	paraoxonase 1	PON1	5444	ENSG00000005421	HGNC:9204	P27169	7	95297676	95324532	Protein	Human	155	2.18e-11	355	39731
seq.4267.81	4267-81	SL011772	3	Pescadillo homolog	PESC	PES1	23481	ENSG00000100029	HGNC:8848	O00541	22	30576625	30607083	Protein	Human	203	9.64e-11	588	68003
seq.4271.75	4271-75	SL006705	2	Prefoldin subunit 5	PFD5	PFDN5	5204	ENSG00000123349	HGNC:8869	Q99471	12	53295291	53299452	Protein	Human	69	3.51e-12	154	17328
seq.4272.46	4272-46	SL000539	2	Glucose-6-phosphate isomerase	PHI	GPI	2821	ENSG00000105220	HGNC:4458	P06744	19	34359480	34402413	Protein	Human	86	1.44e-10	558	63147
seq.4276.10	4276-10	SL005358	2	Phosphatidylethanolamine-binding protein 1	prostatic binding protein	PEBP1	5037	ENSG00000089220	HGNC:8630	P30086	12	118136124	118145584	Protein	Human	92	1.74e-12	187	21057
seq.4278.14	4278-14	SL004901	3	Protein disulfide-isomerase	Protein disulfide-isomerase	P4HB	5034	ENSG00000185624	HGNC:8548	P07237	17	81843159	81860856	Protein	Human	33	1.33e-09	508	57116
seq.4280.47	4280-47	SL008865	2	Proteasome subunit alpha type-2	PSA2	PSMA2	5683	ENSG00000106588	HGNC:9531	P25787	7	42916828	42932185	Protein	Human	119	6.05e-12	234	25899
seq.4282.3	4282-3	SL005034	2	GTP-binding nuclear protein Ran	RAN	RAN	5901	ENSG00000132341	HGNC:9846	P62826	12	130872037	130877678	Protein	Human	42	7.03e-12	216	24423
seq.4284.18	4284-18	SL011535	3	RNA-binding protein 39	RBM39	RBM39	9584	ENSG00000131051	HGNC:15923	Q14498	20	35701347	35742312	Protein	Human	122	8.74e-12	530	59380
seq.4292.5	4292-5	SL011202	3	Alpha-soluble NSF attachment protein	SNAA	NAPA	8775	ENSG00000105402	HGNC:7641	P54920	19	47487637	47515091	Protein	Human	72	1.4e-12	295	33233
seq.4294.16	4294-16	SL006088	2	Sphingosine kinase 1	Sphingosine kinase 1	SPHK1	8877	ENSG00000176170	HGNC:11240	Q9NYA1	17	76376584	76387860	Protein	Human	83	2.5e-12	384	42518
seq.4297.62	4297-62	SL005115	3	Spondin-1	Spondin-1	SPON1	10418	ENSG00000262655	HGNC:11252	Q9HCB6	11	13962723	14268133	Protein	Human	115	4.13e-12	807	90973
seq.4301.58	4301-58	SL000057	2	Thymidine kinase, cytosolic	Thymidine kinase	TK1	7083	ENSG00000167900	HGNC:11830	P04183	17	78174091	78187233	Protein	Human	120	8.39e-11	234	25469
seq.4304.18	4304-18	SL006698	2	Ligand-dependent nuclear receptor corepressor-like protein	transcription factor MLR1, isoform CRA_b	LCORL	254251	ENSG00000178177	HGNC:30776	Q8N3X6	4	17841187	18021876	Protein	Human	112	8.98e-12	602	66964
seq.4306.4	4306-4	SL003655	2	Transketolase	Transketolase	TKT	7086	ENSG00000163931	HGNC:11834	P29401	3	53224712	53256052	Protein	Human	207	2.88e-12	623	67878
seq.4309.59	4309-59	SL004812	3	Triosephosphate isomerase	Triosephosphate isomerase	TPI1	7167	ENSG00000111669	HGNC:12009	P60174	12	6867119	6870948	Protein	Human	169	1.14e-11	249	26669
seq.4314.12	4314-12	SL011809	2	dCTP pyrophosphatase 1	XTP3A	DCTPP1	79077	ENSG00000179958	HGNC:28777	Q9H773	16	30423615	30430030	Protein	Human	80	5.35e-12	170	18681
seq.4318.12	4318-12	SL004940	3	Tyrosine-protein phosphatase non-receptor type 6	PTP-1C	PTPN6	5777	ENSG00000111679	HGNC:9658	P29350	12	6946468	6961316	Protein	Human	160	3.79e-12	595	67561
seq.4322.28	4322-28	SL013489	3	Protein amnionless	AMNLS	AMN	81693	ENSG00000166126	HGNC:14604	Q9BXJ7	14	102922663	102933596	Protein	Human	84	1.38e-10	453	47754
seq.4324.33	4324-33	SL008516	2	Cystatin-SA	CYTT	CST2	1470	ENSG00000170369	HGNC:2474	P09228	20	23823769	23826729	Protein	Human	718	2.59e-11	141	16445
seq.4328.2	4328-2	SL013490	2	Brother of CDO	BOC	BOC	91653	ENSG00000144857	HGNC:17173	Q9BWV1	3	113211003	113287459	Protein	Human	77	1.79e-12	1114	121059
seq.4330.4	4330-4	SL000062	2	Prostate-specific antigen	PSA	KLK3	354	ENSG00000142515	HGNC:6364	P07288	19	50854915	50860764	Protein	Human	80	2.74e-11	261	28741
seq.4332.6	4332-6	SL013488	2	C-type lectin domain family 1 member B	CLC1B	CLEC1B	51266	ENSG00000165682	HGNC:24356	Q9P126	12	9985642	10013424	Protein	Human	115	1.11e-12	229	26596
seq.4336.2	4336-2	SL000572	1	Serum amyloid A-1 protein	SAA	SAA1	6288	ENSG00000173432	HGNC:10513	P0DJI8	11	18266260	18269977	Protein	Human	63	8.32e-11	122	13546
seq.4337.49	4337-49	SL000051	2	C-reactive protein	CRP	CRP	1401	ENSG00000132693	HGNC:2367	P02741	1	159712289	159714589	Protein	Human	99	1.89e-11	224	25039
seq.4342.10	4342-10	SL002922	2	Intercellular adhesion molecule 1	sICAM-1	ICAM1	3383	ENSG00000090339	HGNC:5344	P05362	19	10271093	10286615	Protein	Human	184	6.38e-11	532	57825
seq.4355.13	4355-13	SL007752	1	Death-associated protein kinase 2	DAPK2	DAPK2	23604		HGNC:2675	Q9UIK4	15	63907036	64072033	Protein	Human	316	1.44e-11	370	42898
seq.4359.87	4359-87	SL013570	1	Dual specificity tyrosine-phosphorylation-regulated kinase 3	DYRK3	DYRK3	8444	ENSG00000143479	HGNC:3094	O43781	1	206635536	206684419	Protein	Human	144	5.53e-12	588	65714
seq.4374.45	4374-45	SL003869	2	Growth/differentiation factor 15	MIC-1	GDF15	9518	ENSG00000130513	HGNC:30142	Q99988	19	18374731	18389176	Protein	Human	246	3.35e-12	308	34140
seq.4383.97	4383-97	SL004837	1	Inhibin beta A chain:Inhibin beta B chain heterodimer	Activin AB	INHBB|INHBA	3625|3624	ENSG00000163083|ENSG00000122641	HGNC:6067|HGNC:6066	P09529	7	41667168	41705834	Protein	Human	301	1.85e-10	407	45122
seq.4383.97	4383-97	SL004837	1	Inhibin beta A chain:Inhibin beta B chain heterodimer	Activin AB	INHBB|INHBA	3625|3624	ENSG00000163083|ENSG00000122641	HGNC:6067|HGNC:6066	P09529	2	120346136	120351803	Protein	Human	301	1.85e-10	407	45122
seq.4389.2	4389-2	SL007003	1	Desert hedgehog protein N-product	DHH	DHH	50846	ENSG00000139549	HGNC:2865	O43323	12	49086656	49094801	Protein	Human	125	2.51e-11	396	43577
seq.4392.54	4392-54	SL005161	2	Fibroblast growth factor 12	FGF-12	FGF12	2257	ENSG00000114279	HGNC:3668	P61328	3	192139390	192767764	Protein	Human	98	4.15e-11	243	27399
seq.4393.3	4393-3	SL004334	1	Fibroblast growth factor 16	FGF-16	FGF16	8823	ENSG00000196468	HGNC:3672	O43320	X	77447389	77457278	Protein	Human	364	3.49e-11	207	23759
seq.4394.71	4394-71	SL014308	2	Fibroblast growth factor 8 isoform A	FGF-8A	FGF8	2253	ENSG00000107831	HGNC:3686	P55075	10	101770109	101780371	Protein	Human	222	1.08e-10	233	26525
seq.4396.54	4396-54	SL004348	1	Interferon lambda-1	IFN-lambda 1	IFNL1	282618	ENSG00000182393	HGNC:18363	Q8IU54	19	39296407	39298673	Protein	Human	92	1.08e-12	200	21898
seq.4397.26	4397-26	SL004349	2	Interferon lambda-2	IFN-lambda 2	IFNL2	282616	ENSG00000183709	HGNC:18364	Q8IZJ0	19	39268396	39270188	Protein	Human	241	5.22e-12	200	22288
seq.4407.10	4407-10	SL005202	1	Hepatocyte growth factor-like protein	MSP	MST1	4485	ENSG00000173531	HGNC:7380	P26927	3	49683947	49689501	Protein	Human	207	3.72e-12	711	80320
seq.4413.3	4413-3	SL001888	2	Antileukoproteinase	SLPI	SLPI	6590	ENSG00000124107	HGNC:11092	P03973	20	45252239	45254564	Protein	Human	449	6.52e-12	132	14326
seq.4414.69	4414-69	SL004484	2	Pulmonary surfactant-associated protein D	SP-D	SFTPD	6441	ENSG00000133661	HGNC:10803	P35247	10	79937467	79982614	Protein	Human	83	1.46e-10	375	37728
seq.4420.7	4420-7	SL009988	2	Disintegrin and metalloproteinase domain-containing protein 12	ADAM12	ADAM12	8038	ENSG00000148848	HGNC:190	O43184	10	126012381	126388477	Protein	Human	138	4.49e-11	909	99542
seq.4423.77	4423-77	SL003674	2	Bcl-2-like protein 1	BCL2-like 1 protein	BCL2L1	598	ENSG00000171552	HGNC:992	Q07817	20	31664452	31723989	Protein	Human	182	1.49e-11	233	26049
seq.4428.1	4428-1	SL013988	2	Carbohydrate sulfotransferase 2	CHST2	CHST2	9435	ENSG00000175040	HGNC:1970	Q9Y4C5	3	143119771	143124014	Protein	Human	182	1.43e-11	530	57857
seq.4429.51	4429-51	SL014130	2	Carbohydrate sulfotransferase 6	CHST6	CHST6	4166	ENSG00000183196	HGNC:6938	Q9GZX3	16	75472052	75495445	Protein	Human	195	1.07e-10	395	44099
seq.4430.44	4430-44	SL006713	3	Collectin-11	Collectin Kidney 1	COLEC11	78989	ENSG00000118004	HGNC:17213	Q9BWP8	2	3594832	3644644	Protein	Human	117	1.76e-11	271	28665
seq.4435.66	4435-66	SL009045	2	Ectonucleotide pyrophosphatase/phosphodiesterase family member 7	ENPP7	ENPP7	339221	ENSG00000182156	HGNC:23764	Q6UWV6	17	79730943	79742219	Protein	Human	67	4.89e-12	458	51478
seq.4436.1	4436-1	SL014093	2	Ectonucleoside triphosphate diphosphohydrolase 3	ENTP3	ENTPD3	956	ENSG00000168032	HGNC:3365	O75355	3	40387184	40428744	Protein	Human	352	1.77e-11	529	59105
seq.4437.56	4437-56	SL014028	3	Ectonucleoside triphosphate diphosphohydrolase 5	ENTP5	ENTPD5	957	ENSG00000187097	HGNC:3367	O75356	14	73958010	74019399	Protein	Human	112	3.12e-12	428	47517
seq.4440.15	4440-15	SL014088	2	Fc receptor-like protein 3	FCRL3	FCRL3	115352	ENSG00000160856	HGNC:18506	Q96P31	1	157674321	157700769	Protein	Human	145	8.27e-12	734	80856
seq.4450.26	4450-26	SL009791	2	Heterogeneous nuclear ribonucleoprotein A/B	hnRNP A/B	HNRNPAB	3182	ENSG00000197451	HGNC:5034	Q99729	5	178204533	178211163	Protein	Human	164	5.23e-11	332	36225
seq.4452.9	4452-9	SL014096	2	Leucine-rich repeat transmembrane neuronal protein 1	LRRT1	LRRTM1	347730	ENSG00000162951	HGNC:19408	Q86UE6	2	80288351	80304752	Protein	Human	57	1.18e-10	522	58641
seq.4453.83	4453-83	SL014108	3	Leucine-rich repeat transmembrane neuronal protein 3	LRRT3	LRRTM3	347731	ENSG00000198739	HGNC:19410	Q86VH5	10	66926036	67101551	Protein	Human	96	2e-11	581	65896
seq.4455.89	4455-89	SL006523	2	Lactadherin	MFGM	MFGE8	4240	ENSG00000140545	HGNC:7036	Q08431	15	88898683	88913468	Protein	Human	67	1.92e-11	387	43105
seq.4459.68	4459-68	SL014069	2	Proprotein convertase subtilisin/kexin type 7	PCSK7	PCSK7	9159	ENSG00000160613	HGNC:8748	Q16549	11	117204337	117232525	Protein	Human	230	6.38e-12	785	86247
seq.4460.8	4460-8	SL006998	2	3-phosphoinositide-dependent protein kinase 1	PDPK1	PDPK1	5170	ENSG00000140992	HGNC:8816	O15530	16	2537979	2603190	Protein	Human	85	1.16e-12	556	63152
seq.4464.10	4464-10	SL001753	2	Sialoadhesin	Sialoadhesin	SIGLEC1	6614	ENSG00000088827	HGNC:11127	Q9BZZ2	20	3686970	3712600	Protein	Human	57	3.84e-11	1709	182624
seq.4467.49	4467-49	SL005488	2	SPARC-like protein 1	SPARCL1	SPARCL1	8404	ENSG00000152583	HGNC:11220	Q14515	4	87473335	87531061	Protein	Human	60	1.79e-11	664	75208
seq.4468.21	4468-21	SL014029	2	Sphingosine kinase 2	SPHK2	SPHK2	56848	ENSG00000063176	HGNC:18859	Q9NRA0	19	48619291	48630717	Protein	Human	105	1.53e-11	654	69217
seq.4469.78	4469-78	SL007502	2	Carbohydrate sulfotransferase 15	ST4S6	CHST15	51363	ENSG00000182022	HGNC:18137	Q7LFX5	10	124007668	124093598	Protein	Human	75	6.28e-12	561	64926
seq.4471.50	4471-50	SL008945	2	Protein-glutamine gamma-glutamyltransferase E	TGM3	TGM3	7053	ENSG00000125780	HGNC:11779	Q08188	20	2296001	2341079	Protein	Human	3334	2.94e-12	693	76632
seq.4472.5	4472-5	SL004908	2	Tropomyosin beta chain	Tropomyosin 2	TPM2	7169	ENSG00000198467	HGNC:12011	P07951	9	35681992	35690056	Protein	Human	193	8.49e-11	284	32851
seq.4474.19	4474-19	SL004070	2	Ubiquitin	Ubiquitin	RPS27A	6233	ENSG00000143947	HGNC:10417	P62979	2	55231903	55235853	Protein	Human	4490	1.02e-11	156	17965
seq.4476.22	4476-22	SL010519	2	Tyrosine-protein kinase ZAP-70	ZAP70	ZAP70	7535	ENSG00000115085	HGNC:12858	P43403	2	97713576	97744327	Protein	Human	329	1.72e-11	619	69872
seq.4479.14	4479-14	SL000308	2	Plasma protease C1 inhibitor	C1-Esterase Inhibitor	SERPING1	710	ENSG00000149131	HGNC:1228	P05155	11	57597387	57619171	Protein	Human	60	5.28e-11	500	55154
seq.4480.59	4480-59	SL000314	2	Complement C3b	C3b	C3	718	ENSG00000125730	HGNC:1318	P01024	19	6677704	6730562	Protein	Human	54	4.08e-11	1663	187148
seq.4481.34	4481-34	SL000316	2	Complement C4	C4	C4B|C4A	100293534|720	ENSG00000228454|ENSG00000224389|ENSG00000236625|ENSG00000228267|ENSG00000233312|ENSG00000206340|ENSG00000227746|ENSG00000244731	HGNC:1324|HGNC:1323	P0C0L5	6	31982057	32002681	Protein	Human	2007	1.48e-09	1744	192751
seq.4481.34	4481-34	SL000316	2	Complement C4	C4	C4B|C4A	100293534|720	ENSG00000228454|ENSG00000224389|ENSG00000236625|ENSG00000228267|ENSG00000233312|ENSG00000206340|ENSG00000227746|ENSG00000244731	HGNC:1324|HGNC:1323	P0C0L5	6	32014795	32035418	Protein	Human	2007	1.48e-09	1744	192751
seq.4482.66	4482-66	SL000321	2	Complement C5b-C6 complex	C5b, 6 Complex	C6|C5	729|727	ENSG00000039537|ENSG00000106804	HGNC:1339|HGNC:1331	P13671	9	120932987	121075195	Protein	Human	112	1.38e-11	934	104786
seq.4482.66	4482-66	SL000321	2	Complement C5b-C6 complex	C5b, 6 Complex	C6|C5	729|727	ENSG00000039537|ENSG00000106804	HGNC:1339|HGNC:1331	P13671	5	41142116	41261438	Protein	Human	112	1.38e-11	934	104786
seq.4487.1	4487-1	SL001691	1	Fibroblast growth factor 7	FGF7	FGF7	2252	ENSG00000140285	HGNC:3685	P21781	15	49423237	49488775	Protein	Human	240	5.23e-12	194	22509
seq.4491.4	4491-4	SL005188	2	Interleukin-5 receptor subunit alpha	IL-5 Ra	IL5RA	3568	ENSG00000091181	HGNC:6017	Q01344	3	3066324	3126613	Protein	Human	152	4.53e-11	420	47685
seq.4493.92	4493-92	SL000470	1	Interleukin-11	IL-11	IL11	3589	ENSG00000095752	HGNC:5966	P20809	19	55364382	55370463	Protein	Human	167	1.67e-12	199	21429
seq.4496.60	4496-60	SL000522	2	Macrophage metalloelastase	MMP-12	MMP12	4321	ENSG00000262406	HGNC:7158	P39900	11	102862736	102874982	Protein	Human	91	1.49e-12	470	54002
seq.4498.62	4498-62	SL003764	2	Neural cell adhesion molecule 1, 120 kDa isoform	NCAM-120	NCAM1	4684	ENSG00000149294	HGNC:7656	P13591	11	112961275	113278436	Protein	Human	100	1.29e-11	858	94574
seq.4499.21	4499-21	SL000535	1	Platelet-derived growth factor subunit A	PDGF-AA	PDGFA	5154	ENSG00000197461	HGNC:8799	P04085	7	497258	520296	Protein	Human	214	2.72e-11	211	24043
seq.4500.50	4500-50	SL004363	2	Stem cell growth factor-alpha	SCGF-alpha	CLEC11A	6320		HGNC:10576	Q9Y240	19	50723364	50725708	Protein	Human	105	1.43e-11	323	35695
seq.4533.76	4533-76	SL012740	2	A disintegrin and metalloproteinase with thrombospondin motifs 15	ATS15	ADAMTS15	170689	ENSG00000166106	HGNC:16305	Q8TE58	11	130448645	130476645	Protein	Human	383	5.37e-11	950	103287
seq.4534.10	4534-10	SL012822	2	Brain-specific serine protease 4	BSSP4	PRSS22	64063	ENSG00000005001|ENSG00000282937	HGNC:14368	Q9GZN4	16	2852730	2858170	Protein	Human	108	1.62e-11	317	33732
seq.4535.50	4535-50	SL008644	2	ADP-ribosyl cyclase/cyclic ADP-ribose hydrolase 2	BST1	BST1	683	ENSG00000109743	HGNC:1118	Q10588	4	15703065	15738313	Protein	Human	180	1.26e-11	318	35724
seq.4540.11	4540-11	SL009768	2	Chromobox protein homolog 5	CBX5	CBX5	23468	ENSG00000094916	HGNC:1555	P45973	12	54230942	54280133	Protein	Human	158	2.86e-11	191	22225
seq.4541.49	4541-49	SL014092	2	Cell adhesion molecule-related/down-regulated by oncogenes	CDON	CDON	50937	ENSG00000064309	HGNC:17104	Q4KMG0	11	125955796	126063335	Protein	Human	213	2.39e-12	1287	139147
seq.4542.24	4542-24	SL001896	2	Clusterin	Clusterin	CLU	1191	ENSG00000120885	HGNC:2095	P10909	8	27596917	27614700	Protein	Human	85	5.95e-11	449	52495
seq.4543.65	4543-65	SL014048	2	Collagen alpha-1(XXIII) chain	CONA1	COL23A1	91522	ENSG00000050767	HGNC:22990	Q86Y22	5	178237476	178590393	Protein	Human	182	1.43e-10	540	51944
seq.4544.4	4544-4	SL004708	3	Connective tissue-activating peptide III	CTAP-III	PPBP	5473	ENSG00000163736	HGNC:9240	P02775	4	73985966	73988276	Protein	Human	2325	3.68e-12	128	13894
seq.4545.53	4545-53	SL006197	3	Mitochondrial import inner membrane translocase subunit TIM14	DnaJ homolog	DNAJC19	131118	ENSG00000205981	HGNC:30528	Q96DA6	3	180983697	180989774	Protein	Human	122	4.22e-12	116	12499
seq.4546.27	4546-27	SL008822	3	Adhesion G protein-coupled receptor E2	EMR2	ADGRE2	30817	ENSG00000127507	HGNC:3337	Q9UHX3	19	14732392	14778560	Protein	Human	70	6.88e-11	823	90472
seq.4547.59	4547-59	SL014071	2	Leucine-rich repeat transmembrane protein FLRT1	FLRT1	FLRT1	23769		HGNC:3760	Q9NZU1	11	64035931	64119173	Protein	Human	228	2.24e-11	674	74088
seq.4548.4	4548-4	SL005575	2	Galactoside 3(4)-L-fucosyltransferase	Fucosyltransferase 3	FUT3	2525	ENSG00000171124	HGNC:4014	P21217	19	5842888	5851471	Protein	Human	232	8.41e-12	361	42117
seq.4549.78	4549-78	SL014008	2	Alpha-(1,3)-fucosyltransferase 5	FUT5	FUT5	2527	ENSG00000130383	HGNC:4016	Q11128	19	5865826	5870540	Protein	Human	89	2.23e-12	374	42989
seq.4551.72	4551-72	SL014094	3	Adhesion G-protein coupled receptor G5	GP114	ADGRG5	221188	ENSG00000159618	HGNC:19010	Q8IZF4	16	57542643	57591681	Protein	Human	67	6.64e-11	528	59000
seq.4553.65	4553-65	SL014009	3	Hepatoma-derived growth factor-related protein 2	HDGR2	HDGFL2	84717	ENSG00000167674	HGNC:14680	Q7Z4V5	19	4472297	4502208	Protein	Human	118	6.33e-12	671	74317
seq.4556.10	4556-10	SL013548	2	Interleukin-34	IL-34	IL34	146433	ENSG00000157368	HGNC:28529	Q6ZMJ4	16	70579895	70660682	Protein	Human	106	1.04e-11	242	27482
seq.4557.61	4557-61	SL014111	2	Kin of IRRE-like protein 3	KIRR3	KIRREL3	84623	ENSG00000149571	HGNC:23204	Q8IZU9	11	126423358	127003460	Protein	Human	134	7.41e-12	778	85255
seq.4559.64	4559-64	SL013969	2	Kynureninase	KYNU	KYNU	8942	ENSG00000115919	HGNC:6469	Q16719	2	142877657	143055833	Protein	Human	333	4.29e-11	465	52352
seq.4560.34	4560-34	SL006916	2	Tyrosine-protein kinase Lck	LCK	LCK	3932	ENSG00000182866	HGNC:6524	P06239	1	32251244	32286165	Protein	Human	98	7.67e-12	509	58001
seq.4562.1	4562-1	SL012457	2	Neurexophilin-1	NXPH1	NXPH1	30010	ENSG00000122584	HGNC:20693	P58417	7	8433609	8752961	Protein	Human	131	1.59e-11	271	31082
seq.4563.61	4563-61	SL012108	2	1-phosphatidylinositol 4,5-bisphosphate phosphodiesterase gamma-1	PLCG1	PLCG1	5335	ENSG00000124181	HGNC:9065	P19174	20	41136960	41196801	Protein	Human	98	2.55e-12	1290	148532
seq.4564.2	4564-2	SL006406	2	Plexin-C1	PLXC1	PLXNC1	10154	ENSG00000136040	HGNC:9106	O60486	12	94148577	94307675	Protein	Human	90	1.69e-12	1568	175742
seq.4566.24	4566-24	SL013989	3	R-spondin-2	RSPO2	RSPO2	340419	ENSG00000147655	HGNC:28583	Q6UXX9	8	107899316	108083642	Protein	Human	87	9.2e-12	243	28315
seq.4567.82	4567-82	SL014468	2	SH2 domain-containing protein 1A	SH21A	SH2D1A	4068	ENSG00000183918	HGNC:10820	O60880	X	124227868	124373197	Protein	Human	226	3.14e-12	128	14187
seq.4568.17	4568-17	SL014070	2	SLIT and NTRK-like protein 5	SLIK5	SLITRK5	26050	ENSG00000165300	HGNC:20295	O94991	13	87671371	87696272	Protein	Human	105	5.22e-12	958	107486
seq.4569.52	4569-52	SL014091	2	VPS10 domain-containing receptor SorCS2	SORC2	SORCS2	57537	ENSG00000184985	HGNC:16698	Q96PQ0	4	7192538	7742827	Protein	Human	83	5.04e-11	1159	128152
seq.4584.5	4584-5	SL011506	1	Melittin_VESMG	MEL_VESMG	MELT				NA	NA	NA	NA	Non-Human	Hornet	136	NA	NA	NA
seq.4588.1	4588-1	SL011499	2	Pancreatic hormone	PH	PPY	5539	ENSG00000108849	HGNC:9327	P01298	17	43940804	43942476	Protein	Human	253	2.26e-11	95	10445
seq.4594.22	4594-22	SL011498	2	Pituitary adenylate cyclase-activating polypeptide 38	PACAP-38	ADCYAP1	116	ENSG00000141433	HGNC:241	P18509	18	904871	912172	Protein	Human	418	7.21e-12	176	18835
seq.4666.193	4666-193	SL011608	3	No Protein	No Protein					NA	NA	NA	NA	Spuriomer		114	NA	NA	NA
seq.4666.194	4666-194	SL011608	3	No Protein	No Protein					NA	NA	NA	NA	Spuriomer		85	NA	NA	NA
seq.4666.195	4666-195	SL011608	3	No Protein	No Protein					NA	NA	NA	NA	Spuriomer		99	NA	NA	NA
seq.4666.199	4666-199	SL011608	3	No Protein	No Protein					NA	NA	NA	NA	Spuriomer		202	NA	NA	NA
seq.4666.200	4666-200	SL011608	3	No Protein	No Protein					NA	NA	NA	NA	Spuriomer		101	NA	NA	NA
seq.4666.202	4666-202	SL011608	3	No Protein	No Protein					NA	NA	NA	NA	Spuriomer		127	NA	NA	NA
seq.4666.205	4666-205	SL011608	3	No Protein	No Protein					NA	NA	NA	NA	Spuriomer		112	NA	NA	NA
seq.4666.206	4666-206	SL011608	3	No Protein	No Protein					NA	NA	NA	NA	Spuriomer		335	NA	NA	NA
seq.4666.212	4666-212	SL011608	3	No Protein	No Protein					NA	NA	NA	NA	Spuriomer		3	NA	NA	NA
seq.4666.213	4666-213	SL011608	3	No Protein	No Protein					NA	NA	NA	NA	Spuriomer		112	NA	NA	NA
seq.4666.214	4666-214	SL011608	3	No Protein	No Protein					NA	NA	NA	NA	Spuriomer		172	NA	NA	NA
seq.4666.218	4666-218	SL011608	3	No Protein	No Protein					NA	NA	NA	NA	Non-Biotin		3	NA	NA	NA
seq.4666.219	4666-219	SL011608	3	No Protein	No Protein					NA	NA	NA	NA	Non-Biotin		5	NA	NA	NA
seq.4666.220	4666-220	SL011608	3	No Protein	No Protein					NA	NA	NA	NA	Non-Biotin		4	NA	NA	NA
seq.4666.222	4666-222	SL011608	3	No Protein	No Protein					NA	NA	NA	NA	Non-Biotin		3	NA	NA	NA
seq.4666.223	4666-223	SL011608	3	No Protein	No Protein					NA	NA	NA	NA	Non-Biotin		2	NA	NA	NA
seq.4666.224	4666-224	SL011608	3	No Protein	No Protein					NA	NA	NA	NA	Non-Biotin		2	NA	NA	NA
seq.4666.225	4666-225	SL011608	3	No Protein	No Protein					NA	NA	NA	NA	Non-Cleavable		3548	NA	NA	NA
seq.4666.230	4666-230	SL011608	3	No Protein	No Protein					NA	NA	NA	NA	Non-Cleavable		5334	NA	NA	NA
seq.4666.232	4666-232	SL011608	3	No Protein	No Protein					NA	NA	NA	NA	Non-Cleavable		3957	NA	NA	NA
seq.4666.236	4666-236	SL011608	3	No Protein	No Protein					NA	NA	NA	NA	Non-Cleavable		2340	NA	NA	NA
seq.4673.13	4673-13	SL000087	2	Interleukin-6	IL-6	IL6	3569	ENSG00000136244	HGNC:6018	P05231	7	22725884	22732002	Protein	Human	106	4.55e-12	212	23718
seq.4693.72	4693-72	SL008085	2	3-hydroxyisobutyrate dehydrogenase, mitochondrial	3HIDH	HIBADH	11112	ENSG00000106049	HGNC:4907	P31937	7	27525442	27662883	Protein	Human	121	3.76e-11	336	35329
seq.4696.2	4696-2	SL001774	2	Fatty acid-binding protein, heart	FABP	FABP3	2170	ENSG00000121769	HGNC:3557	P05413	1	31365253	31376850	Protein	Human	195	2.09e-10	133	14858
seq.4697.59	4697-59	SL001726	2	Granulocyte-macrophage colony-stimulating factor	GM-CSF	CSF2	1437	ENSG00000164400	HGNC:2434	P04141	5	132073789	132076170	Protein	Human	62	1.36e-11	144	16295
seq.4703.87	4703-87	SL000597	2	Lymphotoxin-alpha	TNF-b	LTA	4049	ENSG00000226979|ENSG00000231408|ENSG00000230279	HGNC:6709	P01374	6	31572054	31574324	Protein	Human	275	2.92e-10	205	22297
seq.4706.17	4706-17	SL010830	2	Protein 4.1	41	EPB41	2035	ENSG00000159023	HGNC:3377	P11171	1	28887091	29120046	Protein	Human	217	1.01e-11	864	97017
seq.4707.50	4707-50	SL005796	2	14-3-3 protein eta	14-3-3 eta	YWHAH	7533	ENSG00000128245	HGNC:12853	Q04917	22	31944522	31957603	Protein	Human	189	4.38e-12	246	28219
seq.4708.3	4708-3	SL004253	2	Estradiol 17-beta-dehydrogenase 1	17-beta-HSD 1	HSD17B1	3292	ENSG00000108786	HGNC:5210	P14061	17	42552922	42555214	Protein	Human	244	7.89e-13	328	34950
seq.4712.28	4712-28	SL005361	3	Apolipoprotein D	Apo D	APOD	347	ENSG00000189058	HGNC:612	P05090	3	195568705	195584033	Protein	Human	584	4.64e-11	189	21276
seq.4717.55	4717-55	SL000479	2	Interleukin-3	IL-3	IL3	3562	ENSG00000164399	HGNC:6011	P08700	5	132060655	132063204	Protein	Human	284	1.53e-11	152	17233
seq.4718.5	4718-5	SL007869	2	Peptidyl-prolyl cis-trans isomerase B	PPIB	PPIB	5479	ENSG00000166794	HGNC:9255	P23284	15	64155740	64163134	Protein	Human	311	1.33e-11	216	23743
seq.4719.58	4719-58	SL003524	2	Protein disulfide-isomerase A3	Protein disulfide isomerase A3	PDIA3	2923	ENSG00000167004	HGNC:4606	P30101	15	43746394	43773279	Protein	Human	357	8.53e-12	505	56782
seq.4721.54	4721-54	SL006119	2	Trefoil factor 3	TFF3	TFF3	7033	ENSG00000160180	HGNC:11757	Q07654	21	42311667	42315409	Protein	Human	113	1.49e-12	80	8641
seq.4763.31	4763-31	SL004742	3	Afamin	Afamin	AFM	173	ENSG00000079557	HGNC:316	P43652	4	73481745	73504001	Protein	Human	397	6.16e-12	599	69069
seq.4769.10	4769-10	SL008590	3	Olfactomedin-4	Olfactomedin-4	OLFM4	10562	ENSG00000102837	HGNC:17190	Q6UX06	13	53028813	53052057	Protein	Human	250	2.93e-12	510	57280
seq.4771.10	4771-10	SL012754	3	Acid sphingomyelinase-like phosphodiesterase 3a	ASM3A	SMPDL3A	10924	ENSG00000172594	HGNC:17389	Q92484	6	122789049	122809720	Protein	Human	801	1.48e-11	453	51260
seq.4775.34	4775-34	SL005572	3	Gelsolin	Gelsolin	GSN	2934	ENSG00000148180	HGNC:4620	P06396	9	121207794	121332843	Protein	Human	143	1.96e-10	782	85698
seq.4785.30	4785-30	SL000347	3	Corticosteroid-binding globulin	CBG	SERPINA6	866	ENSG00000170099|ENSG00000277405	HGNC:1540	P08185	14	94304248	94323389	Protein	Human	113	5.52e-11	405	45141
seq.4792.51	4792-51	SL016148	2	gp41 C34 peptide, HIV	C34 gp41 HIV Fragment	env				NA	NA	NA	NA	Protein	HIV-1	105	1.91e-10	NA	NA
seq.4801.13	4801-13	SL007153	3	Lactoperoxidase	PERL	LPO	4025	ENSG00000167419	HGNC:6678	P22079	17	58218548	58268518	Protein	Human	143	5.94e-12	712	80288
seq.4807.13	4807-13	SL008072	3	Collagen alpha-1(VIII) chain	CO8A1	COL8A1	1295	ENSG00000144810	HGNC:2215	P27658	3	99638475	99799226	Protein	Human	147	1.09e-11	744	73364
seq.4811.33	4811-33	SL004739	3	Inter-alpha-trypsin inhibitor heavy chain H4	ITI heavy chain H4	ITIH4	3700	ENSG00000055955	HGNC:6169	Q14624	3	52812962	52830688	Protein	Human	188	2.25e-11	930	103357
seq.4815.25	4815-25	SL016128	3	Thioredoxin domain-containing protein 12	TXD12	TXNDC12	51060	ENSG00000117862	HGNC:24626	O95881	1	52020131	52055772	Protein	Human	88	1.5e-10	172	19206
seq.4829.43	4829-43	SL001737	6	14-3-3 protein sigma	STRATIFIN	SFN	2810	ENSG00000175793	HGNC:10773	P31947	1	26863149	26864456	Protein	Human	106	2.26e-12	248	27774
seq.4831.4	4831-4	SL002823	2	L-Selectin	sL-Selectin	SELL	6402	ENSG00000188404	HGNC:10720	P14151	1	169690665	169711702	Protein	Human	604	2.31e-12	372	42187
seq.4832.75	4832-75	SL004156	2	Tumor necrosis factor receptor superfamily member 10A	TRAIL R1	TNFRSF10A	8797	ENSG00000104689	HGNC:11904	O00220	8	23190452	23225102	Protein	Human	287	1.81e-11	468	50089
seq.4834.61	4834-61	SL002654	2	Ephrin type-A receptor 2	Epithelial cell kinase	EPHA2	1969	ENSG00000142627	HGNC:3386	P29317	1	16124337	16156069	Protein	Human	53	1.07e-11	976	108266
seq.4840.73	4840-73	SL001729	1	Granulocyte colony-stimulating factor	G-CSF	CSF3	1440	ENSG00000108342	HGNC:2438	P09919	17	40015361	40017813	Protein	Human	57	3.14e-12	207	22293
seq.4842.62	4842-62	SL000070	2	Glypican-3	Glypican 3	GPC3	2719	ENSG00000147257	HGNC:4451	P51654	X	133535745	133987100	Protein	Human	51	1.46e-12	580	65563
seq.4851.25	4851-25	SL000125	1	Interleukin-1 alpha	IL-1a	IL1A	3552	ENSG00000115008	HGNC:5991	P01583	2	112773925	112784493	Protein	Human	110	1.65e-11	271	30607
seq.4859.6	4859-6	SL004080	1	Bone morphogenetic protein receptor type-1A	BMPR1A	BMPR1A	657	ENSG00000107779	HGNC:1076	P36894	10	86755786	86932825	Protein	Human	49	1.95e-09	532	60198
seq.4862.63	4862-63	SL004133	1	Bone morphogenetic protein receptor type-2	BMP RII	BMPR2	659	ENSG00000204217	HGNC:1078	Q13873	2	202376327	202567751	Protein	Human	119	2.32e-11	1038	115201
seq.4866.59	4866-59	SL004160	2	BDNF/NT-3 growth factors receptor	TrkB	NTRK2	4915	ENSG00000148053	HGNC:8032	Q16620	9	84668375	85095751	Protein	Human	52	2.31e-11	822	91999
seq.4867.15	4867-15	SL003310	2	Vascular endothelial growth factor A, isoform 121	VEGF121	VEGFA	7422	ENSG00000112715	HGNC:12680	P15692	6	43770184	43786487	Protein	Human	54	7.46e-12	395	43597
seq.4874.3	4874-3	SL000003	1	Angiogenin	Angiogenin	ANG	283	ENSG00000214274	HGNC:483	P03950	14	20684177	20698971	Protein	Human	93	2.14e-12	147	16550
seq.4876.32	4876-32	SL000357	1	Coagulation factor IX	Coagulation Factor IX	F9	2158	ENSG00000101981	HGNC:3551	P00740	X	139530739	139563459	Protein	Human	197	5.53e-13	461	51778
seq.4878.3	4878-3	SL000360	1	Coagulation Factor X	Coagulation Factor X	F10	2159	ENSG00000126218	HGNC:3528	P00742	13	113122799	113149529	Protein	Human	150	4.36e-12	488	54732
seq.4880.21	4880-21	SL007756	1	Growth/differentiation factor 2	GDF2	GDF2	2658	ENSG00000263761	HGNC:4217	Q9UK05	10	47322454	47327588	Protein	Human	306	5.95e-12	429	47320
seq.4883.56	4883-56	SL000021	2	Insulin	Insulin	INS	3630	ENSG00000254647	HGNC:6081	P01308	11	2159779	2161221	Protein	Human	74	2.93e-10	110	11981
seq.4886.3	4886-3	SL000516	1	C-C motif chemokine 7	MCP-3	CCL7	6354	ENSG00000108688	HGNC:10634	P80098	17	34270221	34272242	Protein	Human	155	7.62e-13	99	11200
seq.4889.82	4889-82	SL009951	1	Protein Wnt-7a	WNT7A	WNT7A	7476	ENSG00000154764	HGNC:12786	O00755	3	13816258	13880071	Protein	Human	85	8.88e-11	349	39005
seq.4890.10	4890-10	SL003461	1	Corticotropin	ACTH	POMC	5443	ENSG00000115138	HGNC:9201	P01189	2	25160853	25168903	Protein	Human	256	5.35e-12	267	29424
seq.4891.50	4891-50	SL000433	1	Glucagon	Glucagon	GCG	2641	ENSG00000115263	HGNC:4191	P01275	2	162142882	162152404	Protein	Human	120	3.56e-11	180	20909
seq.4900.8	4900-8	SL000313	1	C3a anaphylatoxin	C3a	C3	718	ENSG00000125730	HGNC:1318	P01024	19	6677704	6730562	Protein	Human	1185	2.57e-12	1663	187148
seq.4903.72	4903-72	SL003657	1	Calcineurin	Calcineurin	PPP3R1|PPP3CA	5534|5530	ENSG00000221823|ENSG00000138814	HGNC:9317|HGNC:9314	P63098	2	68178857	68256237	Protein	Human	57	2.74e-11	170	19300
seq.4903.72	4903-72	SL003657	1	Calcineurin	Calcineurin	PPP3R1|PPP3CA	5534|5530	ENSG00000221823|ENSG00000138814	HGNC:9317|HGNC:9314	P63098	4	101023409	101348278	Protein	Human	57	2.74e-11	170	19300
seq.4904.7	4904-7	SL003710	1	Caspase-2	Caspase-2	CASP2	835	ENSG00000106144	HGNC:1503	P42575	7	143288215	143307696	Protein	Human	296	2.78e-10	452	50685
seq.4905.63	4905-63	SL004814	1	Coactosin-like protein	Coactosin-like protein	COTL1	23406	ENSG00000103187	HGNC:18304	Q14019	16	84565596	84618078	Protein	Human	109	8.1e-11	142	15945
seq.4906.35	4906-35	SL000622	1	Coagulation Factor V	Coagulation Factor V	F5	2153	ENSG00000198734	HGNC:3542	P12259	1	169511951	169586588	Protein	Human	118	8.46e-12	2224	251703
seq.4907.56	4907-56	SL000022	1	D-dimer	D-dimer	FGG|FGB|FGA	2266|2244|2243	ENSG00000171557|ENSG00000171564|ENSG00000171560	HGNC:3694|HGNC:3662|HGNC:3661	P02679	4	154583126	154590742	Protein	Human	125	1.34e-11	453	51512
seq.4907.56	4907-56	SL000022	1	D-dimer	D-dimer	FGG|FGB|FGA	2266|2244|2243	ENSG00000171557|ENSG00000171564|ENSG00000171560	HGNC:3694|HGNC:3662|HGNC:3661	P02679	4	154563011	154572807	Protein	Human	125	1.34e-11	453	51512
seq.4907.56	4907-56	SL000022	1	D-dimer	D-dimer	FGG|FGB|FGA	2266|2244|2243	ENSG00000171557|ENSG00000171564|ENSG00000171560	HGNC:3694|HGNC:3662|HGNC:3661	P02679	4	154604134	154612967	Protein	Human	125	1.34e-11	453	51512
seq.4908.6	4908-6	SL004482	1	Endoglin	Endoglin	ENG	2022	ENSG00000106991	HGNC:3349	P17813	9	127811130	127854773	Protein	Human	58	1.6e-10	658	70578
seq.4909.68	4909-68	SL005167	1	Galectin-8	Galectin-8	LGALS8	3964	ENSG00000116977	HGNC:6569	O00214	1	236518000	236552981	Protein	Human	67	2.66e-11	317	35808
seq.4910.21	4910-21	SL004064	1	Phospholipase A2	GIB	PLA2G1B	5319	ENSG00000170890	HGNC:9030	P04054	12	120322115	120327779	Protein	Human	54	2e-11	148	16360
seq.4911.49	4911-49	SL003643	2	Glutathione S-transferase P	Glutathione S-transferase Pi	GSTP1	2950	ENSG00000084207	HGNC:4638	P09211	11	67583742	67586656	Protein	Human	99	9.43e-12	210	23356
seq.4912.17	4912-17	SL000280	1	Aspartate aminotransferase, cytoplasmic	GOT1	GOT1	2805	ENSG00000120053	HGNC:4432	P17174	10	99396870	99430624	Protein	Human	79	8.22e-11	413	46248
seq.4913.78	4913-78	SL003300	1	C-C motif chemokine 16	HCC-4	CCL16	6360	ENSG00000275095|ENSG00000275152	HGNC:10614	O15467	17	35976493	35981497	Protein	Human	79	2.91e-12	120	13600
seq.4914.10	4914-10	SL001766	1	Human Chorionic Gonadotropin	HCG	CGB7|CGB3|CGA	94027|1082|1081	ENSG00000196337|ENSG00000213030|ENSG00000189052|ENSG00000104827|ENSG00000135346	HGNC:16451|HGNC:1886|HGNC:1885	P0DN87	6	87085498	87095106	Protein	Human	94	2.27e-11	165	17757
seq.4914.10	4914-10	SL001766	1	Human Chorionic Gonadotropin	HCG	CGB7|CGB3|CGA	94027|1082|1081	ENSG00000196337|ENSG00000213030|ENSG00000189052|ENSG00000104827|ENSG00000135346	HGNC:16451|HGNC:1886|HGNC:1885	P0DN87	19	49043848	49045311	Protein	Human	94	2.27e-11	165	17757
seq.4914.10	4914-10	SL001766	1	Human Chorionic Gonadotropin	HCG	CGB7|CGB3|CGA	94027|1082|1081	ENSG00000196337|ENSG00000213030|ENSG00000189052|ENSG00000104827|ENSG00000135346	HGNC:16451|HGNC:1886|HGNC:1885	P0DN87	19	49022869	49024333	Protein	Human	94	2.27e-11	165	17757
seq.4914.10	4914-10	SL001766	1	Human Chorionic Gonadotropin	HCG	CGB7|CGB3|CGA	94027|1082|1081	ENSG00000196337|ENSG00000213030|ENSG00000189052|ENSG00000104827|ENSG00000135346	HGNC:16451|HGNC:1886|HGNC:1885	P0DN87	19	49047638	49049111	Protein	Human	94	2.27e-11	165	17757
seq.4914.10	4914-10	SL001766	1	Human Chorionic Gonadotropin	HCG	CGB7|CGB3|CGA	94027|1082|1081	ENSG00000196337|ENSG00000213030|ENSG00000189052|ENSG00000104827|ENSG00000135346	HGNC:16451|HGNC:1886|HGNC:1885	P0DN87	19	49054274	49058860	Protein	Human	94	2.27e-11	165	17757
seq.4915.64	4915-64	SL000836	2	Hemoglobin	Hemoglobin	HBB|HBA1	3043|3039	ENSG00000244734|ENSG00000188536|ENSG00000206172	HGNC:4827|HGNC:4823	P68871	11	5225464	5229395	Protein	Human	80	1.32e-09	147	15998
seq.4915.64	4915-64	SL000836	2	Hemoglobin	Hemoglobin	HBB|HBA1	3043|3039	ENSG00000244734|ENSG00000188536|ENSG00000206172	HGNC:4827|HGNC:4823	P68871	16	172876	173710	Protein	Human	80	1.32e-09	147	15998
seq.4915.64	4915-64	SL000836	2	Hemoglobin	Hemoglobin	HBB|HBA1	3043|3039	ENSG00000244734|ENSG00000188536|ENSG00000206172	HGNC:4827|HGNC:4823	P68871	16	176680	177522	Protein	Human	80	1.32e-09	147	15998
seq.4916.2	4916-2	SL000460	1	Immunoglobulin D	IgD	IGHD|IGL|IGK	3495|3535|50802	ENSG00000211898	HGNC:5480|HGNC:5853|HGNC:5715	P01880	14	105836765	105845677	Protein	Human	50	2.79e-10	430	47500
seq.4917.62	4917-62	SL003182	1	Integrin alpha-V: beta-5 complex	Integrin aVb5	ITGB5|ITGAV	3693|3685	ENSG00000082781|ENSG00000138448	HGNC:6160|HGNC:6150	P18084	2	186590010	186680901	Protein	Human	95	1.47e-11	799	88054
seq.4917.62	4917-62	SL003182	1	Integrin alpha-V: beta-5 complex	Integrin aVb5	ITGB5|ITGAV	3693|3685	ENSG00000082781|ENSG00000138448	HGNC:6160|HGNC:6150	P18084	3	124761948	124901418	Protein	Human	95	1.47e-11	799	88054
seq.4918.21	4918-21	SL017189	1	Kininogen-1	Kininogen, HMW	KNG1	3827	ENSG00000113889	HGNC:6383	P01042	3	186717348	186744410	Protein	Human	3323	1.02e-12	644	71957
seq.4920.10	4920-10	SL000510	1	Lysozyme C	Lysozyme	LYZ	4069	ENSG00000090382	HGNC:6740	P61626	12	69348381	69354234	Protein	Human	347	9.91e-12	148	16537
seq.4922.13	4922-13	SL003189	1	C-C motif chemokine 19	MIP-3b	CCL19	6363	ENSG00000172724	HGNC:10617	Q99731	9	34689570	34691276	Protein	Human	133	1.22e-12	98	10993
seq.4923.79	4923-79	SL005201	1	Muellerian-inhibiting factor	MIS	AMH	268	ENSG00000104899	HGNC:464	P03971	19	2249309	2252073	Protein	Human	81	6.77e-12	560	59195
seq.4924.32	4924-32	SL000521	1	Interstitial collagenase	MMP-1	MMP1	4312	ENSG00000196611	HGNC:7155	P03956	11	102789401	102798160	Protein	Human	100	1.74e-12	469	54007
seq.4925.54	4925-54	SL000523	2	Collagenase 3	MMP-13	MMP13	4322	ENSG00000137745	HGNC:7159	P45452	11	102942995	102955732	Protein	Human	49	1.93e-11	471	53820
seq.4929.55	4929-55	SL005102	1	Sex hormone-binding globulin	SHBG	SHBG	6462	ENSG00000129214	HGNC:10839	P04278	17	7613946	7633382	Protein	Human	178	4.04e-12	402	43779
seq.4930.21	4930-21	SL005789	1	Stanniocalcin-1	Stanniocalcin-1	STC1	6781	ENSG00000159167	HGNC:11373	P52823	8	23841929	23854806	Protein	Human	67	2.15e-11	247	27621
seq.4931.59	4931-59	SL000024	1	Tissue Factor	TF	F3	2152	ENSG00000117525	HGNC:3541	P13726	1	94529173	94541759	Protein	Human	165	9.62e-11	295	33068
seq.4956.2	4956-2	SL000139	1	Epiregulin	EPI	EREG	2069	ENSG00000124882	HGNC:3443	O14944	4	74365145	74388749	Protein	Human	234	2.29e-11	169	19044
seq.4959.2	4959-2	SL004925	1	Anterior gradient protein 2 homolog	AGR2	AGR2	10551	ENSG00000106541	HGNC:328	O95994	7	16791811	16833433	Protein	Human	146	1.51e-11	175	19979
seq.4960.72	4960-72	SL004208	1	Annexin A1	annexin I	ANXA1	301	ENSG00000135046	HGNC:533	P04083	9	73151865	73170629	Protein	Human	155	7.05e-12	346	38714
seq.4961.17	4961-17	SL004209	1	Annexin A2	annexin II	ANXA2	302	ENSG00000182718	HGNC:537	P07355	15	60347134	60402883	Protein	Human	466	1.54e-11	339	38604
seq.4962.52	4962-52	SL012538	1	Cerebral dopamine neurotrophic factor	ARMEL	CDNF	441549	ENSG00000185267	HGNC:24913	Q49AH0	10	14819245	14838575	Protein	Human	130	1.08e-11	187	20964
seq.4963.19	4963-19	SL011708	1	cAMP-regulated phosphoprotein 19	ARP19	ARPP19	10776	ENSG00000128989	HGNC:16967	P56211	15	52547045	52569883	Protein	Human	323	2.68e-11	112	12323
seq.4964.67	4964-67	SL007729	1	Endoplasmic reticulum aminopeptidase 1	ARTS1	ERAP1	51752	ENSG00000164307	HGNC:18173	Q9NZ08	5	96760810	96808100	Protein	Human	51	1.85e-12	941	107235
seq.4965.27	4965-27	SL005675	1	ATP synthase subunit beta, mitochondrial	ATP synthase beta chain	ATP5F1B	506	ENSG00000110955	HGNC:830	P06576	12	56638175	56645984	Protein	Human	157	3.18e-11	529	56560
seq.4967.1	4967-1	SL008177	1	Complement component 1 Q subcomponent-binding protein, mitochondrial	C1QBP	C1QBP	708	ENSG00000108561	HGNC:1243	Q07021	17	5432777	5448830	Protein	Human	463	9.65e-11	282	31362
seq.4968.50	4968-50	SL008099	1	Macrophage-capping protein	CAPG	CAPG	822	ENSG00000042493	HGNC:1474	P40121	2	85394753	85418432	Protein	Human	147	2.26e-11	348	38499
seq.4969.2	4969-2	SL004866	1	Carbonic anhydrase 1	Carbonic anhydrase I	CA1	759	ENSG00000133742	HGNC:1368	P00915	8	85327608	85379014	Protein	Human	187	1.71e-11	261	28870
seq.4970.55	4970-55	SL000339	1	Carbonic anhydrase 2	carbonic anhydrase II	CA2	760	ENSG00000104267	HGNC:1373	P00918	8	85463968	85481493	Protein	Human	98	4.94e-11	260	29246
seq.4971.1	4971-1	SL008380	1	Cathepsin Z	CATZ	CTSZ	1522	ENSG00000101160	HGNC:2547	Q9UBR2	20	58985686	59008238	Protein	Human	101	3.27e-11	303	33868
seq.4973.18	4973-18	SL003728	1	Baculoviral IAP repeat-containing protein 3	cIAP-2	BIRC3	330	ENSG00000023445	HGNC:591	Q13489	11	102317484	102339403	Protein	Human	73	8.66e-11	604	68372
seq.4976.57	4976-57	SL013240	1	Adapter molecule crk	CRK	CRK	1398	ENSG00000167193	HGNC:2362	P46108	17	1420689	1463162	Protein	Human	191	7.79e-12	304	33831
seq.4978.54	4978-54	SL011628	2	Drebrin-like protein	DBNL	DBNL	28988	ENSG00000136279	HGNC:2696	Q9UJU6	7	44044640	44069456	Protein	Human	52	3.94e-11	430	48207
seq.4979.34	4979-34	SL008178	2	Dermatopontin	DERM	DPT	1805	ENSG00000143196	HGNC:3011	Q07507	1	168695468	168729206	Protein	Human	73	2.72e-11	201	24005
seq.4981.6	4981-6	SL008709	1	Desmocollin-3	DSC3	DSC3	1825	ENSG00000134762	HGNC:3037	Q14574	18	30989365	31042815	Protein	Human	182	3.31e-11	896	99969
seq.4982.54	4982-54	SL004458	1	Elafin	Elafin	PI3	5266	ENSG00000124102	HGNC:8947	P19957	20	45174902	45176544	Protein	Human	195	4.8e-12	117	12270
seq.4983.6	4983-6	SL003522	1	Endoplasmic reticulum resident protein 29	ERP29	ERP29	10961	ENSG00000089248	HGNC:13799	P30040	12	112013348	112023449	Protein	Human	103	2.19e-12	261	28993
seq.4984.83	4984-83	SL006378	1	S-formylglutathione hydrolase	Esterase D	ESD	2098	ENSG00000139684	HGNC:3465	P10768	13	46771256	46797420	Protein	Human	109	1.19e-10	282	31463
seq.4985.11	4985-11	SL005352	1	Fatty acid-binding protein, epidermal	FABPE	FABP5	2171	ENSG00000164687	HGNC:3560	Q01469	8	81280536	81284777	Protein	Human	247	4.09e-11	135	15164
seq.4986.59	4986-59	SL012248	1	Focal adhesion kinase 1	FAK1	PTK2	5747	ENSG00000169398	HGNC:9611	Q05397	8	140657900	141002216	Protein	Human	58	4.34e-11	1052	119233
seq.4987.17	4987-17	SL010373	1	Immunoglobulin alpha Fc receptor	FCAR	FCAR	2204	ENSG00000275564|ENSG00000275970|ENSG00000283953|ENSG00000283750|ENSG00000275269|ENSG00000275136|ENSG00000273738|ENSG00000278415|ENSG00000284245|ENSG00000276985|ENSG00000284061|ENSG00000276858|ENSG00000186431|ENSG00000284004|ENSG00000274580	HGNC:3608	P24071	19	54874235	54891420	Protein	Human	161	4.79e-10	287	32265
seq.4988.49	4988-49	SL002036	2	Fibroblast growth factor receptor 4	FGFR4	FGFR4	2264	ENSG00000160867	HGNC:3691	P22455	5	177086905	177098144	Protein	Human	118	1.88e-10	802	87954
seq.4989.7	4989-7	SL003341	1	Fibrinogen gamma chain	Fibrinogen g-chain dimer	FGG	2266	ENSG00000171557	HGNC:3694	P02679	4	154604134	154612967	Protein	Human	98	3.1e-12	453	51512
seq.4990.87	4990-87	SL006460	1	Platelet glycoprotein Ib alpha chain	GP1BA	GP1BA	2811	ENSG00000185245	HGNC:4439	P07359	17	4932277	4935023	Protein	Human	143	7.68e-11	652	71540
seq.4991.12	4991-12	SL012469	1	Glypican-5	GPC5	GPC5	2262	ENSG00000179399	HGNC:4453	P78333	13	91398621	92873682	Protein	Human	131	1.41e-11	572	63707
seq.4992.49	4992-49	SL007173	1	Granulins	GRN	GRN	2896	ENSG00000030582	HGNC:4601	P28799	17	44345246	44353106	Protein	Human	133	2.41e-12	593	63544
seq.4993.16	4993-16	SL000670	1	Glutathione S-transferase A3	GSTA3	GSTA3	2940	ENSG00000174156	HGNC:4628	Q16772	6	52896639	52909698	Protein	Human	19	4.06e-11	222	25302
seq.4995.16	4995-16	SL003930	1	15-hydroxyprostaglandin dehydrogenase [NAD(+)]	HPG-	HPGD	3248	ENSG00000164120	HGNC:5154	P15428	4	174490175	174523154	Protein	Human	132	2.99e-10	266	28977
seq.4996.66	4996-66	SL006448	1	Histidine-rich glycoprotein	HRG	HRG	3273	ENSG00000113905	HGNC:5181	P04196	3	186660216	186678234	Protein	Human	220	1.25e-11	525	59578
seq.4997.19	4997-19	SL011616	1	Eukaryotic initiation factor 4A-III	IF4A3	EIF4A3	9775	ENSG00000141543	HGNC:18683	P38919	17	80134369	80147151	Protein	Human	211	1.74e-10	411	46871
seq.5000.52	5000-52	SL006522	1	Galectin-3-binding protein	LG3BP	LGALS3BP	3959	ENSG00000108679	HGNC:6564	Q08380	17	78971238	78979947	Protein	Human	63	3.05e-10	585	65331
seq.5001.6	5001-6	SL001973	2	Mammaglobin-B	Mammaglobin 2	SCGB2A1	4246	ENSG00000124939	HGNC:7051	O75556	11	62208673	62213943	Protein	Human	197	8.07e-11	95	10884
seq.5002.76	5002-76	SL002646	1	Matrix metalloproteinase-14	MMP-14	MMP14	4323	ENSG00000157227	HGNC:7160	P50281	14	22836560	22849041	Protein	Human	69	3.71e-11	582	65894
seq.5004.69	5004-69	SL007453	1	Mitogen-activated protein kinase 11	MK11	MAPK11	5600	ENSG00000185386	HGNC:6873	Q15759	22	50263713	50270767	Protein	Human	69	8.26e-12	364	41357
seq.5005.4	5005-4	SL007281	1	Mitogen-activated protein kinase 12	MK12	MAPK12	6300	ENSG00000188130	HGNC:6874	P53778	22	50245450	50261716	Protein	Human	298	4.5e-11	367	41940
seq.5006.71	5006-71	SL006993	1	Mitogen-activated protein kinase 13	MK13	MAPK13	5603	ENSG00000156711	HGNC:6875	O15264	6	36127809	36144524	Protein	Human	77	4.15e-12	365	42090
seq.5007.1	5007-1	SL006920	1	Mitogen-activated protein kinase 14	MAPK14	MAPK14	1432	ENSG00000112062	HGNC:6876	Q16539	6	36027752	36122511	Protein	Human	121	1.52e-11	360	41293
seq.5008.51	5008-51	SL001815	1	Superoxide dismutase [Mn], mitochondrial	Mn SOD	SOD2	6648	ENSG00000112096	HGNC:11180	P04179	6	159669069	159762529	Protein	Human	200	8.25e-11	222	24750
seq.5009.11	5009-11	SL005846	1	Moesin	Moesin	MSN	4478	ENSG00000147065	HGNC:7373	P26038	X	65588377	65741931	Protein	Human	83	1.24e-10	577	67820
seq.5011.11	5011-11	SL003685	1	Nicotinamide phosphoribosyltransferase	PBEF	NAMPT	10135	ENSG00000105835	HGNC:30092	P43490	7	106248298	106285966	Protein	Human	142	3.59e-12	491	55521
seq.5012.67	5012-67	SL004296	1	Adenylate kinase isoenzyme 1	Myokinase, human	AK1	203	ENSG00000106992	HGNC:361	P00568	9	127866486	127877675	Protein	Human	105	4.42e-12	194	21635
seq.5013.2	5013-2	SL004915	1	Chloride intracellular channel protein 1	NCC27	CLIC1	1192	ENSG00000226651|ENSG00000226417|ENSG00000223639|ENSG00000230685|ENSG00000206394|ENSG00000213719|ENSG00000226248	HGNC:2062	O00299	6	31730581	31739763	Protein	Human	179	2.95e-11	241	26923
seq.5014.49	5014-49	SL006091	1	Cytoplasmic protein NCK1	NCK1	NCK1	4690	ENSG00000158092	HGNC:7664	P16333	3	136862208	136951606	Protein	Human	91	4.83e-12	377	42864
seq.5015.15	5015-15	SL003440	1	Platelet-activating factor acetylhydrolase	PAFAH	PLA2G7	7941	ENSG00000146070	HGNC:9040	Q13093	6	46704201	46735693	Protein	Human	276	3e-11	441	50077
seq.5017.19	5017-19	SL004932	1	Peroxiredoxin-5, mitochondrial	Peroxiredoxin-5	PRDX5	25824	ENSG00000126432	HGNC:9355	P30044	11	64318121	64321811	Protein	Human	93	1.05e-10	214	22086
seq.5018.68	5018-68	SL005694	1	Peroxiredoxin-6	Peroxiredoxin-6	PRDX6	9588	ENSG00000117592	HGNC:16753	P30041	1	173477330	173488815	Protein	Human	116	1.66e-11	224	25035
seq.5019.16	5019-16	SL002803	2	Ubiquitin carboxyl-terminal hydrolase isozyme L1	PGP9.5	UCHL1	7345	ENSG00000154277	HGNC:12513	P09936	4	41256413	41268455	Protein	Human	114	2.42e-11	223	24824
seq.5020.50	5020-50	SL003653	1	Phosphoglycerate kinase 1	phosphoglycerate kinase 1	PGK1	5230	ENSG00000102144	HGNC:8896	P00558	X	77910739	78129295	Protein	Human	93	5.24e-11	417	44615
seq.5021.13	5021-13	SL004914	1	Inorganic pyrophosphatase	PPase	PPA1	5464	ENSG00000180817	HGNC:9226	Q15181	10	70202835	70233911	Protein	Human	112	2.29e-11	289	32660
seq.5023.23	5023-23	SL009792	1	Adenylosuccinate lyase	PUR8	ADSL	158	ENSG00000239900	HGNC:291	P30566	22	40346461	40390463	Protein	Human	149	8.11e-11	484	54889
seq.5024.67	5024-67	SL002522	1	Retinoblastoma-associated protein	Rb	RB1	5925	ENSG00000139687	HGNC:9884	P06400	13	48303744	48599436	Protein	Human	188	5.47e-11	928	106159
seq.5026.66	5026-66	SL008059	1	40S ribosomal protein S3	RS3	RPS3	6188	ENSG00000149273	HGNC:10420	P23396	11	75399515	75422280	Protein	Human	145	3.65e-11	243	26688
seq.5028.59	5028-59	SL005764	1	Scavenger receptor cysteine-rich type 1 protein M130	sCD163	CD163	9332	ENSG00000177575	HGNC:1631	Q86VB7	12	7470811	7503893	Protein	Human	80	4.55e-11	1156	125451
seq.5029.3	5029-3	SL006528	1	Prolyl endopeptidase FAP	SEPR	FAP	2191	ENSG00000078098	HGNC:3590	Q12884	2	162170684	162245151	Protein	Human	111	6.12e-11	760	87713
seq.5030.52	5030-52	SL006629	1	NAD-dependent protein deacetylase sirtuin-2	SIRT2	SIRT2	22933	ENSG00000068903|ENSG00000283100	HGNC:10886	Q8IXJ6	19	38878555	38899862	Protein	Human	86	4.55e-11	389	43182
seq.5031.10	5031-10	SL008190	1	Spectrin alpha chain, non-erythrocytic 1	SPTA2	SPTAN1	6709	ENSG00000197694	HGNC:11273	Q13813	9	128552558	128633662	Protein	Human	221	2.72e-10	2472	284539
seq.5032.64	5032-64	SL009868	1	FACT complex subunit SSRP1	SSRP1	SSRP1	6749	ENSG00000149136	HGNC:11327	Q08945	11	57325986	57335892	Protein	Human	307	8.95e-11	709	81075
seq.5033.27	5033-27	SL004737	1	Tropomyosin alpha-1 chain	Tropomyosin 1 alpha chain	TPM1	7168	ENSG00000140416	HGNC:12010	P09493	15	63042620	63071915	Protein	Human	174	1.53e-11	284	32709
seq.5034.79	5034-79	SL010388	1	Trypsin-2	Trypsin 2	PRSS2	5645	ENSG00000275896|ENSG00000282049	HGNC:9483	P07478	7	142760398	142774564	Protein	Human	65	1.46e-11	247	26488
seq.5035.7	5035-7	SL000142	1	Thymidylate synthase	TS	TYMS	7298	ENSG00000176890	HGNC:12441	P04818	18	657653	673578	Protein	Human	249	5.12e-11	313	35716
seq.5036.50	5036-50	SL004782	1	Tumor necrosis factor-inducible gene 6 protein	TSG-6	TNFAIP6	7130	ENSG00000123610	HGNC:11898	P98066	2	151357592	151380046	Protein	Human	144	1.62e-12	277	31203
seq.5060.62	5060-62	SL004852	3	Programmed cell death 1 ligand 1	B7-H1	CD274	29126	ENSG00000120217	HGNC:17635	Q9NZQ7	9	5450503	5470566	Protein	Human	112	1.04e-11	290	33275
seq.5061.27	5061-27	SL004853	3	ICOS ligand	B7-H2	ICOSLG	23308	ENSG00000160223	HGNC:17087	O75144	21	44215382	44241446	Protein	Human	173	1.25e-10	302	33349
seq.5062.60	5062-60	SL011100	3	CD226 antigen	CD226	CD226	10666	ENSG00000150637	HGNC:16961	Q15762	18	69831158	69961803	Protein	Human	365	2.01e-10	336	38614
seq.5063.12	5063-12	SL014188	2	Natural killer cell receptor 2B4	CD244	CD244	51744	ENSG00000122223	HGNC:18171	Q9BZW8	1	160830160	160862887	Protein	Human	46	2.93e-11	370	41616
seq.5065.8	5065-8	SL014229	2	CD83 antigen	CD83	CD83	9308	ENSG00000112149	HGNC:1703	Q01151	6	14117256	14140682	Protein	Human	28	5.15e-11	205	23042
seq.5066.134	5066-134	SL014270	3	CMRF35-like molecule 6	CLM6	CD300C	10871	ENSG00000167850	HGNC:19320	Q08708	17	74534362	74546133	Protein	Human	139	4.06e-11	224	24830
seq.5069.9	5069-9	SL004556	3	Complement decay-accelerating factor	DAF	CD55	1604	ENSG00000196352	HGNC:2665	P08174	1	207321519	207386804	Protein	Human	213	1.08e-11	381	41400
seq.5070.76	5070-76	SL003739	3	Tumor necrosis factor receptor superfamily member 6B	DcR3	TNFRSF6B	8771	ENSG00000243509	HGNC:11921	O95407	20	63696652	63698684	Protein	Human	280	4.9e-11	300	32680
seq.5076.53	5076-53	SL014294	2	Ephrin type-A receptor 10	EPHAA	EPHA10	284656	ENSG00000183317	HGNC:19987	Q5JZY3	1	37713880	37765133	Protein	Human	44	2.46e-12	1008	109716
seq.5078.82	5078-82	SL008414	3	Ephrin type-B receptor 6	EphB6	EPHB6	2051	ENSG00000106123	HGNC:3396	O15197	7	142855061	142871094	Protein	Human	77	1.55e-11	1021	110700
seq.5080.131	5080-131	SL025876	3	Transmembrane glycoprotein NMB:Extracellular domain	GPNMB:ECD	GPNMB	10457	ENSG00000136235	HGNC:4462	Q14956	7	23235967	23275108	Protein	Human	91	5.42e-12	572	63923
