## Supplementary Figures and Tables for "Genomic atlas of 7,000 plasma proteins and their associations with diseases and traits in East Asian populations": Supplementary Tables.xlsx (part 2 of 3)

### Sheet: ST2 (continued)
Supplementary Table 2. Summary of SomaScan v4.1 aptamers
seq.5082.51	5082-51	SL004849	3	X-linked interleukin-1 receptor accessory protein-like 2	IL-1 sR9	IL1RAPL2	26280	ENSG00000189108	HGNC:5997	Q9NP60	X	104566199	105767829	Protein	Human	352	1.73e-11	686	78670
seq.5084.154	5084-154	SL005174	3	Interleukin-17 receptor B	IL-17B R	IL17RB	55540	ENSG00000056736	HGNC:18015	Q9NRM6	3	53846568	53865794	Protein	Human	260	1.17e-10	502	55885
seq.5085.18	5085-18	SL005181	3	Interleukin-20 receptor subunit alpha	IL-20 Ra	IL20RA	53832	ENSG00000016402	HGNC:6003	Q9UHF4	6	136999971	137045180	Protein	Human	174	1.28e-12	553	62485
seq.5087.5	5087-5	SL005183	3	Interleukin-22 receptor subunit alpha-2	IL-22BP	IL22RA2	116379	ENSG00000164485	HGNC:14901	Q969J5	6	137143820	137173648	Protein	Human	206	5.54e-12	263	30550
seq.5088.175	5088-175	SL005185	3	Interleukin-23 receptor	IL-23 R	IL23R	149233	ENSG00000162594	HGNC:19100	Q5VWK5	1	67138907	67259979	Protein	Human	543	2.7e-12	629	71722
seq.5089.11	5089-11	SL005189	3	Interleukin-7 receptor subunit alpha	IL-7 Ra	IL7R	3575	ENSG00000168685	HGNC:6024	P16871	5	35852695	35879603	Protein	Human	254	2.06e-11	459	51579
seq.5090.49	5090-49	SL005190	2	Leukocyte immunoglobulin-like receptor subfamily B member 1	ILT-2	LILRB1	10859	ENSG00000277807|ENSG00000274669|ENSG00000104972	HGNC:6605	Q8NHL6	19	54616322	54638022	Protein	Human	57	4.72e-12	650	70819
seq.5091.28	5091-28	SL005191	3	Leukocyte immunoglobulin-like receptor subfamily B member 2	ILT-4	LILRB2	10288	ENSG00000131042|ENSG00000275463|ENSG00000276146|ENSG00000274513	HGNC:6606	Q8N423	19	54273812	54281184	Protein	Human	96	1.6e-12	597	65005
seq.5092.51	5092-51	SL025896	3	Protein jagged-1:Extracellular domain	JAG1:ECD	JAG1	182	ENSG00000101384	HGNC:6188	P78504	20	10637684	10673999	Protein	Human	112	3.99e-12	1218	133799
seq.5093.47	5093-47	SL007774	3	Protein jagged-2	JAG2	JAG2	3714	ENSG00000184916	HGNC:6189	Q9Y219	14	105140982	105168824	Protein	Human	179	1.35e-11	1238	133367
seq.5094.62	5094-62	SL009202	3	Junctional adhesion molecule-like	JAML1	JAML	120425	ENSG00000160593	HGNC:19084	Q86YT9	11	118193725	118225092	Protein	Human	121	4.76e-12	394	44339
seq.5095.21	5095-21	SL012698	3	Killer cell immunoglobulin-like receptor 2DL4	KI2L4	KIR2DL4	3805	ENSG00000275456|ENSG00000278430|ENSG00000274232|ENSG00000274955|ENSG00000284365|ENSG00000278271|ENSG00000284013|ENSG00000189013|ENSG00000275317|ENSG00000278074|ENSG00000275699|ENSG00000283961|ENSG00000277362|ENSG00000276044|ENSG00000276779|ENSG00000274609|ENSG00000277750|ENSG00000283869|ENSG00000277964|ENSG00000273575|ENSG00000284460|ENSG00000284509	HGNC:6332	Q99706	19	54803610	54814517	Protein	Human	316	1.08e-10	377	41487
seq.5096.51	5096-51	SL014269	3	Killer cell immunoglobulin-like receptor 3DL2	KI3L2	KIR3DL2	3812	ENSG00000277181|ENSG00000274722|ENSG00000276357|ENSG00000278361|ENSG00000276739|ENSG00000275416|ENSG00000276004|ENSG00000284381|ENSG00000283951|ENSG00000283975|ENSG00000275083|ENSG00000284063|ENSG00000278442|ENSG00000275566|ENSG00000275626|ENSG00000240403|ENSG00000278809|ENSG00000278474	HGNC:6339	P43630	19	54850443	54867209	Protein	Human	378	1.62e-10	455	50230
seq.5097.14	5097-14	SL014289	3	Killer cell immunoglobulin-like receptor 3DS1	KI3S1	KIR3DS1	3813	ENSG00000275434|ENSG00000274465	HGNC:6340	Q14943	19	58332	72919	Protein	Human	451	1.19e-10	382	42475
seq.5098.79	5098-79	SL014209	3	Killer cell lectin-like receptor subfamily F member 1	KLRF1	KLRF1	51348	ENSG00000150045	HGNC:13342	Q9NZS2	12	9827481	9845007	Protein	Human	247	8.2e-12	231	26563
seq.5099.14	5099-14	SL005195	3	Lymphocyte activation gene 3 protein	LAG-3	LAG3	3902	ENSG00000089692	HGNC:6476	P18627	12	6772512	6778455	Protein	Human	142	6.26e-11	525	57449
seq.5100.53	5100-53	SL005197	3	Lysosome membrane protein 2	LIMP II	SCARB2	950	ENSG00000138760	HGNC:1665	Q14108	4	76158737	76234536	Protein	Human	335	8.7e-11	478	54290
seq.5102.55	5102-55	SL005200	3	MHC class I polypeptide-related sequence B	MICB	MICB	4277	ENSG00000204516|ENSG00000238289|ENSG00000231179|ENSG00000227772|ENSG00000206449|ENSG00000234218|ENSG00000224378	HGNC:7091	Q29980	6	31494881	31511124	Protein	Human	160	7.17e-12	383	42575
seq.5103.30	5103-30	SL025931	3	Cell surface glycoprotein CD200 receptor 1:Isoform 4, Extracellular Domain	MO2R1:ECD	CD200R1	131450	ENSG00000163606	HGNC:24235	Q8TD46	3	112921205	112975103	Protein	Human	193	1.73e-10	348	39041
seq.5104.57	5104-57	SL005207	3	Natural cytotoxicity triggering receptor 1	NKp46	NCR1	9437	ENSG00000273535|ENSG00000189430|ENSG00000278362|ENSG00000275156	HGNC:6731	O76036	19	54906148	54916140	Protein	Human	150	8.66e-11	304	34481
seq.5105.2	5105-2	SL005208	3	Reticulon-4 receptor	Nogo Receptor	RTN4R	65078	ENSG00000040608	HGNC:18601	Q9BZR6	22	20241415	20283246	Protein	Human	74	1.39e-11	473	50708
seq.5106.52	5106-52	SL007356	3	Neurogenic locus notch homolog protein 2	NOTC2	NOTCH2	4853	ENSG00000134250	HGNC:7882	Q04721	1	119911553	120100779	Protein	Human	138	1.41e-11	2471	265405
seq.5107.7	5107-7	SL005703	2	Neurogenic locus notch homolog protein 1	Notch 1	NOTCH1	4851	ENSG00000148400	HGNC:7881	P46531	9	136494433	136546048	Protein	Human	57	2.38e-12	2555	272505
seq.5108.72	5108-72	SL005209	3	Neurogenic locus notch homolog protein 3	Notch-3	NOTCH3	4854	ENSG00000074181	HGNC:7883	Q9UM47	19	15159038	15200995	Protein	Human	169	7.57e-12	2321	243631
seq.5109.24	5109-24	SL005210	3	Neuronal cell adhesion molecule	Nr-CAM	NRCAM	4897	ENSG00000091129	HGNC:7994	Q92823	7	108147623	108456717	Protein	Human	107	5.19e-12	1304	143890
seq.5110.84	5110-84	SL009054	3	Neurexin-1-beta	NRX1B	NRXN1	9378	ENSG00000179915	HGNC:8008	P58400	2	49918503	51225575	Protein	Human	107	4.88e-11	472	50424
seq.5111.15	5111-15	SL008728	3	Neurexin-3-beta	NRX3B	NRXN3	9369	ENSG00000021645	HGNC:8010	Q9HDB5	14	78170373	79868291	Protein	Human	237	1.05e-11	637	69305
seq.5112.73	5112-73	SL014268	3	OX-2 membrane glycoprotein	OX2G	CD200	4345	ENSG00000091972	HGNC:7203	P41217	3	112332235	112363181	Protein	Human	418	2.95e-12	278	31264
seq.5114.65	5114-65	SL005212	3	Prolactin receptor	Prolactin Receptor	PRLR	5618	ENSG00000113494	HGNC:9446	P16471	5	35048756	35230487	Protein	Human	391	8.19e-12	622	69506
seq.5115.31	5115-31	SL005213	3	Tumor necrosis factor receptor superfamily member 19L	RELT	RELT	84957	ENSG00000054967	HGNC:13764	Q969Z4	11	73376399	73397474	Protein	Human	154	7.81e-12	430	46092
seq.5116.62	5116-62	SL007680	2	Roundabout homolog 2	ROBO2	ROBO2	6092	ENSG00000185008	HGNC:10250	Q9HCK4	3	75906695	77649964	Protein	Human	67	1.12e-12	1378	151200
seq.5117.14	5117-14	SL014148	3	Roundabout homolog 3	ROBO3	ROBO3	64221	ENSG00000154134	HGNC:13433	Q96MS0	11	124865432	124881471	Protein	Human	361	4.14e-12	1386	148209
seq.5121.3	5121-3	SL014248	2	Semaphorin-6B	SEM6B	SEMA6B	10501	ENSG00000167680	HGNC:10739	Q9H3T3	19	4542588	4581776	Protein	Human	139	8.39e-12	888	95285
seq.5122.92	5122-92	SL005214	2	Semaphorin-6A	Semaphorin-6A	SEMA6A	57556	ENSG00000092421	HGNC:10738	Q9H2E6	5	116443555	116574823	Protein	Human	71	2.26e-11	1030	114369
seq.5124.62	5124-62	SL005169	3	Intercellular adhesion molecule 5	sICAM-5	ICAM5	7087	ENSG00000105376	HGNC:5348	Q9UMF0	19	10289952	10296778	Protein	Human	221	4.16e-12	924	97116
seq.5124.69	5124-69	SL005169	3	Intercellular adhesion molecule 5	sICAM-5	ICAM5	7087	ENSG00000105376	HGNC:5348	Q9UMF0	19	10289952	10296778	Protein	Human	180	2.54e-12	924	97116
seq.5125.6	5125-6	SL014292	3	Sialic acid-binding Ig-like lectin 14	SIG14	SIGLEC14	100049587	ENSG00000254415	HGNC:32926	Q08ET2	19	51639478	51646825	Protein	Human	296	6.13e-12	396	43970
seq.5128.53	5128-53	SL014228	3	SLAM family member 6	SLAF6	SLAMF6	114836	ENSG00000162739	HGNC:21392	Q96DU3	1	160485030	160523262	Protein	Human	56	2.3e-10	332	37345
seq.5129.12	5129-12	SL005221	3	Scavenger receptor class F member 1	SREC-I	SCARF1	8578	ENSG00000276336|ENSG00000074660	HGNC:16820	Q14162	17	1633858	1645744	Protein	Human	102	1.09e-12	830	87387
seq.5131.15	5131-15	SL004863	3	Tumor necrosis factor receptor superfamily member 19	TAJ	TNFRSF19	55504	ENSG00000127863	HGNC:11915	Q9NS68	13	23570370	23676104	Protein	Human	179	6e-11	423	46015
seq.5132.71	5132-71	SL005223	3	Interleukin-27 receptor subunit alpha	TCCR	IL27RA	9466	ENSG00000288185|ENSG00000104998	HGNC:17290	Q6UWB1	19	14031762	14053218	Protein	Human	75	5.46e-12	636	69474
seq.5133.17	5133-17	SL002078	3	TGF-beta receptor type-2	TGF-b R II	TGFBR2	7048	ENSG00000163513	HGNC:11773	P37173	3	30606478	30694249	Protein	Human	202	6.91e-11	567	64568
seq.5134.52	5134-52	SL007547	2	Hepatitis A virus cellular receptor 2	TIMD3	HAVCR2	84868	ENSG00000135077	HGNC:18437	Q8TDQ0	5	157085422	157142869	Protein	Human	186	6.83e-12	301	33394
seq.5138.50	5138-50	SL004366	3	Tumor necrosis factor receptor superfamily member 12A	TWEAKR	TNFRSF12A	51330	ENSG00000006327	HGNC:18152	Q9NP84	16	3018445	3022383	Protein	Human	140	3.55e-12	129	13911
seq.5139.32	5139-32	SL005230	3	Netrin receptor UNC5C	UNC5H3	UNC5C	8633	ENSG00000182168	HGNC:12569	O95185	4	95162504	95549206	Protein	Human	66	1.55e-12	931	103146
seq.5140.56	5140-56	SL005231	3	Netrin receptor UNC5D	UNC5H4	UNC5D	137970	ENSG00000156687	HGNC:18634	Q6UXZ4	8	35235475	35796550	Protein	Human	228	3.33e-11	953	105880
seq.5178.5	5178-5	SL011406	3	High affinity cAMP-specific 3',5'-cyclic phosphodiesterase 7A	PDE7A	PDE7A	5150	ENSG00000205268	HGNC:8791	Q13946	8	65714334	65842322	Protein	Human	88	2.16e-12	482	55505
seq.5183.53	5183-53	SL016548	3	AMP Kinase (alpha1beta1gamma1)	AMPK a1b1g1	PRKAG1|PRKAB1|PRKAA1	5571|5564|5562	ENSG00000181929|ENSG00000111725|ENSG00000132356	HGNC:9385|HGNC:9378|HGNC:9376	P54619	12	49002274	49018807	Protein	Human	198	3.28e-11	331	37579
seq.5183.53	5183-53	SL016548	3	AMP Kinase (alpha1beta1gamma1)	AMPK a1b1g1	PRKAG1|PRKAB1|PRKAA1	5571|5564|5562	ENSG00000181929|ENSG00000111725|ENSG00000132356	HGNC:9385|HGNC:9378|HGNC:9376	P54619	5	40759389	40798374	Protein	Human	198	3.28e-11	331	37579
seq.5183.53	5183-53	SL016548	3	AMP Kinase (alpha1beta1gamma1)	AMPK a1b1g1	PRKAG1|PRKAB1|PRKAA1	5571|5564|5562	ENSG00000181929|ENSG00000111725|ENSG00000132356	HGNC:9385|HGNC:9378|HGNC:9376	P54619	12	119667864	119681624	Protein	Human	198	3.28e-11	331	37579
seq.5193.51	5193-51	SL002542	3	GTPase KRas	K-ras	KRAS	3845	ENSG00000133703	HGNC:6407	P01116	12	25205246	25250936	Protein	Human	204	1.52e-09	189	21656
seq.5196.7	5196-7	SL006476	3	Glycylpeptide N-tetradecanoyltransferase 1	NMT1	NMT1	4836	ENSG00000136448	HGNC:7857	P30419	17	44957992	45109016	Protein	Human	101	2.86e-11	496	56806
seq.5201.50	5201-50	SL016554	4	High affinity cGMP-specific 3',5'-cyclic phosphodiesterase 9A	PDE9A	PDE9A	5152	ENSG00000160191	HGNC:8795	O76083	21	42653621	42775509	Protein	Human	76	2.82e-10	593	68493
seq.5202.4	5202-4	SL007373	3	Peptidyl-prolyl cis-trans isomerase D	PPID	PPID	5481	ENSG00000171497	HGNC:9257	Q08752	4	158709127	158723396	Protein	Human	78	4.1e-12	370	40764
seq.5204.13	5204-13	SL005308	3	Proteasome activator complex subunit 3	PSME3	PSME3	10197	ENSG00000131467	HGNC:9570	P61289	17	42824385	42843760	Protein	Human	203	2.52e-10	254	29506
seq.5223.59	5223-59	SL015728	3	Glucokinase regulatory protein	GCKR	GCKR	2646	ENSG00000084734	HGNC:4196	Q14397	2	27496839	27523684	Protein	Human	188	1.97e-12	625	68685
seq.5224.20	5224-20	SL007324	3	Casein kinase II subunit alpha	CSK21	CSNK2A1	1457	ENSG00000101266	HGNC:2457	P68400	20	472498	543835	Protein	Human	20	9.34e-12	391	45144
seq.5225.50	5225-50	SL016550	3	Casein kinase II 2-alpha:2-beta heterotetramer	CK2-A1:B	CSNK2B|CSNK2A1	1460|1457	ENSG00000224398|ENSG00000224774|ENSG00000232960|ENSG00000206406|ENSG00000204435|ENSG00000230700|ENSG00000228875|ENSG00000101266	HGNC:2460|HGNC:2457	P67870	20	472498	543835	Protein	Human	307	2.1e-11	215	24942
seq.5225.50	5225-50	SL016550	3	Casein kinase II 2-alpha:2-beta heterotetramer	CK2-A1:B	CSNK2B|CSNK2A1	1460|1457	ENSG00000224398|ENSG00000224774|ENSG00000232960|ENSG00000206406|ENSG00000204435|ENSG00000230700|ENSG00000228875|ENSG00000101266	HGNC:2460|HGNC:2457	P67870	6	31665227	31670343	Protein	Human	307	2.1e-11	215	24942
seq.5226.36	5226-36	SL016551	3	Casein kinase II 2-alpha':2-beta heterotetramer	CK2-A2:B	CSNK2B|CSNK2A2	1460|1459	ENSG00000224398|ENSG00000224774|ENSG00000232960|ENSG00000206406|ENSG00000204435|ENSG00000230700|ENSG00000228875|ENSG00000070770	HGNC:2460|HGNC:2459	P67870	16	58157907	58198106	Protein	Human	50	2.45e-11	215	24942
seq.5226.36	5226-36	SL016551	3	Casein kinase II 2-alpha':2-beta heterotetramer	CK2-A2:B	CSNK2B|CSNK2A2	1460|1459	ENSG00000224398|ENSG00000224774|ENSG00000232960|ENSG00000206406|ENSG00000204435|ENSG00000230700|ENSG00000228875|ENSG00000070770	HGNC:2460|HGNC:2459	P67870	6	31665227	31670343	Protein	Human	50	2.45e-11	215	24942
seq.5227.60	5227-60	SL006921	3	[Pyruvate dehydrogenase (acetyl-transferring)] kinase isozyme 1, mitochondrial	PDK1	PDK1	5163	ENSG00000152256	HGNC:8809	Q15118	2	172555373	172608669	Protein	Human	72	2.08e-11	436	49244
seq.5228.25	5228-25	SL006189	2	Kinesin-like protein KIF23	KIF23	KIF23	9493	ENSG00000137807	HGNC:6392	Q02241	15	69414246	69448427	Protein	Human	89	2.37e-12	960	110059
seq.5229.90	5229-90	SL014735	3	Inosine-5'-monophosphate dehydrogenase 1	IMDH1	IMPDH1	3614	ENSG00000106348	HGNC:6052	P20839	7	128392277	128409986	Protein	Human	155	7.01e-12	514	55406
seq.5230.99	5230-99	SL016557	3	3-hydroxy-3-methylglutaryl-coenzyme A reductase	HMGR	HMGCR	3156	ENSG00000113161	HGNC:5006	P04035	5	75336329	75364001	Protein	Human	180	4.09e-13	888	97476
seq.5231.79	5231-79	SL012707	3	Proprotein convertase subtilisin/kexin type 9	PCSK9	PCSK9	255738	ENSG00000169174	HGNC:20001	Q8NBP7	1	55039445	55064852	Protein	Human	43	8.8e-13	692	74286
seq.5236.2	5236-2	SL007145	3	Nuclear receptor subfamily 1 group D member 1	NR1D1	NR1D1	9572	ENSG00000126368	HGNC:7962	P20393	17	40092793	40100589	Protein	Human	304	5.64e-11	614	66805
seq.5238.26	5238-26	SL013928	3	Peptidyl-prolyl cis-trans isomerase E	PPIE	PPIE	10450	ENSG00000084072	HGNC:9258	Q9UNP9	1	39692182	39763914	Protein	Human	200	2.26e-11	301	33431
seq.5242.37	5242-37	SL007237	3	Dual specificity mitogen-activated protein kinase kinase 4	MP2K4	MAP2K4	6416	ENSG00000065559	HGNC:6844	P45985	17	12020829	12143830	Protein	Human	109	9.9e-12	399	44288
seq.5245.40	5245-40	SL016549	5	AMP Kinase (alpha2beta2gamma1)	AMPK a2b2g1	PRKAG1|PRKAB2|PRKAA2	5571|5565|5563	ENSG00000181929|ENSG00000131791|ENSG00000162409	HGNC:9385|HGNC:9379|HGNC:9377	P54619	1	147155106	147172550	Protein	Human	182	2.07e-11	331	37579
seq.5245.40	5245-40	SL016549	5	AMP Kinase (alpha2beta2gamma1)	AMPK a2b2g1	PRKAG1|PRKAB2|PRKAA2	5571|5565|5563	ENSG00000181929|ENSG00000131791|ENSG00000162409	HGNC:9385|HGNC:9379|HGNC:9377	P54619	12	49002274	49018807	Protein	Human	182	2.07e-11	331	37579
seq.5245.40	5245-40	SL016549	5	AMP Kinase (alpha2beta2gamma1)	AMPK a2b2g1	PRKAG1|PRKAB2|PRKAA2	5571|5565|5563	ENSG00000181929|ENSG00000131791|ENSG00000162409	HGNC:9385|HGNC:9379|HGNC:9377	P54619	1	56645314	56715335	Protein	Human	182	2.07e-11	331	37579
seq.5246.64	5246-64	SL005730	3	cGMP-dependent 3',5'-cyclic phosphodiesterase	cGMP-stimulated PDE	PDE2A	5138	ENSG00000186642	HGNC:8777	O00408	11	72576141	72674591	Protein	Human	841	5.96e-11	941	105717
seq.5248.68	5248-68	SL005793	2	Peptidyl-prolyl cis-trans isomerase F, mitochondrial	Cyclophilin F	PPIF	10105	ENSG00000108179	HGNC:9259	P30405	10	79347469	79355334	Protein	Human	205	1.44e-11	207	22040
seq.5249.31	5249-31	SL016566	3	Serine/threonine-protein kinase 17B	DRAK2	STK17B	9262	ENSG00000081320	HGNC:11396	O94768	2	196133583	196176503	Protein	Human	290	8.91e-13	372	42344
seq.5250.53	5250-53	SL010928	3	Inosine-5'-monophosphate dehydrogenase 2	IMDH2	IMPDH2	3615	ENSG00000178035	HGNC:6053	P12268	3	49024325	49029447	Protein	Human	296	2.96e-11	514	55805
seq.5252.33	5252-33	SL016555	3	Dual 3',5'-cyclic-AMP and -GMP phosphodiesterase 11A	PDE11	PDE11A	50940	ENSG00000128655	HGNC:8773	Q9HCR9	2	177623244	178108339	Protein	Human	166	4.82e-11	933	104752
seq.5253.1	5253-1	SL011400	2	Calcium/calmodulin-dependent 3',5'-cyclic nucleotide phosphodiesterase 1A	PDE1A	PDE1A	5136	ENSG00000115252	HGNC:8774	P54750	2	182139968	182523359	Protein	Human	213	2.17e-11	535	61252
seq.5254.69	5254-69	SL016553	3	cGMP-inhibited 3',5'-cyclic phosphodiesterase A	PDE3A	PDE3A	5139	ENSG00000172572	HGNC:8778	Q14432	12	20368537	20688583	Protein	Human	129	3.18e-10	1141	124979
seq.5255.22	5255-22	SL011404	3	cAMP-specific 3',5'-cyclic phosphodiesterase 4D	PDE4D	PDE4D	5144	ENSG00000113448	HGNC:8783	Q08499	5	58969038	60522120	Protein	Human	108	4.2e-10	809	91115
seq.5256.86	5256-86	SL011405	3	cGMP-specific 3',5'-cyclic phosphodiesterase	PDE5A	PDE5A	8654	ENSG00000138735	HGNC:8784	O76074	4	119494397	119628804	Protein	Human	155	7.9e-12	875	99985
seq.5259.2	5259-2	SL016567	3	Mitogen-activated protein kinase kinase kinase 7:TGF-beta-activated kinase 1 and MAP3K7-binding protein 1 fusion	TAK1-TAB1	TAB1|MAP3K7	10454|6885	ENSG00000100324|ENSG00000135341	HGNC:18157|HGNC:6859	Q15750	6	90513573	90587086	Protein	Human	201	1.69e-10	504	54644
seq.5259.2	5259-2	SL016567	3	Mitogen-activated protein kinase kinase kinase 7:TGF-beta-activated kinase 1 and MAP3K7-binding protein 1 fusion	TAK1-TAB1	TAB1|MAP3K7	10454|6885	ENSG00000100324|ENSG00000135341	HGNC:18157|HGNC:6859	Q15750	22	39399778	39437060	Protein	Human	201	1.69e-10	504	54644
seq.5260.80	5260-80	SL007181	3	Non-receptor tyrosine-protein kinase TYK2	TYK2	TYK2	7297	ENSG00000105397	HGNC:12440	P29597	19	10350528	10380608	Protein	Human	203	2.4e-11	1187	133650
seq.5261.13	5261-13	SL010488	3	Abelson tyrosine-protein kinase 2	ABL2	ABL2	27	ENSG00000143322	HGNC:77	P42684	1	179099330	179229684	Protein	Human	267	1.89e-12	1182	128343
seq.5262.57	5262-57	SL025803	3	Breast cancer anti-estrogen resistance protein 3:Src Homology domain	BCAR3:SH2	BCAR3	8412	ENSG00000137936	HGNC:973	O75815	1	93561741	93847150	Protein	Human	172	7.42e-13	825	92566
seq.5264.65	5264-65	SL003520	3	Calreticulin	calreticulin	CALR	811	ENSG00000179218	HGNC:1455	P27797	19	12938578	12944489	Protein	Human	198	9.35e-11	417	48142
seq.5265.12	5265-12	SL005725	3	GRB2-related adapter protein 2	GRB2-related adapter protein 2	GRAP2	9402	ENSG00000100351	HGNC:4563	O75791	22	39901084	39973721	Protein	Human	110	8.05e-12	330	37909
seq.5268.49	5268-49	SL003331	3	Matrix metalloproteinase-16	MMP-16	MMP16	4325	ENSG00000156103	HGNC:7162	P51512	8	88032011	88328025	Protein	Human	231	1.55e-11	607	69521
seq.5272.55	5272-55	SL025981	2	SHC-transforming protein 1:Src Homology domain	SHC1:SH2	SHC1	6464	ENSG00000160691	HGNC:10840	P29353	1	154962298	154974395	Protein	Human	230	1.06e-12	583	62822
seq.5275.28	5275-28	SL014488	2	Proto-oncogene vav	VAV	VAV1	7409	ENSG00000141968	HGNC:12657	P15498	19	6772708	6857366	Protein	Human	226	1.43e-12	845	98314
seq.5280.68	5280-68	SL016563	5	Mitochondrial glutamate carrier 2	GHC2	SLC25A18	83733	ENSG00000182902	HGNC:10988	Q9H1K4	22	17563450	17590995	Protein	Human	111	7.44e-11	315	33849
seq.5301.7	5301-7	SL000406	3	Eotaxin	Eotaxin	CCL11	6356	ENSG00000172156	HGNC:10610	P51671	17	34285742	34288334	Protein	Human	133	1.01e-12	97	10732
seq.5307.12	5307-12	SL004400	3	Coagulation factor IXab	Coagulation Factor IXab	F9	2158	ENSG00000101981	HGNC:3551	P00740	X	139530739	139563459	Protein	Human	115	4.43e-12	461	51778
seq.5312.49	5312-49	SL000277	3	Apolipoprotein E (isoform E2)	Apo E2	APOE	348	ENSG00000130203	HGNC:613	P02649	19	44905791	44909393	Protein	Human	901	9.15e-12	317	36154
seq.5315.22	5315-22	SL000052	3	Troponin T, cardiac muscle	Troponin T	TNNT2	7139	ENSG00000118194	HGNC:11949	P45379	1	201359008	201377764	Protein	Human	229	2.99e-12	298	35924
seq.5316.54	5316-54	SL000558	3	Prothrombin	Prothrombin	F2	2147	ENSG00000180210	HGNC:3535	P00734	11	46719196	46739506	Protein	Human	5057	1.04e-12	622	70037
seq.5335.73	5335-73	SL003647	3	Annexin A6	annexin VI	ANXA6	309	ENSG00000197043	HGNC:544	P08133	5	151100706	151157815	Protein	Human	48	7.49e-11	673	75873
seq.5337.64	5337-64	SL004131	3	T-lymphocyte activation antigen CD86	B7-2	CD86	942	ENSG00000114013	HGNC:1705	P42081	3	122055362	122121139	Protein	Human	69	4.75e-11	329	37682
seq.5339.49	5339-49	SL004477	3	Protein S100-A9	calgranulin B	S100A9	6280	ENSG00000163220	HGNC:10499	P06702	1	153357854	153361023	Protein	Human	205	4.85e-11	114	13242
seq.5340.24	5340-24	SL025813	3	Caspase-10:region 1	Caspase-10:region 1	CASP10	843	ENSG00000003400	HGNC:1500	Q92851	2	201182872	201229428	Protein	Human	94	7.36e-12	521	58951
seq.5343.74	5343-74	SL008703	3	Carboxypeptidase E	CBPE	CPE	1363	ENSG00000109472	HGNC:2303	P16870	4	165361194	165498547	Protein	Human	257	1.56e-11	476	53151
seq.5345.51	5345-51	SL006675	3	Cytoskeleton-associated protein 2	CKAP2	CKAP2	26586	ENSG00000136108	HGNC:1990	Q8WWK9	13	52455429	52476628	Protein	Human	481	6.06e-11	683	76987
seq.5346.24	5346-24	SL025823	3	Copine-1:Ca2+-dependent membrane-targeting module domains 1 and 2	CPNE1:C2, 1 and 2	CPNE1	8904	ENSG00000214078	HGNC:2314	Q99829	20	35626031	35664956	Protein	Human	96	8.92e-12	537	59059
seq.5347.59	5347-59	SL000130	3	G2/mitotic-specific cyclin-B1	Cyclin B1	CCNB1	891	ENSG00000134057	HGNC:1579	P14635	5	69167135	69178245	Protein	Human	234	4.52e-12	433	48337
seq.5349.69	5349-69	SL006970	3	Delta-like protein 1	DLL1	DLL1	28514	ENSG00000275555|ENSG00000198719	HGNC:2908	O00548	6	170282206	170306565	Protein	Human	171	3.01e-12	723	78056
seq.5350.14	5350-14	SL012881	2	Glypican-6	GPC6	GPC6	10082	ENSG00000183098	HGNC:4454	Q9Y625	13	93226807	94408020	Protein	Human	94	1.15e-10	555	62736
seq.5351.52	5351-52	SL004891	3	Heterogeneous nuclear ribonucleoproteins A2/B1	hnRNP A2/B1	HNRNPA2B1	3181	ENSG00000122566	HGNC:5033	P22626	7	26171151	26201529	Protein	Human	191	3.75e-12	353	37430
seq.5352.11	5352-11	SL004145	3	Tumor necrosis factor receptor superfamily member 14	HVEM	TNFRSF14	8764	ENSG00000157873|ENSG00000273936	HGNC:11912	Q92956	1	2555639	2565382	Protein	Human	134	8.99e-12	283	30392
seq.5353.89	5353-89	SL001990	2	Interleukin-1 receptor antagonist protein	IL-1Ra	IL1RN	3557	ENSG00000136689	HGNC:6000	P18510	2	113099315	113134016	Protein	Human	174	8.9e-12	177	20055
seq.5354.11	5354-11	SL000655	3	Keratin, type I cytoskeletal 18	Keratin 18	KRT18	3875	ENSG00000111057	HGNC:6430	P05783	12	52948871	52952906	Protein	Human	65	5.63e-11	430	48058
seq.5355.69	5355-69	SL004648	3	Tumor necrosis factor ligand superfamily member 14	LIGHT	TNFSF14	8740	ENSG00000125735	HGNC:11930	O43557	19	6658085	6670588	Protein	Human	170	5.78e-12	240	26350
seq.5356.2	5356-2	SL003080	3	Macrophage migration inhibitory factor	MIF	MIF	4282	ENSG00000276701|ENSG00000240972	HGNC:7097	P14174	22	23894383	23895227	Protein	Human	326	2.8e-10	115	12476
seq.5357.60	5357-60	SL014113	3	Neuroligin-4, X-linked	NLGNX	NLGN4X	57502	ENSG00000146938	HGNC:14287	Q8N0W4	X	5840637	6228867	Protein	Human	132	1.24e-12	816	91915
seq.5358.3	5358-3	SL008574	3	Osteomodulin	OMD	OMD	4958	ENSG00000127083	HGNC:8134	Q99983	9	92412380	92424471	Protein	Human	82	2.11e-12	421	49492
seq.5359.65	5359-65	SL002702	3	Serine/threonine-protein kinase pim-1	PIM1	PIM1	5292	ENSG00000137193	HGNC:8986	P11309	6	37170152	37175428	Protein	Human	342	7.23e-11	313	35686
seq.5360.9	5360-9	SL003722	2	RAC-beta serine/threonine-protein kinase	PKB beta	AKT2	208	ENSG00000105221	HGNC:392	P31751	19	40230317	40285536	Protein	Human	64	2.78e-11	481	55769
seq.5363.51	5363-51	SL010470	3	Semaphorin-3E	Semaphorin 3E	SEMA3E	9723	ENSG00000170381	HGNC:10727	O15041	7	83363238	83649139	Protein	Human	233	1.47e-12	775	89228
seq.5364.7	5364-7	SL007336	3	Protein SET	SET	SET	6418	ENSG00000119335	HGNC:10760	Q01105	9	128683424	128696400	Protein	Human	115	1.03e-11	290	33489
seq.5383.14	5383-14	SL004671	3	Tumor necrosis factor receptor superfamily member 13C	BAFF Receptor	TNFRSF13C	115650	ENSG00000159958	HGNC:17755	Q96RJ3	22	41922032	41926806	Protein	Human	50	1.05e-10	184	18864
seq.5384.67	5384-67	SL016130	3	Transcription factor IIIB 90 kDa subunit	BRF-1	BRF1	2972	ENSG00000185024	HGNC:11551	Q92994	14	105209286	105315589	Protein	Human	352	5.87e-11	677	73840
seq.5392.73	5392-73	SL002731	2	Tumor necrosis factor receptor superfamily member 6	Fas, soluble	FAS	355	ENSG00000026103	HGNC:11920	P25445	10	88953813	89029605	Protein	Human	39	6.54e-12	335	37732
seq.5400.52	5400-52	SL003184	3	Leptin receptor, soluble	sLeptin R	LEPR	3953	ENSG00000116678	HGNC:6554	P48357	1	65420652	65641559	Protein	Human	88	3.66e-12	1165	132494
seq.5404.53	5404-53	SL004871	3	Tumor necrosis factor receptor superfamily member 21	DR6	TNFRSF21	27242	ENSG00000146072	HGNC:13469	O75509	6	47231532	47309905	Protein	Human	72	1.73e-12	655	71845
seq.5410.53	5410-53	SL025807	3	Cadherin-15:Extracellular domain	CAD15:ECD	CDH15	1013	ENSG00000129910	HGNC:1754	P55291	16	89171748	89195492	Protein	Human	259	6.21e-11	814	88916
seq.5412.53	5412-53	SL004134	3	CD27 antigen	CD27	CD27	939	ENSG00000139193	HGNC:11922	P26842	12	6444955	6451718	Protein	Human	343	4.13e-12	260	29137
seq.5424.55	5424-55	SL003690	3	Tumor necrosis factor receptor superfamily member 11A	RANK	TNFRSF11A	8792	ENSG00000141655	HGNC:11908	Q9Y6Q6	18	62325287	62391288	Protein	Human	174	1.08e-10	616	66034
seq.5430.66	5430-66	SL008967	3	Tyrosine-protein phosphatase non-receptor type substrate 1	SHPS1	SIRPA	140885	ENSG00000198053	HGNC:9662	P78324	20	1894167	1940592	Protein	Human	132	4.67e-11	504	54967
seq.5437.63	5437-63	SL001774	3	Fatty acid-binding protein, heart	FABP	FABP3	2170	ENSG00000121769	HGNC:3557	P05413	1	31365253	31376850	Protein	Human	76	5.75e-13	133	14858
seq.5440.26	5440-26	SL004594	3	Troponin I, fast skeletal muscle	Troponin I, skeletal, fast twitch	TNNI2	7136	ENSG00000288219|ENSG00000130598	HGNC:11946	P48788	11	1838981	1841680	Protein	Human	243	9.79e-12	182	21339
seq.5441.67	5441-67	SL001761	3	Troponin I, cardiac muscle	Troponin I	TNNI3	7137	ENSG00000129991	HGNC:11947	P19429	19	55151767	55157773	Protein	Human	78	8.64e-13	210	24008
seq.5443.62	5443-62	SL002505	2	Atrial natriuretic factor	ANP	NPPA	4878	ENSG00000175206	HGNC:7939	P01160	1	11845709	11848345	Protein	Human	431	4.27e-11	151	16396
seq.5451.1	5451-1	SL003166	3	CD166 antigen	ALCAM	ALCAM	214	ENSG00000170017	HGNC:400	Q13740	3	105366909	105576900	Protein	Human	80	1.58e-11	583	65102
seq.5452.71	5452-71	SL008835	3	Asialoglycoprotein receptor 1	ASGR1	ASGR1	432	ENSG00000141505	HGNC:742	P07306	17	7173431	7179564	Protein	Human	149	1.33e-11	291	33186
seq.5456.59	5456-59	SL006694	2	Beta-Ala-His dipeptidase	CNDP1	CNDP1	84735	ENSG00000150656	HGNC:20675	Q96KN2	18	74534500	74587212	Protein	Human	150	2.2e-12	507	56692
seq.5457.5	5457-5	SL007471	2	Collectin-12	COLEC12	COLEC12	81035	ENSG00000158270	HGNC:16016	Q5KU26	18	316737	500722	Protein	Human	128	6.33e-12	742	81515
seq.5459.33	5459-33	SL010456	3	Cystatin-SN	CYTN	CST1	1469	ENSG00000170373	HGNC:2473	P01037	20	23747562	23751268	Protein	Human	444	1.5e-11	141	16388
seq.5460.60	5460-60	SL004750	3	ATP-dependent RNA helicase DDX19B	DEAD-box protein 19B	DDX19B	11269	ENSG00000157349	HGNC:2742	Q9UMR2	16	70289663	70335305	Protein	Human	147	1.3e-10	479	53927
seq.5462.62	5462-62	SL002086	3	Ficolin-3	Ficolin-3	FCN3	8547	ENSG00000142748	HGNC:3625	O75636	1	27369110	27374824	Protein	Human	93	5.63e-11	299	32903
seq.5463.22	5463-22	SL000658	3	Growth arrest-specific protein 1	GAS1	GAS1	2619	ENSG00000180447	HGNC:4165	P54826	9	86944362	86947506	Protein	Human	143	8.14e-12	345	35693
seq.5464.52	5464-52	SL003792	3	Growth factor receptor-bound protein 2	GRB2 adapter protein	GRB2	2885	ENSG00000177885	HGNC:4566	P62993	17	75318076	75405709	Protein	Human	92	9.65e-12	217	25206
seq.5465.32	5465-32	SL014129	3	Heparan-sulfate 6-O-sulfotransferase 1	H6ST1	HS6ST1	9394	ENSG00000136720	HGNC:5201	O60243	2	128236716	128318868	Protein	Human	55	1.8e-12	411	48226
seq.5467.15	5467-15	SL000454	3	Heat shock protein HSP 90-beta	HSP 90b	HSP90AB1	3326	ENSG00000096384	HGNC:5258	P08238	6	44246166	44253888	Protein	Human	64	3.89e-11	724	83264
seq.5468.67	5468-67	SL011068	3	Interleukin-17 receptor C	IL-17 RC	IL17RC	84818	ENSG00000163702	HGNC:18358	Q8NAC3	3	9917074	9933630	Protein	Human	71	2.13e-11	791	86240
seq.5475.10	5475-10	SL000553	3	Protein kinase C beta type (splice variant beta-II)	PKC-B-II	PRKCB	5579	ENSG00000166501	HGNC:9395	P05771	16	23835983	24220611	Protein	Human	64	6.26e-11	671	76869
seq.5476.66	5476-66	SL000556	3	Protein kinase C gamma type	PKC-G	PRKCG	5582	ENSG00000126583	HGNC:9402	P05129	19	53879190	53907652	Protein	Human	98	1.28e-11	697	78448
seq.5478.50	5478-50	SL000158	2	Glutamate carboxypeptidase 2	PSMA	FOLH1	2346	ENSG00000086205	HGNC:3788	Q04609	11	49145092	49208638	Protein	Human	56	3.45e-11	750	84331
seq.5480.49	5480-49	SL000563	3	C-C motif chemokine 5	RANTES	CCL5	6352	ENSG00000271503|ENSG00000274233	HGNC:10632	P13501	17	35871491	35880793	Protein	Human	43	1.28e-11	91	9990
seq.5481.16	5481-16	SL013754	3	Ras GTPase-activating protein 1	RASA1	RASA1	5921	ENSG00000145715	HGNC:9871	P20936	5	87267883	87391931	Protein	Human	21	7.21e-12	1047	116403
seq.5483.1	5483-1	SL010467	3	Repulsive guidance molecule A	RGMA	RGMA	56963	ENSG00000182175	HGNC:30308	Q96B86	15	93035271	93089211	Protein	Human	82	2.3e-11	450	49361
seq.5484.63	5484-63	SL011588	3	40S ribosomal protein S3a	RS3A	RPS3A	6189	ENSG00000145425	HGNC:10421	P61247	4	151099624	151104642	Protein	Human	152	1.46e-11	264	29945
seq.5486.73	5486-73	SL003177	3	Intercellular adhesion molecule 2	sICAM-2	ICAM2	3384	ENSG00000108622	HGNC:5345	P13598	17	64002594	64020634	Protein	Human	44	9.91e-11	275	30654
seq.5487.7	5487-7	SL016928	3	SLAM family member 7	SLAF7	SLAMF7	57823	ENSG00000026751	HGNC:21394	Q9NQ25	1	160739057	160754821	Protein	Human	85	2.57e-12	335	37421
seq.5488.74	5488-74	SL010516	3	Proto-oncogene tyrosine-protein kinase Src isoform 2	SRCN1	SRC	6714	ENSG00000197122	HGNC:11283	P12931	20	37344685	37406050	Protein	Human	100	1.68e-11	536	59835
seq.5489.18	5489-18	SL010250	3	Stress-induced-phosphoprotein 1	Stress-induced-phosphoprotein 1	STIP1	10963	ENSG00000168439	HGNC:11387	P31948	11	64185272	64204543	Protein	Human	115	3.68e-12	543	62639
seq.5490.53	5490-53	SL010384	3	Testican-1	Testican-1	SPOCK1	6695	ENSG00000152377	HGNC:11251	Q08629	5	136975298	137598379	Protein	Human	75	7.4e-11	439	49124
seq.5491.12	5491-12	SL010471	3	Testican-2	Testican-2	SPOCK2	9806	ENSG00000107742	HGNC:13564	Q92563	10	72059034	72089032	Protein	Human	113	1.26e-12	424	46779
seq.5493.17	5493-17	SL010524	3	Serine/threonine-protein kinase WNK3	WNK3	WNK3	65267		HGNC:14543	Q9BYP7	X	54192823	54358642	Protein	Human	60	4.11e-12	1800	198416
seq.5494.52	5494-52	SL009790	3	Small nuclear ribonucleoprotein F	RUXF	SNRPF	6636	ENSG00000139343	HGNC:11162	P62306	12	95858952	95903828	Protein	Human	126	9.79e-12	86	9725
seq.5496.49	5496-49	SL005115	3	Spondin-1	Spondin-1	SPON1	10418	ENSG00000262655	HGNC:11252	Q9HCB6	11	13962723	14268133	Protein	Human	122	2.14e-11	807	90973
seq.5508.62	5508-62	SL000344	3	Cathepsin D	Cathepsin D	CTSD	1509	ENSG00000117984	HGNC:2529	P07339	11	1752752	1764573	Protein	Human	2545	1.75e-12	412	44552
seq.5509.7	5509-7	SL025842	3	Epidermal growth factor:Extracellular domain	EGF:ECD	EGF	1950	ENSG00000138798	HGNC:3229	P01133	4	109912883	110013766	Protein	Human	88	1.38e-10	1207	133994
seq.5526.53	5526-53	SL004859	3	Tumor necrosis factor receptor superfamily member 18	GITR	TNFRSF18	8784	ENSG00000186891	HGNC:11914	Q9Y5U5	1	1203508	1206592	Protein	Human	57	1.76e-10	241	26000
seq.5532.53	5532-53	SL003060	3	Fibroblast growth factor receptor 1	bFGF-R	FGFR1	2260	ENSG00000077782	HGNC:3688	P11362	8	38400215	38468834	Protein	Human	104	1.76e-12	822	91868
seq.5534.49	5534-49	SL026015	2	Tumor necrosis factor receptor superfamily member 10B:Extracellular domain, TNFR-Cys domains 1-3	TRAIL R2:ECD	TNFRSF10B	8795	ENSG00000120889	HGNC:11905	O14763	8	23020133	23069031	Protein	Human	199	1.28e-10	440	47878
seq.5542.22	5542-22	SL006397	2	Neuropilin-1	NRP1	NRP1	8829	ENSG00000099250	HGNC:8004	O14786	10	33177492	33336262	Protein	Human	263	3.18e-12	923	103134
seq.5581.28	5581-28	SL012486	3	Fibrinogen-like protein 1	FGL1	FGL1	2267	ENSG00000104760	HGNC:3695	Q08830	8	17864380	17910365	Protein	Human	62	6.63e-11	312	36379
seq.5583.62	5583-62	SL017088	3	Tyrosine-protein kinase RYK	RYK	RYK	6259	ENSG00000163785	HGNC:10481	P34925	3	134065303	134250859	Protein	Human	100	6.51e-11	607	67815
seq.5584.21	5584-21	SL003335	3	Holo-Transcobalamin-2	Holo-TC II	TCN2	6948	ENSG00000185339	HGNC:11653	P20062	22	30607003	30627271	Protein	Human	90	4.8e-12	427	47535
seq.5586.66	5586-66	SL007807	3	Multiple inositol polyphosphate phosphatase 1	MINP1	MINPP1	9562	ENSG00000107789	HGNC:7102	Q9UNW1	10	87504875	87553461	Protein	Human	180	4.74e-12	487	55051
seq.5587.3	5587-3	SL017096	3	Coiled-coil domain-containing protein 134	CC134	CCDC134	79879	ENSG00000100147	HGNC:26185	Q9H6E4	22	41800679	41832164	Protein	Human	109	3.67e-11	229	26561
seq.5590.11	5590-11	SL017070	3	Zona pellucida-like domain-containing protein 1	ZPLD1	ZPLD1	131368	ENSG00000170044	HGNC:27022	Q8TCW7	3	102099244	102479841	Protein	Human	146	1.54e-11	415	45530
seq.5593.11	5593-11	SL011222	3	Protein disulfide-isomerase A5	PDIA5	PDIA5	10954	ENSG00000065485	HGNC:24811	Q14554	3	123067025	123225227	Protein	Human	99	1.56e-11	519	59594
seq.5594.87	5594-87	SL012502	3	LDLR chaperone MESD	MESD2	MESD	23184	ENSG00000117899	HGNC:13520	Q14696	15	80946289	80989828	Protein	Human	136	7.26e-12	234	26077
seq.5596.75	5596-75	SL025815	3	T-cell surface glycoprotein CD5:Extracellular domain	CD5:ECD	CD5	921	ENSG00000110448	HGNC:1685	P06127	11	61102489	61127852	Protein	Human	120	7.57e-11	495	54578
seq.5598.3	5598-3	SL007665	3	Gremlin-2	GREM2	GREM2	64388	ENSG00000180875	HGNC:17655	Q9H772	1	240489573	240612155	Protein	Human	181	3.71e-11	168	19320
seq.5599.88	5599-88	SL017089	3	Prenylcysteine oxidase-like	PCYXL	PCYOX1L	78991	ENSG00000145882	HGNC:28477	Q8NBM8	5	149358037	149369653	Protein	Human	134	1.69e-11	494	54646
seq.5601.2	5601-2	SL004514	3	N-acetylmuramoyl-L-alanine amidase	PGRP-L	PGLYRP2	114770	ENSG00000161031	HGNC:30013	Q96PD5	19	15468645	15498956	Protein	Human	264	4.72e-11	576	62217
seq.5602.62	5602-62	SL012546	3	Inactive ribonuclease-like protein 10	RNS10	RNASE10	338879	ENSG00000182545	HGNC:19275	Q5GAN6	14	20505537	20513884	Protein	Human	256	3.41e-11	216	24008
seq.5604.30	5604-30	SL007775	3	Heparanase	HPSE	HPSE	10855	ENSG00000173083	HGNC:5164	Q9Y251	4	83292461	83335153	Protein	Human	202	5.98e-11	543	61149
seq.5605.77	5605-77	SL006973	3	Beta-1,3-N-acetylglucosaminyltransferase manic fringe	MFNG	MFNG	4242	ENSG00000100060	HGNC:7038	O00587	22	37469063	37486393	Protein	Human	53	8.19e-12	321	36202
seq.5606.24	5606-24	SL012444	3	Microfibrillar-associated protein 1	MFAP1	MFAP1	4236	ENSG00000140259	HGNC:7032	P55081	15	43804492	43824690	Protein	Human	134	4.33e-12	439	51958
seq.5609.92	5609-92	SL012636	3	Protein FAM19A5	F19A5	TAFA5	25817	ENSG00000219438	HGNC:21592	Q7Z5A7	22	48489553	48850912	Protein	Human	210	4.54e-11	132	14301
seq.5610.32	5610-32	SL008349	3	Protein FAM171A1	CJ038	FAM171A1	221061	ENSG00000148468	HGNC:23522	Q5VUB5	10	15211643	15371289	Protein	Human	53	1.55e-10	890	97854
seq.5611.56	5611-56	SL012710	3	Beta-defensin 108B	D108B	DEFB108B	245911	ENSG00000184276	HGNC:29966	Q8NET1	11	71833200	71837710	Protein	Human	94	4.03e-11	73	8326
seq.5612.16	5612-16	SL016512	3	Histidine triad nucleotide-binding protein 2, mitochondrial	HINT2	HINT2	84681	ENSG00000137133	HGNC:18344	Q9BX68	9	35812960	35815354	Protein	Human	230	3.95e-11	163	17162
seq.5613.75	5613-75	SL017068	3	Linker for activation of T-cells family member 2	NTAL	LAT2	7462	ENSG00000086730	HGNC:12749	Q9GZY6	7	74199652	74229834	Protein	Human	80	5.66e-11	243	26550
seq.5614.44	5614-44	SL003526	3	Corticoliberin	CRH	CRH	1392	ENSG00000147571	HGNC:2355	P06850	8	66176376	66178464	Protein	Human	167	5.19e-12	196	21422
seq.5615.62	5615-62	SL017090	3	Protein FAM172A	F172A	FAM172A	83989	ENSG00000113391	HGNC:25365	Q8WUF8	5	93617725	94111699	Protein	Human	125	1.18e-10	416	47972
seq.5617.41	5617-41	SL012362	3	Pro-FMRFamide-related neuropeptide FF	NPFF	NPFF	8620	ENSG00000139574	HGNC:7901	O15130	12	53506688	53507484	Protein	Human	152	1.35e-11	113	12440
seq.5618.50	5618-50	SL007306	3	Protein FAM3B	FAM3B	FAM3B	54097	ENSG00000183844	HGNC:1253	P58499	21	41304212	41357727	Protein	Human	100	3.83e-11	235	25982
seq.5620.13	5620-13	SL008812	3	Peptidyl-glycine alpha-amidating monooxygenase	AMD	PAM	5066	ENSG00000145730	HGNC:8596	P19021	5	102753981	103029730	Protein	Human	59	1.07e-11	973	108332
seq.5621.64	5621-64	SL017069	3	Thrombospondin type-1 domain-containing protein 1	THSD1	THSD1	55901	ENSG00000136114	HGNC:17754	Q9NS62	13	52377167	52416373	Protein	Human	131	3.79e-11	852	94584
seq.5623.11	5623-11	SL012737	3	CMRF35-like molecule 1	CLM1	CD300LF	146722	ENSG00000186074	HGNC:29883	Q8TDQ1	17	74694311	74712978	Protein	Human	148	1.94e-11	290	32335
seq.5624.66	5624-66	SL012435	3	Folate receptor gamma	FOLR3	FOLR3	2352	ENSG00000110203	HGNC:3795	P41439	11	72114869	72139892	Protein	Human	101	1.21e-10	245	27885
seq.5626.20	5626-20	SL012801	3	Chymotrypsin-C	CTRC	CTRC	11330	ENSG00000162438	HGNC:2523	Q99895	1	15438442	15449242	Protein	Human	139	6.79e-11	268	29484
seq.5627.53	5627-53	SL007071	3	Progonadoliberin-1	GON1	GNRH1	2796	ENSG00000147437	HGNC:4419	P01148	8	25419258	25424654	Protein	Human	164	2.11e-11	92	10380
seq.5628.21	5628-21	SL012850	3	Semaphorin-3G	SEM3G	SEMA3G	56920	ENSG00000010319	HGNC:30400	Q9NS98	3	52433035	52445103	Protein	Human	92	2.1e-11	782	86701
seq.5629.58	5629-58	SL017071	3	NKG2-A/NKG2-B type II integral membrane protein	NKG2A	KLRC1	3821	ENSG00000134545	HGNC:6374	P26715	12	10442264	10454685	Protein	Human	125	5.38e-11	233	26314
seq.5630.48	5630-48	SL009033	3	CMRF35-like molecule 8	CM35H	CD300A	11314	ENSG00000167851	HGNC:19319	Q9UGN4	17	74466399	74484798	Protein	Human	123	5.58e-12	299	33201
seq.5631.83	5631-83	SL008634	3	Promotilin	MOTI	MLN	4295	ENSG00000096395	HGNC:7141	P12872	6	33794673	33804003	Protein	Human	124	1.02e-10	115	12920
seq.5632.6	5632-6	SL012846	3	Cartilage acidic protein 1	CRAC1	CRTAC1	55118	ENSG00000095713	HGNC:14882	Q9NQ79	10	97865000	98030828	Protein	Human	144	1.11e-10	661	71421
seq.5633.65	5633-65	SL005191	3	Leukocyte immunoglobulin-like receptor subfamily B member 2	ILT-4	LILRB2	10288	ENSG00000131042|ENSG00000275463|ENSG00000276146|ENSG00000274513	HGNC:6606	Q8N423	19	54273812	54281184	Protein	Human	27	1.26e-10	597	65005
seq.5634.39	5634-39	SL012836	3	GDP-fucose protein O-fucosyltransferase 1	OFUT1	POFUT1	23509	ENSG00000101346	HGNC:14988	Q9H488	20	32207855	32238658	Protein	Human	148	1.08e-11	388	43956
seq.5635.66	5635-66	SL017099	3	Triggering receptor expressed on myeloid cells 2	TREM2	TREM2	54209	ENSG00000095970	HGNC:17761	Q9NZC2	6	41158506	41163186	Protein	Human	80	3.02e-12	230	25447
seq.5636.10	5636-10	SL002084	3	Microfibril-associated glycoprotein 4	MFAP4	MFAP4	4239	ENSG00000166482	HGNC:7035	P55083	17	19383442	19387190	Protein	Human	87	1.09e-10	255	28648
seq.5637.81	5637-81	SL017072	3	Netrin-G1	NTNG1	NTNG1	22854	ENSG00000162631	HGNC:23319	Q9Y2I2	1	107140007	107484923	Protein	Human	196	2.17e-11	539	60541
seq.5638.23	5638-23	SL012702	3	Procollagen galactosyltransferase 1	GT251	COLGALT1	79709	ENSG00000130309	HGNC:26182	Q8NBJ5	19	17555649	17583162	Protein	Human	167	9.09e-11	622	71636
seq.5639.49	5639-49	SL017092	3	Neuropilin and tolloid-like protein 1	NETO1	NETO1	81832	ENSG00000166342	HGNC:13823	Q8TDF5	18	72742314	72868146	Protein	Human	181	3.02e-11	533	60191
seq.5643.2	5643-2	SL012575	3	Epididymal-specific lipocalin-8	LCN8	LCN8	138307	ENSG00000204001	HGNC:27038	Q6JVE9	9	136754386	136758543	Protein	Human	73	1.55e-11	175	19080
seq.5644.60	5644-60	SL007198	3	Ribonuclease 4	RNAS4	RNASE4	6038	ENSG00000258818	HGNC:10047	P34096	14	20684560	20701216	Protein	Human	69	4.44e-11	147	16840
seq.5646.20	5646-20	SL012758	3	Ribonuclease K6	RNAS6	RNASE6	6039	ENSG00000169413	HGNC:10048	Q93091	14	20781268	20782467	Protein	Human	120	3.18e-11	150	17196
seq.5648.28	5648-28	SL017094	3	Chymotrypsinogen B2	CTRB2	CTRB2	440387	ENSG00000168928	HGNC:2522	Q6GPI1	16	75204103	75207161	Protein	Human	74	1.05e-11	263	27923
seq.5649.83	5649-83	SL012479	3	Pregnancy-specific beta-1-glycoprotein 4	PSG4	PSG4	5672	ENSG00000243137	HGNC:9521	Q00888	19	43192702	43207299	Protein	Human	274	1.06e-11	419	47113
seq.5650.9	5650-9	SL008205	3	Protein disulfide-isomerase A6	PDIA6	PDIA6	10130	ENSG00000143870	HGNC:30168	Q15084	2	10783391	10837977	Protein	Human	86	4.49e-12	440	48121
seq.5651.50	5651-50	SL012488	3	Putative pregnancy-specific beta-1-glycoprotein 7	PSG7	PSG7	5676	ENSG00000221878	HGNC:9524	Q13046	19	42924132	42937207	Protein	Human	79	5.86e-12	419	47027
seq.5653.23	5653-23	SL017074	3	Probable inactive serine protease 37	PRS37	PRSS37	136242	ENSG00000165076	HGNC:29211	A4D1T9	7	141836300	141841487	Protein	Human	62	1.6e-11	235	26445
seq.5654.70	5654-70	SL017091	3	Protein disulfide-isomerase TMX3	TMX3	TMX3	54495	ENSG00000166479	HGNC:24718	Q96JJ7	18	68673688	68715108	Protein	Human	114	2.26e-11	454	51872
seq.5656.53	5656-53	SL012424	3	Poly(U)-specific endoribonuclease	PP11	ENDOU	8909	ENSG00000111405	HGNC:14369	P21128	12	47709734	47725567	Protein	Human	103	4.86e-11	410	46872
seq.5657.28	5657-28	SL009528	3	CMP-N-acetylneuraminate-beta-galactosamide-alpha-2,3-sialyltransferase 1	SIA4A	ST3GAL1	6482	ENSG00000008513	HGNC:10862	Q11201	8	133454848	133571926	Protein	Human	85	2.21e-11	340	39075
seq.5658.64	5658-64	SL003991	3	Coagulation factor XIII B chain	coagulation factor XIII B	F13B	2165	ENSG00000143278	HGNC:3534	P05160	1	197038741	197067260	Protein	Human	100	3.31e-11	661	75511
seq.5659.11	5659-11	SL004188	3	Pro-Thyrotropin-releasing hormone	TRH	TRH	7200	ENSG00000170893	HGNC:12298	P20396	3	129974688	129977935	Protein	Human	127	3.43e-11	242	27404
seq.5660.51	5660-51	SL003672	3	Extracellular superoxide dismutase [Cu-Zn]	SOD3	SOD3	6649	ENSG00000109610	HGNC:11181	P08294	4	24789912	24800842	Protein	Human	48	4.93e-12	240	25851
seq.5661.15	5661-15	SL001715	3	Interleukin-18	IL-18	IL18	3606	ENSG00000150782	HGNC:5986	Q14116	11	112143251	112164096	Protein	Human	82	1.48e-10	193	22326
seq.5663.18	5663-18	SL007105	3	Platelet factor 4 variant	PF4V	PF4V1	5197	ENSG00000109272	HGNC:8862	P10720	4	73853296	73854483	Protein	Human	127	2.89e-11	104	11553
seq.5664.57	5664-57	SL012682	3	Beta-defensin 106	D106A	DEFB106A	245909	ENSG00000186579|ENSG00000285617|ENSG00000275794|ENSG00000187082	HGNC:18088	Q8N104	8	7482504	7486400	Protein	Human	102	2.47e-11	65	7369
seq.5664.57	5664-57	SL012682	3	Beta-defensin 106	D106A	DEFB106A	245909	ENSG00000186579|ENSG00000285617|ENSG00000275794|ENSG00000187082	HGNC:18088	Q8N104	8	7825139	7829053	Protein	Human	102	2.47e-11	65	7369
seq.5666.64	5666-64	SL000145	3	Interleukin-1 receptor type 2	IL-1 sRII	IL1R2	7850	ENSG00000115590	HGNC:5994	P27930	2	101991960	102028544	Protein	Human	128	3.29e-11	398	45421
seq.5667.3	5667-3	SL012491	3	Semaphorin-3B	SEM3B	SEMA3B	7869	ENSG00000012171	HGNC:10724	Q13214	3	50267558	50277546	Protein	Human	245	2.49e-11	749	83122
seq.5668.49	5668-49	SL012732	3	Anterior gradient protein 3	AGR3	AGR3	155465	ENSG00000173467	HGNC:24167	Q8TD06	7	16859412	16881987	Protein	Human	88	2.13e-11	166	19171
seq.5669.26	5669-26	SL012554	3	Signal-regulatory protein beta-2	SIRB2	SIRPB2	284759	ENSG00000196209	HGNC:16247	Q5JXA9	20	1470741	1491587	Protein	Human	70	1.39e-10	342	36968
seq.5671.1	5671-1	SL000353	3	Chymotrypsinogen B	Chymotrypsin	CTRB1	1504	ENSG00000168925	HGNC:2521	P17538	16	75218988	75226338	Protein	Human	218	1.28e-10	263	27713
seq.5675.6	5675-6	SL003198	3	Tenascin	Tenascin	TNC	3371	ENSG00000041982	HGNC:5318	P24821	9	115019575	115118207	Protein	Human	73	1.81e-10	2201	240853
seq.5676.54	5676-54	SL012436	3	Agouti-signaling protein	ASIP	ASIP	434	ENSG00000101440	HGNC:745	P42127	20	34194569	34269344	Protein	Human	100	8.55e-11	132	14515
seq.5677.15	5677-15	SL017102	3	Uncharacterized protein C2orf66	CB066	C2orf66	401027	ENSG00000187944	HGNC:33809	Q6UXQ4	2	196804417	196809355	Protein	Human	133	1.28e-11	117	13321
seq.5679.16	5679-16	SL004534	3	Beta-defensin 103	HBD-3	DEFB103A	414325	ENSG00000176797|ENSG00000284978|ENSG00000177243|ENSG00000273641|ENSG00000285376	HGNC:15967	P81534	8	7881392	7882663	Protein	Human	131	7.7e-11	67	7697
seq.5679.16	5679-16	SL004534	3	Beta-defensin 103	HBD-3	DEFB103A	414325	ENSG00000176797|ENSG00000284978|ENSG00000177243|ENSG00000273641|ENSG00000285376	HGNC:15967	P81534	8	7428888	7430348	Protein	Human	131	7.7e-11	67	7697
seq.5680.54	5680-54	SL012845	3	Odorant-binding protein 2b	OBP2B	OBP2B	29989	ENSG00000171102|ENSG00000280584	HGNC:23381	Q9NPH6	9	133205277	133209250	Protein	Human	90	2.49e-11	170	19457
seq.5682.13	5682-13	SL006589	3	Vasorin	VASN	VASN	114990	ENSG00000274334|ENSG00000168140	HGNC:18517	Q6EMK4	16	4371848	4383538	Protein	Human	145	2.32e-11	673	71713
seq.5687.5	5687-5	SL008641	3	Glucosidase 2 subunit beta	GLU2B	PRKCSH	5589	ENSG00000130175	HGNC:9411	P14314	19	11435284	11450968	Protein	Human	152	1.39e-11	528	59425
seq.5688.65	5688-65	SL012852	3	Cerebellin-4	CBLN4	CBLN4	140689	ENSG00000054803	HGNC:16231	Q9NTU7	20	55997357	56005519	Protein	Human	82	2.13e-11	201	21808
seq.5689.1	5689-1	SL012531	3	Beta-defensin 112	DB112	DEFB112	245915	ENSG00000180872	HGNC:18093	Q30KQ8	6	50042099	50049929	Protein	Human	44	3.24e-12	113	12991
seq.5690.49	5690-49	SL007686	3	Tuftelin	TUFT1	TUFT1	7286	ENSG00000143367	HGNC:12422	Q9NNX1	1	151540305	151583583	Protein	Human	298	2.55e-11	390	44264
seq.5691.2	5691-2	SL008669	3	Cysteine-rich secretory protein LCCL domain-containing 2	CRLD2	CRISPLD2	83716	ENSG00000103196	HGNC:25248	Q9H0B8	16	84819985	84920768	Protein	Human	92	3.74e-11	497	55920
seq.5692.79	5692-79	SL002517	3	Tumor necrosis factor	TNF-a	TNF	7124	ENSG00000232810|ENSG00000228321|ENSG00000206439|ENSG00000223952|ENSG00000204490|ENSG00000228849|ENSG00000230108	HGNC:11892	P01375	6	31575565	31578336	Protein	Human	90	3.34e-11	233	25644
seq.5693.6	5693-6	SL012438	3	Lithostathine-1-beta	REG1B	REG1B	5968	ENSG00000172023	HGNC:9952	P48304	2	79085023	79088019	Protein	Human	155	7.8e-12	166	18665
seq.5694.57	5694-57	SL011888	3	SPARC-related modular calcium-binding protein 1	SMOC1	SMOC1	64093	ENSG00000198732	HGNC:20318	Q9H4F8	14	69854131	70032366	Protein	Human	228	1.09e-11	434	48163
seq.5695.5	5695-5	SL010290	3	BPI fold-containing family A member 2	SPLC2	BPIFA2	140683	ENSG00000131050	HGNC:16203	Q96DR5	20	33161768	33181412	Protein	Human	136	9e-12	249	27011
seq.5698.60	5698-60	SL005005	3	Tenascin-X	Tenascin-X	TNXB	7148	ENSG00000168477|ENSG00000236236|ENSG00000229353	HGNC:11976	P22105	6	32041153	32115334	Protein	Human	63	3.77e-11	4244	458388
seq.5699.19	5699-19	SL014977	3	Protein FAM189A2	CI061	FAM189A2	9413	ENSG00000135063	HGNC:24820	Q15884	9	69324567	69392558	Protein	Human	167	5.96e-11	450	49703
seq.5701.81	5701-81	SL001871	3	Tetranectin	Tetranectin	CLEC3B	7123	ENSG00000163815	HGNC:11891	P05452	3	45001548	45036071	Protein	Human	225	2.41e-11	202	22537
seq.5703.26	5703-26	SL017108	3	Noelin	NOE1	OLFM1	10439	ENSG00000130558	HGNC:17187	Q99784	9	135075422	135121180	Protein	Human	46	2.22e-11	485	55343
seq.5704.74	5704-74	SL004564	3	Granzyme M	Granzyme M	GZMM	3004	ENSG00000197540	HGNC:4712	P51124	19	544034	549924	Protein	Human	173	9.43e-12	257	27545
seq.5707.55	5707-55	SL013780	3	ETS domain-containing protein Elk-3	ELK3	ELK3	2004	ENSG00000111145	HGNC:3325	P41970	12	96194375	96269824	Protein	Human	64	6.76e-11	407	44240
seq.5708.1	5708-1	SL007589	3	Liver-expressed antimicrobial peptide 2	LEAP2	LEAP2	116842	ENSG00000164406	HGNC:29571	Q969E1	5	132873444	132875046	Protein	Human	73	1.44e-11	77	8814
seq.5713.9	5713-9	SL004522	3	Interferon lambda-3	IFN-lambda 3	IFNL3	282617	ENSG00000197110	HGNC:18365	Q8IZI9	19	39243455	39245250	Protein	Human	77	3.47e-12	196	21706
seq.5714.88	5714-88	SL017115	3	Interferon alpha-6	IFNA6	IFNA6	3443	ENSG00000120235	HGNC:5427	P05013	9	21350253	21350956	Protein	Human	122	1.75e-10	189	22141
seq.5715.4	5715-4	SL017100	3	Protein ABHD14A	ABHEA	ABHD14A	25864	ENSG00000248487	HGNC:24538	Q9BUJ0	3	51971426	51981196	Protein	Human	167	5.27e-11	271	29765
seq.5716.49	5716-49	SL017101	3	Putative chondrosarcoma-associated gene 1 protein	CSAG1	CSAG1	158511	ENSG00000198930	HGNC:24294	Q6PB30	X	152727484	152733735	Protein	Human	87	2.72e-11	78	8697
seq.5717.2	5717-2	SL004657	3	Cartilage intermediate layer protein 1	CILP	CILP	8483	ENSG00000138615	HGNC:1980	O75339	15	65194760	65211473	Protein	Human	86	3.79e-11	1184	132565
seq.5719.66	5719-66	SL014977	3	Protein FAM189A2	CI061	FAM189A2	9413	ENSG00000135063	HGNC:24820	Q15884	9	69324567	69392558	Protein	Human	243	1.65e-11	450	49703
seq.5721.1	5721-1	SL011100	3	CD226 antigen	CD226	CD226	10666	ENSG00000150637	HGNC:16961	Q15762	18	69831158	69961803	Protein	Human	52	2.34e-10	336	38614
seq.5722.78	5722-78	SL009198	3	Lysosomal Pro-X carboxypeptidase	Prolylcarboxypeptidase	PRCP	5547	ENSG00000137509	HGNC:9344	P42785	11	82822936	82970584	Protein	Human	305	1.16e-11	496	55800
seq.5723.4	5723-4	SL007263	3	Insulin-like 3	INSL3	INSL3	3640	ENSG00000248099	HGNC:6086	P51460	19	17816512	17821574	Protein	Human	129	1.61e-11	131	14502
seq.5724.58	5724-58	SL017104	3	Suprabasin	SBSN	SBSN	374897	ENSG00000189001	HGNC:24950	Q6UWP8	19	35523367	35528351	Protein	Human	87	6.33e-11	590	60541
seq.5725.1	5725-1	SL008574	3	Osteomodulin	OMD	OMD	4958	ENSG00000127083	HGNC:8134	Q99983	9	92412380	92424471	Protein	Human	66	1.58e-11	421	49492
seq.5726.49	5726-49	SL012583	3	Sperm-associated antigen 11A	SG11A	SPAG11A	10407	ENSG00000178287	HGNC:33342	Q6PDA7	8	7847876	7868867	Protein	Human	81	1.15e-11	123	13842
seq.5727.35	5727-35	SL017109	3	Beta-1,3-glucosyltransferase	B3GLT	B3GLCT	145173	ENSG00000187676	HGNC:20207	Q6Y288	13	31199975	31332276	Protein	Human	74	6.73e-12	498	56564
seq.5728.60	5728-60	SL012780	3	Fc receptor-like protein 1	FCRL1	FCRL1	115350	ENSG00000163534	HGNC:18509	Q96LA6	1	157792249	157820120	Protein	Human	122	9.14e-12	429	46936
seq.5729.27	5729-27	SL007631	3	Sclerostin	SOST	SOST	50964	ENSG00000167941	HGNC:13771	Q9BQB4	17	43753738	43758791	Protein	Human	208	1.9e-10	213	24031
seq.5730.60	5730-60	SL004000	3	C-X-C motif chemokine 14	BRAK	CXCL14	9547	ENSG00000145824	HGNC:10640	O95715	5	135570679	135579279	Protein	Human	146	3.53e-11	111	13078
seq.5731.1	5731-1	SL012596	3	Serine protease inhibitor Kazal-type 6	ISK6	SPINK6	404203	ENSG00000178172	HGNC:29486	Q6UWN8	5	148202794	148215137	Protein	Human	166	1.19e-11	80	8585
seq.5733.61	5733-61	SL017106	3	Interferon alpha-10	IFN10	IFNA10	3446	ENSG00000186803	HGNC:5418	P01566	9	21206181	21207143	Protein	Human	193	1.28e-11	189	21835
seq.5734.13	5734-13	SL004803	3	Nectin-4	nectin-4	NECTIN4	81607	ENSG00000143217	HGNC:19688	Q96NY8	1	161070998	161089558	Protein	Human	83	4.72e-12	510	55454
seq.5735.54	5735-54	SL017110	3	C1GALT1-specific chaperone 1	C1GLC	C1GALT1C1	29071	ENSG00000288368|ENSG00000171155	HGNC:24338	Q96EU7	X	120625674	120630054	Protein	Human	123	9.58e-12	318	36382
seq.5736.1	5736-1	SL006573	3	Trem-like transcript 2 protein	TRML2	TREML2	79865	ENSG00000112195	HGNC:21092	Q5T2D2	6	41189749	41201149	Protein	Human	80	2.57e-12	321	35127
seq.5737.61	5737-61	SL011110	3	Semaphorin-4D	SEM4D	SEMA4D	10507	ENSG00000187764	HGNC:10732	Q92854	9	89360787	89498130	Protein	Human	86	8.41e-12	862	96150
seq.5738.25	5738-25	SL003198	3	Tenascin	Tenascin	TNC	3371	ENSG00000041982	HGNC:5318	P24821	9	115019575	115118207	Protein	Human	93	8.73e-11	2201	240853
seq.5739.75	5739-75	SL012464	3	Keratinocyte differentiation-associated protein	KTDAP	KRTDAP	388533	ENSG00000188508	HGNC:16313	P60985	19	35487324	35495558	Protein	Human	175	4.02e-11	99	11050
seq.5740.17	5740-17	SL013095	3	Roundabout homolog 1	ROBO1	ROBO1	6091	ENSG00000169855	HGNC:10249	Q9Y6N7	3	78597239	79767998	Protein	Human	164	8.64e-12	1651	180930
seq.5741.55	5741-55	SL003107	3	Eosinophil cationic protein	ECP	RNASE3	6037	ENSG00000169397	HGNC:10046	P12724	14	20891385	20892348	Protein	Human	131	5.76e-11	160	18385
seq.5742.14	5742-14	SL012844	3	Lysophosphatidic acid phosphatase type 6	PPA6	ACP6	51205	ENSG00000162836	HGNC:29609	Q9NPH0	1	147629652	147670524	Protein	Human	41	7.67e-12	428	48886
seq.5743.82	5743-82	SL012512	3	Cocaine- and amphetamine-regulated transcript protein	CART	CARTPT	9607	ENSG00000164326	HGNC:24323	Q16568	5	71719275	71721048	Protein	Human	139	1.04e-10	116	12829
seq.5744.12	5744-12	SL017113	3	Protein MENT	CA056	MENT	54964	ENSG00000143443	HGNC:26045	Q9BUN1	1	151047751	151051986	Protein	Human	80	7.79e-12	341	36769
seq.5745.64	5745-64	SL008648	3	Peptidase inhibitor 15	PI15	PI15	51050	ENSG00000137558	HGNC:8946	O43692	8	74824534	74855029	Protein	Human	383	8.87e-11	258	29065
seq.5746.37	5746-37	SL008614	3	Ephrin-B1	EFNB1	EFNB1	1947	ENSG00000090776	HGNC:3226	P98172	X	68829021	68842160	Protein	Human	102	3.52e-11	346	38007
seq.5747.67	5747-67	SL001791	3	Osteocalcin	Osteocalcin	BGLAP	632	ENSG00000242252	HGNC:1043	P02818	1	156242184	156243317	Protein	Human	148	1.99e-11	100	10963
seq.5748.20	5748-20	SL005404	3	Acid ceramidase	Acid ceramidase	ASAH1	427	ENSG00000104763	HGNC:735	Q13510	8	18055992	18084998	Protein	Human	98	1.07e-10	395	44660
seq.5749.53	5749-53	SL009329	3	Colipase	COL	CLPS	1208	ENSG00000137392	HGNC:2085	P04118	6	35794982	35797344	Protein	Human	62	4.4e-11	112	11954
seq.5751.14	5751-14	SL005148	3	LETM1 domain-containing protein 1	HCCR-1	LETMD1	25875	ENSG00000050426	HGNC:24241	Q6P1Q0	12	51047962	51060424	Protein	Human	180	2.19e-11	360	41790
seq.5752.63	5752-63	SL017114	3	Sushi domain-containing protein 3	SUSD3	SUSD3	203328	ENSG00000157303	HGNC:28391	Q96L08	9	93058688	93085133	Protein	Human	181	1.07e-11	255	27119
seq.5753.21	5753-21	SL012638	3	Protein FAM19A1	F19A1	TAFA1	407738	ENSG00000183662	HGNC:21587	Q7Z5A9	3	68004247	68545621	Protein	Human	88	8.17e-11	133	14901
seq.5754.76	5754-76	SL012879	3	Insulin-like peptide INSL6	INSL6	INSL6	11172	ENSG00000120210	HGNC:6089	Q9Y581	9	5123880	5185647	Protein	Human	143	4.82e-11	213	24860
seq.5755.29	5755-29	SL011908	3	Gastric inhibitory polypeptide	GIP	GIP	2695	ENSG00000159224	HGNC:4270	P09681	17	48958554	48968596	Protein	Human	102	1.79e-11	153	17108
seq.5756.66	5756-66	SL008518	3	Pappalysin-2	PAPP2	PAPPA2	60676	ENSG00000116183	HGNC:14615	Q9BXP8	1	176463171	176845601	Protein	Human	213	5.65e-11	1791	198539
seq.5757.45	5757-45	SL017107	3	Neuroendocrine secretory protein 55	GNAS3	GNAS	2778	ENSG00000087460	HGNC:4392	O95467	20	58839718	58911192	Protein	Human	169	9.44e-12	245	28029
seq.5758.49	5758-49	SL003864	3	Kallikrein-9	kallikrein 9	KLK9	284366	ENSG00000213022	HGNC:6370	Q9UKQ9	19	51002508	51009634	Protein	Human	334	2.04e-11	250	27513
seq.5759.10	5759-10	SL004139	3	Ephrin-A3	Ephrin-A3	EFNA3	1944	ENSG00000143590	HGNC:3223	P52797	1	155078837	155087538	Protein	Human	181	1.14e-11	238	26350
seq.5762.35	5762-35	SL009230	3	Sperm-associated antigen 11B	Sperm-associated antigen 11	SPAG11B	10407	ENSG00000164871|ENSG00000274405	HGNC:14534	Q08648	8	7442684	7463674	Protein	Human	82	4.06e-11	103	11431
seq.5763.67	5763-67	SL004535	3	Beta-defensin 104	HBD-4	DEFB104A	140596	ENSG00000176782|ENSG00000285034|ENSG00000277006|ENSG00000177023	HGNC:18115	Q8WTQ1	8	7470308	7475082	Protein	Human	92	6.31e-11	72	8526
seq.5763.67	5763-67	SL004535	3	Beta-defensin 104	HBD-4	DEFB104A	140596	ENSG00000176782|ENSG00000285034|ENSG00000277006|ENSG00000177023	HGNC:18115	Q8WTQ1	8	7836436	7841242	Protein	Human	92	6.31e-11	72	8526
seq.5764.4	5764-4	SL009348	3	Polypeptide N-acetylgalactosaminyltransferase 2	GALT2	GALNT2	2590	ENSG00000143641	HGNC:4124	Q10471	1	230057990	230282122	Protein	Human	74	1.8e-10	571	64733
seq.5765.53	5765-53	SL012548	3	Beta-defensin 121	DB121	DEFB121	245934	ENSG00000204548	HGNC:18101	Q5J5C9	20	31404845	31412838	Protein	Human	43	2.62e-11	76	8456
seq.5792.8	5792-8	SL000011	2	alpha-Fetoprotein	AFP	AFP	174	ENSG00000081051	HGNC:317	P02771	4	73431138	73456174	Protein	Human	75	2.63e-10	609	68678
seq.5798.3	5798-3	SL003704	3	BH3-interacting domain death agonist	BID	BID	637	ENSG00000015475	HGNC:1050	P55957	22	17734138	17774770	Protein	Human	114	1.56e-10	195	21995
seq.5801.72	5801-72	SL000305	3	beta-nerve growth factor	b-NGF	NGF	4803	ENSG00000134259	HGNC:7808	P01138	1	115285904	115338770	Protein	Human	101	9.57e-12	241	26959
seq.5803.24	5803-24	SL003362	3	Complement C3d fragment	C3d	C3	718	ENSG00000125730	HGNC:1318	P01024	19	6677704	6730562	Protein	Human	248	7.62e-12	1663	187148
seq.5807.77	5807-77	SL007195	3	CD70 antigen	CD70	CD70	970	ENSG00000125726	HGNC:11937	P32970	19	6583183	6604103	Protein	Human	131	9.24e-11	193	21118
seq.5810.25	5810-25	SL005155	3	Teratocarcinoma-derived growth factor 1	Cripto	TDGF1	6997	ENSG00000241186	HGNC:11701	P13385	3	46574534	46582457	Protein	Human	73	3.13e-11	188	21169
seq.5813.58	5813-58	SL000408	3	Erythropoietin	Epo	EPO	2056	ENSG00000130427	HGNC:3415	P01588	7	100720468	100723700	Protein	Human	203	3.74e-12	193	21307
seq.5822.22	5822-22	SL004248	3	Glial cell line-derived neurotrophic factor	GDNF	GDNF	2668	ENSG00000168621	HGNC:4232	P39905	5	37812677	37840041	Protein	Human	148	1.84e-11	211	23720
seq.5825.49	5825-49	SL000458	3	Interferon gamma receptor 1	IFN-g R1	IFNGR1	3459	ENSG00000027697	HGNC:5439	P15260	6	137197483	137219449	Protein	Human	103	1.02e-10	489	54405
seq.5834.18	5834-18	SL000485	3	Interleukin-9	IL-9	IL9	3578	ENSG00000145839	HGNC:6029	P15248	5	135892246	135895841	Protein	Human	104	2.41e-12	144	15909
seq.5837.49	5837-49	SL004714	3	Leukemia inhibitory factor receptor	LIF sR	LIFR	3977	ENSG00000113594	HGNC:6597	P42702	5	38474668	38608354	Protein	Human	90	1.51e-12	1097	123743
seq.5843.60	5843-60	SL003542	3	Histone-lysine N-methyltransferase EHMT2	NG36	EHMT2	10919	ENSG00000236759|ENSG00000206376|ENSG00000227333|ENSG00000238134|ENSG00000204371|ENSG00000232045	HGNC:14129	Q96KQ7	6	31879759	31897698	Protein	Human	154	2.78e-11	1210	132370
seq.5846.24	5846-24	SL004683	3	Noggin	Noggin	NOG	9241	ENSG00000183691	HGNC:7866	Q13253	17	56593699	56595611	Protein	Human	104	3.09e-11	232	25774
seq.5852.6	5852-6	SL004783	3	Protein S100-A12	S100A12	S100A12	6283	ENSG00000163221	HGNC:10489	P80511	1	153373711	153375621	Protein	Human	129	9.53e-12	92	10575
seq.5854.60	5854-60	SL004230	3	Microtubule-associated protein tau	tau	MAPT	4137	ENSG00000186868|ENSG00000277956|ENSG00000276155	HGNC:6893	P10636	17	45894527	46028334	Protein	Human	78	3.31e-11	758	78928
seq.5858.6	5858-6	SL005688	5	14-3-3 protein zeta/delta	14-3-3 protein zeta/delta	YWHAZ	7534	ENSG00000164924	HGNC:12855	P63104	8	100916523	100953388	Protein	Human	127	2.73e-12	245	27745
seq.5861.78	5861-78	SL008466	3	3-hydroxyanthranilate 3,4-dioxygenase	3HAO	HAAO	23498	ENSG00000162882	HGNC:4796	P46952	2	42767089	42792593	Protein	Human	14	7.28e-11	286	32556
seq.5864.10	5864-10	SL004910	3	Fructose-bisphosphate aldolase A	aldolase A	ALDOA	226	ENSG00000149925	HGNC:414	P04075	16	30064164	30070457	Protein	Human	124	2.37e-11	364	39420
seq.5867.60	5867-60	SL008008	3	Arginase-1	ARGI1	ARG1	383	ENSG00000118520	HGNC:663	P05089	6	131470832	131584332	Protein	Human	141	2.63e-10	322	34735
seq.5870.23	5870-23	SL003700	2	Bcl2-associated agonist of cell death	BAD	BAD	572	ENSG00000002330	HGNC:936	Q92934	11	64269830	64284704	Protein	Human	231	1.05e-11	168	18392
seq.5879.51	5879-51	SL009207	3	Dynactin subunit 2	Dynactin subunit 2	DCTN2	10540	ENSG00000175203	HGNC:2712	Q13561	12	57529633	57547224	Protein	Human	56	1.59e-11	401	44231
seq.5882.34	5882-34	SL005685	2	Elongation factor 1-beta	EF-1-beta	EEF1B2	1933	ENSG00000114942|ENSG00000283391	HGNC:3208	P24534	2	206159585	206162928	Protein	Human	64	4.29e-11	225	24764
seq.5885.55	5885-55	SL004924	3	Eukaryotic translation initiation factor 4H	eIF-4H	EIF4H	7458	ENSG00000106682	HGNC:12741	Q15056	7	74174231	74197122	Protein	Human	82	8.87e-12	248	27385
seq.5888.29	5888-29	SL005687	3	Eukaryotic translation initiation factor 5A-1	eIF-5A-1	EIF5A	1984	ENSG00000132507|ENSG00000288145	HGNC:3300	P63241	17	7306999	7312463	Protein	Human	226	1.39e-10	154	16832
seq.5897.58	5897-58	SL002071	3	Gastrin-releasing peptide	Gastrin-releasing peptide	GRP	2922	ENSG00000134443	HGNC:4605	P07492	18	59220158	59230774	Protein	Human	100	6.83e-11	148	16213
seq.5900.11	5900-11	SL009431	2	Histidine triad nucleotide-binding protein 1	HINT1	HINT1	3094	ENSG00000169567	HGNC:4912	P49773	5	131155383	131224468	Protein	Human	172	1.28e-10	126	13802
seq.5903.91	5903-91	SL004899	2	Heat shock cognate 71 kDa protein	HSP70 protein 8	HSPA8	3312	ENSG00000109971	HGNC:5241	P11142	11	123057489	123063230	Protein	Human	77	1.84e-11	646	70898
seq.5909.51	5909-51	SL003687	3	Nucleoside diphosphate kinase A	Nucleoside diphosphate kinase A	NME1	4830	ENSG00000239672	HGNC:7849	P15531	17	51153559	51162428	Protein	Human	123	2.95e-11	152	17149
seq.5915.58	5915-58	SL012148	3	Peroxisomal targeting signal 1 receptor	PEX5	PEX5	5830	ENSG00000139197|ENSG00000288217	HGNC:9719	P50542	12	7188685	7218574	Protein	Human	113	4.04e-11	639	70865
seq.5918.5	5918-5	SL008176	3	Proteasome activator complex subunit 1	PSME1	PSME1	5720	ENSG00000284916|ENSG00000092010	HGNC:9568	Q06323	14	24136163	24138967	Protein	Human	91	5.1e-12	249	28723
seq.5927.4	5927-4	SL004690	3	WNT1-inducible-signaling pathway protein 3	WISP-3	CCN6	8838	ENSG00000112761	HGNC:12771	O95389	6	112054075	112069686	Protein	Human	110	2.92e-11	354	39293
seq.5930.54	5930-54	SL001761	3	Troponin I, cardiac muscle	Troponin I	TNNI3	7137	ENSG00000129991	HGNC:11947	P19429	19	55151767	55157773	Protein	Human	106	2.08e-11	210	24008
seq.5934.1	5934-1	SL000420	3	Ferritin	Ferritin	FTL|FTH1	2512|2495	ENSG00000087086|ENSG00000167996	HGNC:3999|HGNC:3976	P02792	19	48965309	48967896	Protein	Human	88	2.85e-12	175	20020
seq.5934.1	5934-1	SL000420	3	Ferritin	Ferritin	FTL|FTH1	2512|2495	ENSG00000087086|ENSG00000167996	HGNC:3999|HGNC:3976	P02792	11	61959718	61967634	Protein	Human	88	2.85e-12	175	20020
seq.5936.53	5936-53	SL002517	3	Tumor necrosis factor	TNF-a	TNF	7124	ENSG00000232810|ENSG00000228321|ENSG00000206439|ENSG00000223952|ENSG00000204490|ENSG00000228849|ENSG00000230108	HGNC:11892	P01375	6	31575565	31578336	Protein	Human	143	3.65e-12	233	25644
seq.5939.42	5939-42	SL004365	3	Tumor necrosis factor ligand superfamily member 12	TWEAK	TNFSF12	407977	ENSG00000239697	HGNC:11927	O43508	17	7548508	7557890	Protein	Human	130	2.26e-11	249	27216
seq.5947.90	5947-90	SL000598	3	Thrombopoietin	Tpo	THPO	7066	ENSG00000090534	HGNC:11795	P40225	3	184371935	184381968	Protein	Human	56	6.52e-12	353	37823
seq.5954.62	5954-62	SL003970	3	Parathyroid hormone	PTH	PTH	5741	ENSG00000152266	HGNC:9606	P01270	11	13492054	13496181	Protein	Human	44	1.64e-12	115	12861
seq.5957.30	5957-30	SL011510	3	Somatostatin-28	Somatostatin-28	SST	6750	ENSG00000157005	HGNC:11329	P61278	3	187668912	187670394	Protein	Human	85	3.97e-11	116	12736
seq.5960.49	5960-49	SL025418	3	Fc_MOUSE	Fc_MOUSE	Igh				NA	NA	NA	NA	Protein	Mouse	113	NA	NA	NA
seq.5963.9	5963-9	SL010588	3	Dermokine	Dermokine	DMKN	93099	ENSG00000161249	HGNC:25063	Q6E0U4	19	35497220	35513658	Protein	Human	96	4.86e-11	476	47082
seq.5970.61	5970-61	SL017261	3	Leukocyte cell-derived chemotaxin-2	LECT2	LECT2	3950	ENSG00000145826	HGNC:6550	O14960	5	135922279	135954983	Protein	Human	267	7.04e-11	151	16390
seq.5980.55	5980-55	SL017272	3	BolA-like protein 3	BOLA3	BOLA3	388962	ENSG00000163170	HGNC:24415	Q53S33	2	74135400	74147912	Protein	Human	62	1.08e-12	107	12114
seq.5981.6	5981-6	SL009429	3	ES1 protein homolog, mitochondrial	ES1	GATD3	8209	ENSG00000160221	HGNC:1273	P0DPI2	NA	NA	NA	Protein	Human	22	2.27e-10	268	28170
seq.5982.50	5982-50	SL002690	3	Complement factor H-related protein 1	FHR1	CFHR1	3078	ENSG00000244414	HGNC:4888	Q03591	1	196819731	196837159	Protein	Human	126	2.08e-11	330	37651
seq.5988.49	5988-49	SL004648	3	Tumor necrosis factor ligand superfamily member 14	LIGHT	TNFSF14	8740	ENSG00000125735	HGNC:11930	O43557	19	6658085	6670588	Protein	Human	89	2.29e-11	240	26350
seq.5992.50	5992-50	SL007072	3	T-cell surface glycoprotein CD8 alpha chain	CD8A	CD8A	925	ENSG00000153563	HGNC:1706	P01732	2	86784610	86808396	Protein	Human	222	2.22e-11	235	25729
seq.6003.28	6003-28	SL008692	3	Sialidase-1	NEUR1	NEU1	4758	ENSG00000227315|ENSG00000234343|ENSG00000227129|ENSG00000184494|ENSG00000234846|ENSG00000223957|ENSG00000228691|ENSG00000204386	HGNC:7758	Q99519	6	31857063	31862905	Protein	Human	195	2.23e-11	415	45467
seq.6019.12	6019-12	SL017275	3	Complement C1q and tumor necrosis factor-related protein 9A	C1T9A	C1QTNF9	338872	ENSG00000240654	HGNC:28732	P0C862	13	24307166	24322535	Protein	Human	362	2.23e-10	333	34681
seq.6020.52	6020-52	SL011548	3	Urotensin-2	Urotensin-II	UTS2	10911	ENSG00000049247	HGNC:12636	O95399	1	7843083	7853512	Protein	Human	398	1.52e-10	124	14296
seq.6022.57	6022-57	SL005091	3	Protein kinase C-binding protein NELL2	NELL2	NELL2	4753	ENSG00000184613	HGNC:7751	Q99435	12	44508275	44921848	Protein	Human	73	2.13e-10	816	91346
seq.6024.68	6024-68	SL008703	3	Carboxypeptidase E	CBPE	CPE	1363	ENSG00000109472	HGNC:2303	P16870	4	165361194	165498547	Protein	Human	109	2.7e-10	476	53151
seq.6027.31	6027-31	SL012751	3	Relaxin-3	REL3	RLN3	117579	ENSG00000171136|ENSG00000288474	HGNC:17135	Q8WXF3	19	14028148	14031551	Protein	Human	180	6.61e-12	142	15451
seq.6035.2	6035-2	SL009531	3	Beta-galactoside alpha-2,6-sialyltransferase 1	SIAT1	ST6GAL1	6480	ENSG00000073849	HGNC:10860	P15907	3	186930325	187078553	Protein	Human	271	2.74e-11	406	46605
seq.6036.78	6036-78	SL014294	3	Ephrin type-A receptor 10	EPHAA	EPHA10	284656	ENSG00000183317	HGNC:19987	Q5JZY3	1	37713880	37765133	Protein	Human	78	1.62e-11	1008	109716
seq.6037.6	6037-6	SL025418	3	Fc_MOUSE	Fc_MOUSE	Igh				NA	NA	NA	NA	Protein	Mouse	91	NA	NA	NA
seq.6039.24	6039-24	SL017254	3	Corticotropin-releasing factor-binding protein	CRHBP	CRHBP	1393	ENSG00000145708	HGNC:2356	P24387	5	76953045	76981158	Protein	Human	54	5.52e-12	322	36144
seq.6042.52	6042-52	SL003198	3	Tenascin	Tenascin	TNC	3371	ENSG00000041982	HGNC:5318	P24821	9	115019575	115118207	Protein	Human	254	1.05e-10	2201	240853
seq.6048.4	6048-4	SL025418	3	Fc_MOUSE	Fc_MOUSE	Igh				NA	NA	NA	NA	Protein	Mouse	143	NA	NA	NA
seq.6049.64	6049-64	SL006532	3	Receptor-type tyrosine-protein phosphatase S	PTPRS	PTPRS	5802	ENSG00000105426	HGNC:9681	Q13332	19	5158495	5340812	Protein	Human	124	1.38e-12	1948	217041
seq.6054.6	6054-6	SL012391	3	Neurexophilin-3	NXPH3	NXPH3	11248	ENSG00000182575	HGNC:8077	O95157	17	49575871	49583827	Protein	Human	195	1.21e-10	252	28127
seq.6055.53	6055-53	SL004475	3	Interferon alpha/beta receptor 1	IFN-a/b R1	IFNAR1	3454	ENSG00000142166	HGNC:5432	P17181	21	33324387	33359864	Protein	Human	732	1.16e-10	557	63525
seq.6060.2	6060-2	SL000060	3	Prolactin-inducible protein	PIP	PIP	5304	ENSG00000159763	HGNC:8993	P12273	7	143132077	143139739	Protein	Human	352	6.75e-11	146	16572
seq.6064.4	6064-4	SL005292	3	Endoplasmic reticulum resident protein 44	TXNDC4	ERP44	23071	ENSG00000023318	HGNC:18311	Q9BS26	9	99979185	100099052	Protein	Human	309	8.69e-11	406	46971
seq.6069.71	6069-71	SL012703	3	Sulfatase-modifying factor 2	SUMF2	SUMF2	25870	ENSG00000129103	HGNC:20415	Q8NBJ7	7	56064002	56080670	Protein	Human	190	3.26e-11	301	33843
seq.6070.11	6070-11	SL025418	3	Fc_MOUSE	Fc_MOUSE	Igh				NA	NA	NA	NA	Protein	Mouse	173	NA	NA	NA
seq.6075.61	6075-61	SL005383	3	Beta-hexosaminidase subunit beta	Hexosaminidase B	HEXB	3074	ENSG00000049860	HGNC:4879	P07686	5	74640023	74722647	Protein	Human	137	4.22e-11	556	63137
seq.6077.63	6077-63	SL013510	3	Adenosine deaminase CECR1	CECR1	ADA2	51816	ENSG00000093072	HGNC:1839	Q9NZK5	22	17178790	17258235	Protein	Human	61	1.3e-12	511	58934
seq.6079.59	6079-59	SL017266	3	2-phosphoxylose phosphatase 1	ACPL2	PXYLP1	92370	ENSG00000155893	HGNC:26303	Q8TE99	3	141228726	141367753	Protein	Human	263	1.62e-12	480	55240
seq.6081.52	6081-52	SL008377	3	Procollagen C-endopeptidase enhancer 2	PCOC2	PCOLCE2	26577	ENSG00000163710	HGNC:8739	Q9UKZ9	3	142815922	142889206	Protein	Human	82	2.75e-12	415	45717
seq.6086.15	6086-15	SL012616	3	Chordin-like protein 2	CRDL2	CHRDL2	25884	ENSG00000054938	HGNC:24168	Q6WN34	11	74696429	74731426	Protein	Human	57	9.39e-12	429	47495
seq.6102.2	6102-2	SL025418	3	Fc_MOUSE	Fc_MOUSE	Igh				NA	NA	NA	NA	Protein	Mouse	431	NA	NA	NA
seq.6103.70	6103-70	SL012789	3	Fc receptor-like protein 5	FCRL5	FCRL5	83416	ENSG00000143297	HGNC:18508	Q96RD9	1	157513377	157552515	Protein	Human	85	3.41e-10	977	106437
seq.6104.1	6104-1	SL017269	3	Fibroblast growth factor receptor-like 1	FGRL1	FGFRL1	53834	ENSG00000127418	HGNC:3693	Q8N441	4	1009936	1026898	Protein	Human	312	8.95e-11	504	54537
seq.6107.3	6107-3	SL012871	3	Chymotrypsin-like elastase family member 1	ELA1	CELA1	1990	ENSG00000139610	HGNC:3308	Q9UNI1	12	51328442	51346679	Protein	Human	30	9.66e-11	258	27798
seq.6113.31	6113-31	SL004700	3	Endothelin-3	Endothelin 3	EDN3	1908	ENSG00000124205	HGNC:3178	P14138	20	59300443	59325992	Protein	Human	116	2.37e-10	238	25454
seq.6115.40	6115-40	SL025418	3	Fc_MOUSE	Fc_MOUSE	Igh				NA	NA	NA	NA	Protein	Mouse	121	NA	NA	NA
seq.6117.4	6117-4	SL000451	3	Heat shock 70 kDa protein 1A	HSP 70	HSPA1A	3303	ENSG00000234475|ENSG00000204389|ENSG00000215328|ENSG00000235941|ENSG00000237724	HGNC:5232	P16519	20	17226107	17484578	Protein	Human	204	2.39e-10	641	70052
seq.6119.14	6119-14	SL012631	3	MAM domain-containing protein 2	MAMC2	MAMDC2	256691	ENSG00000165072	HGNC:23673	Q7Z304	9	70043848	70226972	Protein	Human	230	1.75e-10	686	77556
seq.6121.5	6121-5	SL025418	3	Fc_MOUSE	Fc_MOUSE	Igh				NA	NA	NA	NA	Protein	Mouse	133	NA	NA	NA
seq.6123.69	6123-69	SL000074	3	Cellular tumor antigen p53	p53	TP53	7157	ENSG00000141510	HGNC:11998	P04637	17	7661779	7687546	Protein	Human	205	4.25e-12	393	43653
seq.6151.18	6151-18	SL007242	3	Dual specificity mitogen-activated protein kinase kinase 3	MP2K3	MAP2K3	5606	ENSG00000034152	HGNC:6843	P46734	17	21284672	21315232	Protein	Human	111	2.75e-10	347	39318
seq.6168.11	6168-11	SL017288	3	Cellular tumor antigen p53 R175H mutant	p53 R175H	TP53	7157	ENSG00000141510	HGNC:11998	P04637	17	7661779	7687546	Protein	Human	336	6.38e-12	393	43653
seq.6172.7	6172-7	SL017290	4	PolyUbiquitin K63-linked	PolyUbiquitin K63	UBC	7316	ENSG00000150991	HGNC:12468	P0CG48	12	124911604	124917368	Protein	Human	192	NA	685	77039
seq.6207.10	6207-10	SL004813	3	Prosaposin	prosaposin	PSAP	5660	ENSG00000197746	HGNC:9498	P07602	10	71816298	71851251	Protein	Human	89	6.95e-11	524	58113
seq.6209.2	6209-2	SL008573	3	Amiloride-sensitive amine oxidase [copper-containing]	ABP1	AOC1	26	ENSG00000002726	HGNC:80	P19801	7	150824627	150861504	Protein	Human	219	1.58e-12	751	85378
seq.6210.100	6210-100	SL017258	3	Interferon alpha-5	IFNA5	IFNA5	3442	ENSG00000147873	HGNC:5426	P01569	9	21304326	21305313	Protein	Human	125	1.52e-10	189	21942
seq.6213.10	6213-10	SL017263	3	Choriogonadotropin subunit beta variant 2	CGB2	CGB2	114336	ENSG00000104818	HGNC:16722	Q6NT52	19	49031890	49033238	Protein	Human	317	9.39e-11	163	17374
seq.6214.84	6214-84	SL017259	3	Interferon alpha-8	IFNA8	IFNA8	3445	ENSG00000120242	HGNC:5429	P32881	9	21409117	21410185	Protein	Human	75	5.28e-10	189	21989
seq.6217.23	6217-23	SL006394	3	Sulfhydryl oxidase 1	QSCN6	QSOX1	5768	ENSG00000116260	HGNC:9756	O00391	1	180154869	180204030	Protein	Human	250	8.43e-12	747	82578
seq.6219.14	6219-14	SL012543	3	PDZ domain-containing protein 11	PDZ11	PDZD11	51248	ENSG00000120509	HGNC:28034	Q5EBL8	X	70281118	70290514	Protein	Human	67	2.91e-10	140	16131
seq.6221.1	6221-1	SL012808	3	ADP-dependent glucokinase	ADPGK	ADPGK	83440	ENSG00000159322	HGNC:25250	Q9BRR6	15	72751294	72785846	Protein	Human	236	1.63e-10	497	54089
seq.6223.5	6223-5	SL008392	3	Guanylate cyclase activator 2B	GUC2B	GUCA2B	2981	ENSG00000044012	HGNC:4683	Q16661	1	42153410	42155820	Protein	Human	110	2.3e-11	112	12069
seq.6225.3	6225-3	SL003260	3	Prostasin	Prostasin	PRSS8	5652	ENSG00000052344	HGNC:9491	Q16651	16	31131433	31135727	Protein	Human	209	3.33e-10	343	36431
seq.6226.69	6226-69	SL017253	3	Calcium uptake protein 2, mitochondrial	EFHA1	MICU2	221154	ENSG00000165487	HGNC:31830	Q8IYU8	13	21492691	21604181	Protein	Human	233	1.62e-11	434	49666
seq.6227.1	6227-1	SL003923	3	Kallikrein-10	kallikrein 10	KLK10	5655	ENSG00000129451	HGNC:6358	O43240	19	51012739	51020175	Protein	Human	43	1.94e-12	276	30170
seq.6228.58	6228-58	SL009244	3	Sperm acrosome membrane-associated protein 1	sperm acrosome associated 1	SPACA1	81833	ENSG00000118434	HGNC:14967	Q9HBV2	6	88047841	88066838	Protein	Human	252	1.02e-10	294	32143
seq.6229.13	6229-13	SL009328	3	Chorionic somatomammotropin hormone	CSH	CSH2|CSH1	1442	ENSG00000213218|ENSG00000136488	HGNC:2441|HGNC:2440	P0DML3	17	63894909	63896661	Protein	Human	130	1.6e-11	217	24994
seq.6229.13	6229-13	SL009328	3	Chorionic somatomammotropin hormone	CSH	CSH2|CSH1	1442	ENSG00000213218|ENSG00000136488	HGNC:2441|HGNC:2440	P0DML3	17	63872012	63873766	Protein	Human	130	1.6e-11	217	24994
seq.6230.56	6230-56	SL007062	3	Cerberus	CER1	CER1	9350	ENSG00000147869	HGNC:1862	O95813	9	14719724	14722733	Protein	Human	168	4.26e-12	267	30084
seq.6231.46	6231-46	SL006310	3	Stanniocalcin-2	STC2	STC2	8614	ENSG00000113739	HGNC:11374	O76061	5	173314723	173328447	Protein	Human	132	1.24e-10	302	33249
seq.6232.54	6232-54	SL004131	3	T-lymphocyte activation antigen CD86	B7-2	CD86	942	ENSG00000114013	HGNC:1705	P42081	3	122055362	122121139	Protein	Human	265	1.13e-11	329	37682
seq.6234.74	6234-74	SL012611	3	Vitrin	VITRN	VIT	5212	ENSG00000205221	HGNC:12697	Q6UXI7	2	36696690	36814794	Protein	Human	183	1.43e-11	678	73930
seq.6236.51	6236-51	SL009396	3	Collagen triple helix repeat-containing protein 1	CTHR1	CTHRC1	115908	ENSG00000164932	HGNC:18831	Q96CG8	8	103371538	103382989	Protein	Human	132	9.16e-10	243	26224
seq.6237.11	6237-11	SL017269	3	Fibroblast growth factor receptor-like 1	FGRL1	FGFRL1	53834	ENSG00000127418	HGNC:3693	Q8N441	4	1009936	1026898	Protein	Human	75	3.05e-11	504	54537
seq.6238.55	6238-55	SL012873	3	Pregnancy-specific beta-1-glycoprotein 8	PSG8	PSG8	440533	ENSG00000124467	HGNC:9525	Q9UQ74	19	42752686	42765678	Protein	Human	356	2.55e-10	426	47772
seq.6240.70	6240-70	SL017248	3	R-spondin-1	RSPO1	RSPO1	284654	ENSG00000169218	HGNC:21679	Q2MKA7	1	37611350	37634892	Protein	Human	276	1.47e-10	263	28959
seq.6245.4	6245-4	SL004693	3	Nectin-2	Nectin-2	NECTIN2	5819	ENSG00000130202	HGNC:9707	Q92692	19	44846175	44889223	Protein	Human	71	1.26e-10	538	57742
seq.6247.9	6247-9	SL008942	3	Signal-regulatory protein beta-1	SIRB1	SIRPB1	10326	ENSG00000101307	HGNC:15928	O00241	20	1561385	1620061	Protein	Human	118	9.85e-11	398	43211
seq.6248.68	6248-68	SL002731	3	Tumor necrosis factor receptor superfamily member 6	Fas, soluble	FAS	355	ENSG00000026103	HGNC:11920	P25445	10	88953813	89029605	Protein	Human	125	3.11e-10	335	37732
seq.6252.62	6252-62	SL006092	3	Secretoglobin family 3A member 1	Secretoglobin family 3A member 1	SCGB3A1	92304	ENSG00000161055	HGNC:18384	Q96QR1	5	180590105	180591499	Protein	Human	118	1.32e-11	104	10100
seq.6255.74	6255-74	SL012795	3	Probable carboxypeptidase X1	CPXM1	CPXM1	56265	ENSG00000088882	HGNC:15771	Q96SM3	20	2794074	2800627	Protein	Human	84	2.38e-12	734	81668
seq.6256.9	6256-9	SL012397	3	Lymphocyte antigen 6 complex locus protein G6c	LY66C	LY6G6C	80740	ENSG00000204421|ENSG00000235452|ENSG00000228250|ENSG00000206398|ENSG00000228859|ENSG00000235925|ENSG00000236183	HGNC:13936	O95867	6	31718648	31721746	Protein	Human	58	6.74e-12	125	13821
seq.6257.56	6257-56	SL012800	3	Cell growth regulator with EF hand domain protein 1	CGRE1	CGREF1	10669	ENSG00000138028	HGNC:16962	Q99674	2	27098889	27119128	Protein	Human	61	3.39e-11	318	33456
seq.6259.60	6259-60	SL003198	3	Tenascin	Tenascin	TNC	3371	ENSG00000041982	HGNC:5318	P24821	9	115019575	115118207	Protein	Human	179	2.81e-12	2201	240853
seq.6260.14	6260-14	SL003198	3	Tenascin	Tenascin	TNC	3371	ENSG00000041982	HGNC:5318	P24821	9	115019575	115118207	Protein	Human	83	3.13e-12	2201	240853
seq.6262.14	6262-14	SL005174	3	Interleukin-17 receptor B	IL-17B R	IL17RB	55540	ENSG00000056736	HGNC:18015	Q9NRM6	3	53846568	53865794	Protein	Human	69	4.23e-11	502	55885
seq.6263.77	6263-77	SL004948	3	Phospholipid transfer protein	PLTP	PLTP	5360	ENSG00000100979	HGNC:9093	P55058	20	45898621	45912155	Protein	Human	147	1.02e-10	493	54739
seq.6264.9	6264-9	SL010428	3	Protein CYR61	CYR61	CCN1	3491	ENSG00000142871	HGNC:2654	O00622	1	85580761	85584589	Protein	Human	24	4.71e-12	381	42027
seq.6267.51	6267-51	SL013269	3	Stathmin-4	STMN4	STMN4	81551	ENSG00000015592	HGNC:16078	Q9H169	8	27235308	27258420	Protein	Human	68	1.18e-11	189	22071
seq.6273.58	6273-58	SL012535	3	Prolyl 3-hydroxylase 1	P3H1	P3H1	64175	ENSG00000117385	HGNC:19316	Q32P28	1	42746335	42767084	Protein	Human	348	2e-11	736	83394
seq.6274.15	6274-15	SL017404	3	WSC domain-containing protein 2	WSCD2	WSCD2	9671	ENSG00000075035	HGNC:29117	Q2TBF2	12	108129288	108250537	Protein	Human	29	2.15e-11	565	63817
seq.6276.16	6276-16	SL000451	3	Heat shock 70 kDa protein 1A	HSP 70	HSPA1A	3303	ENSG00000234475|ENSG00000204389|ENSG00000215328|ENSG00000235941|ENSG00000237724	HGNC:5232	P09958	15	90868588	90883564	Protein	Human	242	1.91e-11	641	70052
seq.6277.55	6277-55	SL025418	3	Fc_MOUSE	Fc_MOUSE	Igh				NA	NA	NA	NA	Protein	Mouse	94	NA	NA	NA
seq.6280.11	6280-11	SL016388	3	Protocadherin-8	PCDH8	PCDH8	5100	ENSG00000136099	HGNC:8660	O95206	13	52842889	52848641	Protein	Human	192	3.03e-11	1070	113019
seq.6281.51	6281-51	SL017399	3	CMP-N-acetylneuraminate-beta-galactosamide-alpha-2,3-sialyltransferase 2	SIA4B	ST3GAL2	6483	ENSG00000157350	HGNC:10863	Q16842	16	70375977	70439237	Protein	Human	80	7.44e-12	350	40173
seq.6283.60	6283-60	SL017409	3	Mast cell-expressed membrane protein 1	MCEM1	MCEMP1	199675	ENSG00000183019	HGNC:27291	Q8IX19	19	7677088	7679829	Protein	Human	185	1.42e-11	187	21229
seq.6284.7	6284-7	SL012605	3	ALK and LTK ligand 2	F150B	ALKAL2	285016	ENSG00000189292	HGNC:27683	Q6UX46	2	279558	288851	Protein	Human	89	1.17e-11	152	16915
seq.6285.71	6285-71	SL008682	3	Malectin	K0152	MLEC	9761	ENSG00000110917	HGNC:28973	Q14165	12	120687149	120704282	Protein	Human	54	2.32e-11	292	32234
seq.6289.78	6289-78	SL017400	3	Rho GTPase-activating protein 36	RHG36	ARHGAP36	158763	ENSG00000147256	HGNC:26388	Q6ZRI8	X	131058346	131089885	Protein	Human	94	1.89e-11	547	61664
seq.6290.3	6290-3	SL012625	3	Urotensin-2B	UTS2B	UTS2B	257313	ENSG00000188958	HGNC:30894	Q765I0	3	191267168	191330526	Protein	Human	146	1.79e-11	119	13749
seq.6291.55	6291-55	SL011368	3	Calsyntenin-3	Alcadein-beta	CLSTN3	9746	ENSG00000288427|ENSG00000139182	HGNC:18371	Q9BQT9	12	7129698	7158945	Protein	Human	81	3.38e-11	956	106098
seq.6294.11	6294-11	SL017389	3	B melanoma antigen 2	BAGE2	BAGE2	85319		HGNC:15723	Q86Y30	NA	NA	NA	Protein	Human	86	2.75e-11	109	12114
seq.6295.67	6295-67	SL025418	3	Fc_MOUSE	Fc_MOUSE	Igh				NA	NA	NA	NA	Protein	Mouse	82	NA	NA	NA
seq.6296.36	6296-36	SL017395	3	Oncoprotein-induced transcript 3 protein	OIT3	OIT3	170392	ENSG00000138315	HGNC:29953	Q8WWZ8	10	72893584	72933036	Protein	Human	66	7.66e-12	545	60022
seq.6300.14	6300-14	SL025418	3	Fc_MOUSE	Fc_MOUSE	Igh				NA	NA	NA	NA	Protein	Mouse	59	NA	NA	NA
seq.6304.8	6304-8	SL012815	3	Complement C1q tumor necrosis factor-related protein 1	C1QT1	C1QTNF1	114897	ENSG00000173918	HGNC:14324	Q9BXJ1	17	79022814	79049788	Protein	Human	274	1.24e-11	281	31743
seq.6315.58	6315-58	SL017411	3	Phospholipase B-like 1	PLBL1	PLBD1	79887	ENSG00000121316	HGNC:26215	Q6P4A8	12	14503661	14567883	Protein	Human	113	9.07e-11	553	63255
seq.6321.65	6321-65	SL017402	3	Protocadherin gamma-A10	PCDGA	PCDHGA10	56106	ENSG00000253846	HGNC:8697	Q9Y5H3	5	141412987	141512975	Protein	Human	98	1.99e-11	936	101447
seq.6324.11	6324-11	SL012757	3	Deoxyribonuclease-1-like 2	DNSL2	DNASE1L2	1775	ENSG00000167968	HGNC:2958	Q92874	16	2235816	2238711	Protein	Human	165	1.75e-11	299	32853
seq.6326.20	6326-20	SL003996	3	Bone morphogenetic protein 4	BMP-4	BMP4	652	ENSG00000125378	HGNC:1071	P12644	14	53949736	53958761	Protein	Human	162	2.15e-11	408	46555
seq.6334.9	6334-9	SL017390	3	Inactive gamma-glutamyltranspeptidase 2	GGT2	GGT2	728441	ENSG00000133475	HGNC:4251	P36268	NA	NA	NA	Protein	Human	52	5.07e-11	569	61771
seq.6340.10	6340-10	SL025418	3	Fc_MOUSE	Fc_MOUSE	Igh				NA	NA	NA	NA	Protein	Mouse	108	NA	NA	NA
seq.6342.10	6342-10	SL006194	3	Nephronectin	Nephronectin	NPNT	255743	ENSG00000168743	HGNC:27405	Q6UXI9	4	105894775	106004027	Protein	Human	110	3.65e-12	565	61907
seq.6350.43	6350-43	SL003021	3	Apolipoprotein C-II	Apo C-II	APOC2	344	ENSG00000234906	HGNC:609	P02655	19	44946035	44949565	Protein	Human	131	1.25e-12	101	11284
seq.6351.55	6351-55	SL017426	3	B-cell antigen receptor complex-associated protein beta chain	CD79B	CD79B	974	ENSG00000007312	HGNC:1699	P40259	17	63928738	63932336	Protein	Human	160	3.47e-12	229	26048
seq.6352.8	6352-8	SL017432	3	Insulin receptor-related protein	INSRR	INSRR	3645	ENSG00000027644	HGNC:6093	P14616	1	156840063	156859117	Protein	Human	48	2.91e-12	1297	143720
seq.6353.60	6353-60	SL025418	3	Fc_MOUSE	Fc_MOUSE	Igh				NA	NA	NA	NA	Protein	Mouse	56	NA	NA	NA
seq.6354.13	6354-13	SL017441	3	Hephaestin-like protein 1	HPHL1	HEPHL1	341208	ENSG00000181333	HGNC:30477	Q6MZM0	11	94021354	94114208	Protein	Human	209	1.69e-10	1159	131603
seq.6356.3	6356-3	SL011428	3	Carboxypeptidase B	Carboxypeptidase B1	CPB1	1360	ENSG00000153002	HGNC:2299	P15086	3	148791102	148860187	Protein	Human	98	7.07e-12	417	47368
seq.6357.83	6357-83	SL009332	3	Chymotrypsin-like elastase family member 3B	ELA3B	CELA3B	23436	ENSG00000219073	HGNC:15945	P08861	1	21977022	21998642	Protein	Human	100	2.46e-11	270	29263
seq.6359.50	6359-50	SL017427	3	Protein O-linked-mannose beta-1,4-N-acetylglucosaminyltransferase 2	AGO61	POMGNT2	84892	ENSG00000144647	HGNC:25902	Q8NAT1	3	43079229	43106085	Protein	Human	53	2.74e-12	580	66615
seq.6360.7	6360-7	SL012642	3	Beta-defensin 128	DB128	DEFB128	245939	ENSG00000185982	HGNC:18106	Q7Z7B8	20	187853	189711	Protein	Human	104	1.26e-10	93	10650
seq.6361.49	6361-49	SL017437	3	Receptor-type tyrosine-protein phosphatase R	PTPRR	PTPRR	5801	ENSG00000153233	HGNC:9680	Q15256	12	70638073	70920738	Protein	Human	74	1.94e-11	657	73834
seq.6362.6	6362-6	SL017442	3	Augurin	AUGN	ECRG4	84417	ENSG00000119147	HGNC:24642	Q9H1Z8	2	106063246	106078155	Protein	Human	150	1.5e-10	148	17183
seq.6363.55	6363-55	SL025418	3	Fc_MOUSE	Fc_MOUSE	Igh				NA	NA	NA	NA	Protein	Mouse	59	NA	NA	NA
seq.6364.7	6364-7	SL017448	3	Tapasin-related protein	TPSNR	TAPBPL	55080	ENSG00000139192	HGNC:30683	Q9BX59	12	6451690	6466517	Protein	Human	63	3.59e-12	468	50183
seq.6365.62	6365-62	SL025418	3	Fc_MOUSE	Fc_MOUSE	Igh				NA	NA	NA	NA	Protein	Mouse	106	NA	NA	NA
seq.6366.38	6366-38	SL017421	3	Thioredoxin domain-containing protein 15	TXD15	TXNDC15	79770	ENSG00000113621	HGNC:20652	Q96J42	5	134874371	134901635	Protein	Human	13	2.09e-11	360	39885
seq.6367.66	6367-66	SL004659	3	fibromodulin	fibromodulin	FMOD	2331	ENSG00000122176	HGNC:3774	Q06828	1	203340628	203351758	Protein	Human	152	1.23e-10	376	43179
seq.6368.9	6368-9	SL012826	3	Cystatin-like 1	CST1L	CSTL1	128817	ENSG00000125823	HGNC:15958	Q9H114	20	23426104	23444930	Protein	Human	62	3.58e-12	145	16989
seq.6369.82	6369-82	SL013514	3	Deformed epidermal autoregulatory factor 1 homolog	DEAF1	DEAF1	10522	ENSG00000177030	HGNC:14677	O75398	11	644233	707118	Protein	Human	94	1.95e-11	565	59327
seq.6371.50	6371-50	SL007014	3	Angiopoietin-related protein 7	ANGL7	ANGPTL7	10218	ENSG00000171819	HGNC:24078	O43827	1	11189355	11195981	Protein	Human	106	1.6e-10	346	40018
seq.6372.7	6372-7	SL017449	3	Y-box-binding protein 2	YBOX2	YBX2	51087	ENSG00000288504|ENSG00000006047	HGNC:17948	Q9Y2T7	17	7288263	7294639	Protein	Human	328	2.15e-11	364	38518
seq.6373.54	6373-54	SL000679	3	Protein delta homolog 1	DLK1	DLK1	8788	ENSG00000185559	HGNC:2907	P80370	14	100725705	100738224	Protein	Human	116	1.64e-12	383	41300
seq.6374.7	6374-7	SL012374	3	Matrix metalloproteinase-20	MMP20	MMP20	9313	ENSG00000137674	HGNC:7167	O60882	11	102576832	102625332	Protein	Human	121	2.21e-11	483	54387
seq.6375.75	6375-75	SL017428	3	Xyloside xylosyltransferase 1	XXLT1	XXYLT1	152002	ENSG00000173950	HGNC:26639	Q8NBI6	3	195068284	195271159	Protein	Human	165	7.06e-12	393	43807
seq.6377.54	6377-54	SL017438	3	Lysozyme-like protein 2	LYZL2	LYZL2	119180	ENSG00000151033	HGNC:29613	Q7Z4W2	10	30611779	30629762	Protein	Human	63	2.12e-11	148	16656
seq.6378.2	6378-2	SL017444	3	Protein CEI	CEI	C5orf38	153571	ENSG00000186493	HGNC:24226	Q86SI9	NA	NA	NA	Protein	Human	100	5.96e-11	138	15091
seq.6379.62	6379-62	SL012648	3	ADAMTS-like protein 2	ATL2	ADAMTSL2	9719	ENSG00000197859	HGNC:14631	Q86TH1	9	133532164	133575519	Protein	Human	209	2.76e-12	951	104621
seq.6380.23	6380-23	SL017450	3	Peptidyl-tRNA hydrolase ICT1, mitochondrial	ICT1	MRPL58	3396	ENSG00000167862	HGNC:5359	Q14197	17	75012670	75021261	Protein	Human	73	1.39e-11	206	23630
seq.6382.17	6382-17	SL008934	3	Beta-mannosidase	MANBA	MANBA	4126	ENSG00000109323	HGNC:6831	O00462	4	102630770	102760994	Protein	Human	88	1.71e-10	879	100895
seq.6383.90	6383-90	SL012368	3	Tolloid-like protein 1	TLL1	TLL1	7092	ENSG00000038295	HGNC:11843	O43897	4	165873237	166104457	Protein	Human	79	5.1e-12	1013	114709
seq.6384.19	6384-19	SL012661	3	WAP four-disulfide core domain protein 3	WFDC3	WFDC3	140686	ENSG00000124116	HGNC:15957	Q8IUB2	20	45747944	45791932	Protein	Human	22	1.12e-11	231	24687
seq.6385.63	6385-63	SL012581	3	von Willebrand factor A domain-containing protein 1	VWA1	VWA1	64856	ENSG00000179403	HGNC:30910	Q6PCB0	1	1434861	1442882	Protein	Human	83	3.22e-11	445	46804
seq.6386.4	6386-4	SL025418	3	Fc_MOUSE	Fc_MOUSE	Igh				NA	NA	NA	NA	Protein	Mouse	99	NA	NA	NA
seq.6387.61	6387-61	SL004530	3	Defensin-5	HD-5	DEFA5	1670	ENSG00000285251|ENSG00000164816	HGNC:2764	Q01523	8	7055304	7056739	Protein	Human	128	4.46e-11	94	10071
seq.6388.21	6388-21	SL017451	3	Coiled-coil domain-containing protein 126	CC126	CCDC126	90693	ENSG00000169193	HGNC:22398	Q96EE4	7	23597382	23644708	Protein	Human	142	9.22e-12	140	15668
seq.6389.57	6389-57	SL025418	3	Fc_MOUSE	Fc_MOUSE	Igh				NA	NA	NA	NA	Protein	Mouse	91	NA	NA	NA
seq.6390.18	6390-18	SL012413	3	Neuropeptide S	NPS	NPS	594857	ENSG00000214285	HGNC:33940	P0C0P6	10	127549309	127553540	Protein	Human	281	1.19e-11	89	10103
seq.6391.52	6391-52	SL012696	3	Leukocyte immunoglobulin-like receptor subfamily A member 3	LIRA3	LILRA3	11026			Q8N6C8	19	270964	275379	Protein	Human	101	3.96e-12	439	47472
seq.6392.7	6392-7	SL004674	3	WNT1-inducible-signaling pathway protein 2	WISP-2	CCN5	8839	ENSG00000064205	HGNC:12770	O76076	20	44714844	44728509	Protein	Human	108	2.24e-11	250	26825
seq.6393.63	6393-63	SL004912	3	Endoplasmin	Endoplasmin	HSP90B1	7184	ENSG00000166598	HGNC:12028	P14625	12	103930107	103953931	Protein	Human	97	1.97e-11	803	92469
seq.6395.58	6395-58	SL012797	3	Glycoprotein hormone alpha-2	GPHA2	GPHA2	170589	ENSG00000149735	HGNC:18054	Q96T91	11	64934471	64935893	Protein	Human	125	7.59e-12	129	14163
seq.6398.12	6398-12	SL017422	3	Lon protease homolog, mitochondrial	LONM	LONP1	9361	ENSG00000196365	HGNC:9479	P36776	19	5691834	5720572	Protein	Human	41	8.17e-12	959	106489
seq.6399.52	6399-52	SL012680	3	Beta-defensin 107	D107A	DEFB107A	245910	ENSG00000277530|ENSG00000284979|ENSG00000186572|ENSG00000198129|ENSG00000285432	HGNC:18086	Q8IZN7	8	7811720	7815716	Protein	Human	101	2e-10	70	7846
seq.6399.52	6399-52	SL012680	3	Beta-defensin 107	D107A	DEFB107A	245910	ENSG00000277530|ENSG00000284979|ENSG00000186572|ENSG00000198129|ENSG00000285432	HGNC:18086	Q8IZN7	8	7495911	7509311	Protein	Human	101	2e-10	70	7846
seq.6400.33	6400-33	SL017434	3	Tumor protein p53-inducible protein 13	P5I13	TP53I13	90313	ENSG00000167543	HGNC:25102	Q8NBR0	17	29566052	29573157	Protein	Human	39	6.6e-11	393	42238
seq.6401.73	6401-73	SL025418	3	Fc_MOUSE	Fc_MOUSE	Igh				NA	NA	NA	NA	Protein	Mouse	139	NA	NA	NA
seq.6402.8	6402-8	SL022716	3	Paired immunoglobulin-like type 2 receptor alpha isoform FDF03-deltaTM	PILRA isoform FDF03-deltaTM	PILRA	29992	ENSG00000085514	HGNC:20396	Q9UKJ1	7	100367530	100400096	Protein	Human	86	2.48e-12	303	34005
seq.6404.20	6404-20	SL012386	3	C1q-related factor	C1QRF	C1QL1	10882	ENSG00000131094	HGNC:24182	O75973	17	44959693	44968303	Protein	Human	71	1.79e-11	258	26453
seq.6405.74	6405-74	SL009333	3	Pregnancy-specific beta-1-glycoprotein 2	PSG2	PSG2	5670	ENSG00000242221	HGNC:9519	P11465	19	43064209	43083045	Protein	Human	104	1.17e-12	335	37216
seq.6406.3	6406-3	SL017423	3	Normal mucosa of esophagus-specific gene 1 protein	NMES1	NMES1	84419	ENSG00000166920	HGNC:29898	Q9C002	15	45430579	45448761	Protein	Human	140	3.14e-12	83	9617
seq.6407.63	6407-63	SL012352	3	Ladinin-1	LAD1	LAD1	3898	ENSG00000159166	HGNC:6472	O00515	1	201380833	201399915	Protein	Human	82	6.79e-11	517	57131
seq.6408.2	6408-2	SL007288	3	Inhibin beta C chain	INHBC	INHBC	3626	ENSG00000175189	HGNC:6068	P55103	12	57434784	57452062	Protein	Human	52	6e-11	352	38238
seq.6409.57	6409-57	SL017439	3	Adhesion G protein-coupled receptor F5	GP116	ADGRF5	221395	ENSG00000069122	HGNC:19030	Q8IZF2	6	46852522	46954943	Protein	Human	71	8e-11	1346	149457
seq.6410.26	6410-26	SL007424	3	Early placenta insulin-like peptide	INSL4	INSL4	3641	ENSG00000120211	HGNC:6087	Q14641	9	5231419	5235304	Protein	Human	79	4.62e-11	139	15445
seq.6411.58	6411-58	SL012524	3	Beta-defensin 135	DB135	DEFB135	613209	ENSG00000205883|ENSG00000285365	HGNC:32400	Q30KP9	8	11982256	11984590	Protein	Human	54	3.09e-11	77	8754
seq.6412.26	6412-26	SL025418	3	Fc_MOUSE	Fc_MOUSE	Igh				NA	NA	NA	NA	Protein	Mouse	44	NA	NA	NA
seq.6413.79	6413-79	SL017457	3	Lipase member K	LIPK	LIPK	643414	ENSG00000204021	HGNC:23444	Q5VXJ0	10	88706249	88752776	Protein	Human	134	1.32e-11	399	45563
seq.6414.8	6414-8	SL008961	3	Out at first protein homolog	OAF	OAF	220323	ENSG00000184232	HGNC:28752	Q86UD1	11	120211032	120230334	Protein	Human	60	9.7e-12	273	30688
seq.6415.90	6415-90	SL017429	3	Carboxypeptidase N subunit 2	CPN2	CPN2	1370	ENSG00000178772	HGNC:2313	P22792	3	194339768	194351328	Protein	Human	109	1.52e-11	545	60557
seq.6416.8	6416-8	SL017435	3	Gastrokine-2	GKN2	GKN2	200504	ENSG00000183607	HGNC:24588	Q86XP6	2	68945232	68952893	Protein	Human	4	1.64e-10	184	20487
seq.6417.55	6417-55	SL025418	3	Fc_MOUSE	Fc_MOUSE	Igh				NA	NA	NA	NA	Protein	Mouse	95	NA	NA	NA
seq.6419.75	6419-75	SL025418	3	Fc_MOUSE	Fc_MOUSE	Igh				NA	NA	NA	NA	Protein	Mouse	109	NA	NA	NA
seq.6420.4	6420-4	SL017454	3	Succinate dehydrogenase assembly factor 2, mitochondrial	SDHF2	SDHAF2	54949	ENSG00000167985	HGNC:26034	Q9NX18	11	61430042	61446839	Protein	Human	140	9.82e-12	166	19599
seq.6421.52	6421-52	SL017458	3	Interferon alpha-16	IFN16	IFNA16	3449	ENSG00000147885	HGNC:5421	P05015	9	21216373	21217311	Protein	Human	81	4.09e-12	189	21711
seq.6423.66	6423-66	SL017430	3	Complement C1q-like protein 2	C1QL2	C1QL2	165257	ENSG00000144119	HGNC:24181	Q7Z5L3	2	119156243	119158751	Protein	Human	37	1.83e-11	287	29468
seq.6424.2	6424-2	SL017436	3	Probable inactive ribonuclease-like protein 13	RNS13	RNASE13	440163	ENSG00000206150	HGNC:25285	Q5GAN3	14	21032818	21034807	Protein	Human	106	1.48e-11	156	17845
seq.6425.87	6425-87	SL007616	3	Matrix metalloproteinase-19	MMP19	MMP19	4327	ENSG00000123342	HGNC:7165	Q99542	12	55835433	55842966	Protein	Human	88	2.69e-12	508	57357
seq.6430.36	6430-36	SL017425	3	Protein FAM19A2	F19A2	TAFA2	338811	ENSG00000198673	HGNC:21589	Q8N3H0	12	61708273	62279150	Protein	Human	74	6.19e-11	131	14620
seq.6431.68	6431-68	SL006352	3	Prenylcysteine oxidase 1	PCYOX	PCYOX1	51449	ENSG00000116005	HGNC:20588	Q9UHG3	2	70257386	70281185	Protein	Human	72	1.18e-10	505	56640
seq.6433.57	6433-57	SL012782	3	Pseudokinase FAM20A	FA20A	FAM20A	54757	ENSG00000108950	HGNC:23015	Q96MK3	17	68535113	68601367	Protein	Human	86	6.07e-11	541	61417
seq.6434.18	6434-18	SL002082	3	Retina-specific copper amine oxidase	Amine oxidase	AOC2	314	ENSG00000131480	HGNC:549	O75106	17	42844580	42850707	Protein	Human	114	3.54e-12	756	83673
seq.6439.59	6439-59	SL017431	3	Uncharacterized protein C14orf93	CN093	C14orf93	60686	ENSG00000100802	HGNC:20162	Q9H972	14	22985894	23010166	Protein	Human	258	4.64e-12	538	58697
seq.6440.31	6440-31	SL012493	3	Microfibrillar-associated protein 5	MFAP5	MFAP5	8076	ENSG00000197614	HGNC:29673	Q13361	12	8637346	8662888	Protein	Human	87	1.28e-11	173	19612
seq.6441.62	6441-62	SL012868	3	A disintegrin and metalloproteinase with thrombospondin motifs 6	ATS6	ADAMTS6	11174	ENSG00000049192	HGNC:222	Q9UKP5	5	65148738	65481920	Protein	Human	135	2.56e-12	1117	125273
seq.6442.6	6442-6	SL017445	3	B melanoma antigen 3	BAGE3	BAGE3	85318		HGNC:15728	Q86Y29	NA	NA	NA	Protein	Human	75	2.47e-11	109	12112
seq.6443.68	6443-68	SL025418	3	Fc_MOUSE	Fc_MOUSE	Igh				NA	NA	NA	NA	Protein	Mouse	119	NA	NA	NA
seq.6444.15	6444-15	SL012511	3	Pregnancy-specific beta-1-glycoprotein 3	PSG3	PSG3	5671	ENSG00000221826	HGNC:9520	Q16557	19	42721638	42740481	Protein	Human	181	7e-12	428	47945
seq.6447.73	6447-73	SL004830	3	Pentraxin-related protein PTX3	PTX3	PTX3	5806	ENSG00000163661	HGNC:9692	P26022	3	157436850	157443633	Protein	Human	114	5.59e-11	381	41976
seq.6448.36	6448-36	SL003688	3	Semaphorin-3C	Sema E	SEMA3C	10512	ENSG00000075223	HGNC:10725	Q99985	7	80742538	80922359	Protein	Human	116	8.09e-12	751	85207
seq.6450.8	6450-8	SL017471	3	Gastrotropin	FABP6	FABP6	2172	ENSG00000170231	HGNC:3561	P51161	5	160187367	160238735	Protein	Human	177	2.44e-11	128	14371
seq.6451.64	6451-64	SL008299	3	Asporin	ASPN	ASPN	54829	ENSG00000106819	HGNC:14872	Q9BXN1	9	92456205	92482506	Protein	Human	112	4.8e-12	380	43417
seq.6453.70	6453-70	SL008897	3	Leukocyte immunoglobulin-like receptor subfamily B member 4	LIRB4	LILRB4	11006	ENSG00000186818|ENSG00000275730	HGNC:6608	Q8NHJ6	19	54643889	54670359	Protein	Human	72	1.7e-12	448	49356
seq.6454.38	6454-38	SL005264	3	Rho GDP-dissociation inhibitor 1	Rho-GDIa	ARHGDIA	396	ENSG00000141522	HGNC:678	P52565	17	81867719	81871378	Protein	Human	242	9.22e-11	204	23207
seq.6455.52	6455-52	SL012650	3	Hyaluronan and proteoglycan link protein 4	HPLN4	HAPLN4	404037		HGNC:31357	Q86UW8	19	19254756	19262804	Protein	Human	132	2.47e-12	402	42801
seq.6456.17	6456-17	SL012480	3	Pregnancy-specific beta-1-glycoprotein 6	PSG6	PSG6	5675	ENSG00000170848	HGNC:9523	Q00889	19	42902086	42919563	Protein	Human	280	3.12e-11	435	48814
seq.6457.50	6457-50	SL015370	3	Protocadherin gamma-A1	PCDG1	PCDHGA1	56114	ENSG00000204956	HGNC:8696	Q9Y5H4	5	141330514	141512975	Protein	Human	80	8.11e-12	931	101226
seq.6458.6	6458-6	SL025975	3	Dolichyl-diphosphooligosaccharide--protein glycosyltransferase subunit 1:Lumenal domain	RPN1:LD	RPN1	6184	ENSG00000163902	HGNC:10381	P04843	3	128619969	128681075	Protein	Human	142	1.05e-11	607	68569
seq.6461.54	6461-54	SL003020	3	Apolipoprotein C-III	Apo C-III	APOC3	345	ENSG00000110245	HGNC:610	P02656	11	116829706	116833072	Protein	Human	178	4.77e-12	99	10852
seq.6462.12	6462-12	SL004789	3	Metalloproteinase inhibitor 4	TIMP-4	TIMP4	7079	ENSG00000157150	HGNC:11823	Q99727	3	12153068	12158912	Protein	Human	128	2.13e-12	224	25503
seq.6463.59	6463-59	SL012476	3	Orexigenic neuropeptide QRFP	OX26	QRFP	347148		HGNC:29982	P83859	9	130892707	130896812	Protein	Human	280	8.49e-11	136	14941
seq.6464.40	6464-40	SL017467	3	Transmembrane protein PVRIG	PVRIG	PVRIG	79037	ENSG00000213413	HGNC:32190	Q6DKI7	7	100218241	100221490	Protein	Human	392	6.45e-11	326	34344
seq.6466.7	6466-7	SL025418	3	Fc_MOUSE	Fc_MOUSE	Igh				NA	NA	NA	NA	Protein	Mouse	98	NA	NA	NA
seq.6467.65	6467-65	SL012705	3	Protein O-glucosyltransferase 1	KTEL1	POGLUT1	56983	ENSG00000163389	HGNC:22954	Q8NBL1	3	119468963	119494708	Protein	Human	100	1.53e-11	392	46189
seq.6468.37	6468-37	SL012649	3	Tachykinin-4	TKN4	TAC4	255061	ENSG00000176358	HGNC:16641	Q86UU9	17	49838300	49848069	Protein	Human	198	7.59e-11	113	12305
seq.6469.62	6469-62	SL012398	3	Lymphocyte antigen 6 complex locus protein G6d	LY66D	LY6G6D	58530	ENSG00000206402|ENSG00000225993|ENSG00000235302|ENSG00000236902|ENSG00000226603|ENSG00000234443|ENSG00000244355	HGNC:13935	O95868	6	31715348	31717919	Protein	Human	125	1.3e-10	133	13691
seq.6470.19	6470-19	SL004461	3	Fibulin-1	fibulin 1	FBLN1	2192	ENSG00000077942	HGNC:3600	P23142	22	45502238	45601135	Protein	Human	120	1.52e-10	703	77214
seq.6471.53	6471-53	SL002692	3	Complement factor H-related protein 4	FHR4	CFHR4	10877	ENSG00000134365	HGNC:16979	Q92496	1	196888014	196918795	Protein	Human	64	3.21e-11	578	65351
seq.6472.40	6472-40	SL002545	3	Melanocyte protein PMEL	GP100	PMEL	6490	ENSG00000185664	HGNC:10880	P40967	12	55954105	55973317	Protein	Human	133	1.77e-10	661	70255
seq.6473.55	6473-55	SL007688	3	BPI fold-containing family A member 1	PLUNC	BPIFA1	51297	ENSG00000198183	HGNC:15749	Q9NP55	20	33235995	33243311	Protein	Human	104	3.65e-11	256	26713
seq.6478.2	6478-2	SL017460	3	IgLON family member 5	IGLO5	IGLON5	402665	ENSG00000142549	HGNC:34550	A6NGN9	19	51311644	51330891	Protein	Human	97	2.44e-11	336	36795
seq.6480.1	6480-1	SL007555	3	Soluble calcium-activated nucleotidase 1	CANT1	CANT1	124583	ENSG00000171302	HGNC:19721	Q8WVQ1	17	78991716	79009867	Protein	Human	63	8.49e-11	401	44840
seq.6485.59	6485-59	SL008517	3	Immunoglobulin lambda-like polypeptide 1	IGLL1	IGLL1	3543	ENSG00000128322	HGNC:5870	P15814	22	23573125	23580302	Protein	Human	104	1.86e-11	213	22963
seq.6491.59	6491-59	SL003920	3	Kallikrein-15	kallikrein 15	KLK15	55554	ENSG00000174562	HGNC:20453	Q9H2R5	19	50825289	50837213	Protein	Human	284	1.29e-12	256	28087
seq.6493.9	6493-9	SL017462	3	Carboxypeptidase Z	CBPZ	CPZ	8532	ENSG00000109625	HGNC:2333	Q66K79	4	8592660	8619759	Protein	Human	183	5.38e-11	652	73655
seq.6494.60	6494-60	SL009252	3	Sperm acrosome-associated protein 5	sperm acrosome associated 5	SPACA5	389852	ENSG00000171489|ENSG00000171478	HGNC:31353	Q96QH8	X	48004336	48009733	Protein	Human	71	1.82e-11	159	17896
seq.6494.60	6494-60	SL009252	3	Sperm acrosome-associated protein 5	sperm acrosome associated 5	SPACA5	389852	ENSG00000171489|ENSG00000171478	HGNC:31353	Q96QH8	X	48130626	48132620	Protein	Human	71	1.82e-11	159	17896
seq.6495.14	6495-14	SL000404	3	Endothelin-1	Endothelin 1	EDN1	1906	ENSG00000078401	HGNC:3176	P05305	6	12290361	12297194	Protein	Human	228	1.02e-11	212	24425
seq.6496.60	6496-60	SL025834	3	Protein delta homolog 1:Extracellular domain	DLK1:ECD	DLK1	8788	ENSG00000185559	HGNC:2907	P80370	14	100725705	100738224	Protein	Human	51	1.05e-11	383	41300
seq.6497.10	6497-10	SL012365	3	Retinoschisin	XLRS1	RS1	6247	ENSG00000102104	HGNC:10457	O15537	X	18639688	18672108	Protein	Human	282	1.27e-11	224	25592
seq.6502.50	6502-50	SL025827	3	Cysteine-rich motor neuron 1 protein:Extracellular domain	CRIM1:ECD	CRIM1	51232	ENSG00000150938	HGNC:2359	Q9NZV1	2	36355778	36551135	Protein	Human	96	4.49e-11	1036	113738
seq.6504.65	6504-65	SL001908	3	Lysyl oxidase homolog 2	Lysyl oxidase-like protein 2	LOXL2	4017	ENSG00000134013	HGNC:6666	Q9Y4K0	8	23296897	23425328	Protein	Human	130	2.5e-12	774	86725
seq.6506.54	6506-54	SL010847	3	Transmembrane emp24 domain-containing protein 10	TMEDA	TMED10	10972	ENSG00000170348	HGNC:16998	P49755	14	75131469	75176612	Protein	Human	67	2.69e-11	219	24976
seq.6507.16	6507-16	SL006401	3	Neural cell adhesion molecule 2	NCAM2	NCAM2	4685	ENSG00000154654	HGNC:7657	O15394	21	20998409	21543329	Protein	Human	62	2.82e-11	837	93046
seq.6508.68	6508-68	SL008357	3	Secretoglobin family 1D member 2	SG1D2	SCGB1D2	10647	ENSG00000124935	HGNC:18396	O95969	11	62242239	62244812	Protein	Human	162	1.24e-11	90	9925
seq.6510.56	6510-56	SL025969	3	E3 ubiquitin-protein ligase RNF128:region 1	RN128:region 1	RNF128	79589	ENSG00000133135	HGNC:21153	Q8TEB7	X	106693794	106797016	Protein	Human	263	1.03e-10	428	46521
seq.6511.17	6511-17	SL012781	3	Protein FAM19A4	F19A4	TAFA4	151647	ENSG00000163377	HGNC:21591	Q96LR4	3	68731766	68953297	Protein	Human	247	1.98e-11	140	15682
seq.6512.68	6512-68	SL008768	3	Kremen protein 1	KREM1	KREMEN1	83999	ENSG00000183762	HGNC:17550	Q96MU8	22	29073035	29168333	Protein	Human	208	8.17e-11	473	51744
seq.6517.14	6517-14	SL005151	3	Growth/differentiation factor 10	BMP-3b	GDF10	2662	ENSG00000266524	HGNC:4215	P55107	10	47300197	47313577	Protein	Human	179	8.11e-12	478	53122
seq.6518.85	6518-85	SL004269	3	Appetite-regulating hormone	ghrelin	GHRL	51738	ENSG00000157017	HGNC:18129	Q9UBU3	3	10285666	10292947	Protein	Human	129	8.42e-12	117	12911
seq.6520.87	6520-87	SL007091	3	Matrix Gla protein	MGP	MGP	4256	ENSG00000111341	HGNC:7060	P08493	12	14880864	14885857	Protein	Human	80	6.72e-12	103	12353
seq.6521.35	6521-35	SL009928	3	Neuronal pentraxin-2	NPTX2	NPTX2	4885	ENSG00000106236	HGNC:7953	P47972	7	98617285	98629869	Protein	Human	64	4.06e-12	431	47042
seq.6522.57	6522-57	SL025418	3	Fc_MOUSE	Fc_MOUSE	Igh				NA	NA	NA	NA	Protein	Mouse	103	NA	NA	NA
seq.6525.17	6525-17	SL012566	3	Dual specificity protein phosphatase 13 isoform A	DUSP13	DUSP13	51207	ENSG00000079393	HGNC:19681	Q6B8I1	10	75094434	75109221	Protein	Human	152	8.09e-12	188	20658
seq.6526.77	6526-77	SL009411	3	Odorant-binding protein 2a	OBP2A	OBP2A	29991	ENSG00000122136	HGNC:23380	Q9NY56	9	135546126	135549969	Protein	Human	372	2.69e-12	170	19318
seq.6527.1	6527-1	SL026017	3	TLR4 interactor with leucine rich repeats:Extracellular domain	TRIL:ECD	TRIL	9865	ENSG00000255690	HGNC:22200	Q7L0X0	7	28953358	28958330	Protein	Human	111	4.04e-12	811	88723
seq.6528.95	6528-95	SL008379	3	Exostosin-like 2	EXTL2	EXTL2	2135	ENSG00000162694	HGNC:3516	Q9UBQ6	1	100872372	100895179	Protein	Human	76	2.04e-11	330	37466
seq.6530.63	6530-63	SL012802	3	Opiorphin prepropeptide	PROL1	OPRPN	58503	ENSG00000171199	HGNC:17279	Q99935	4	70397931	70410195	Protein	Human	157	1.49e-11	248	27217
seq.6531.29	6531-29	SL015128	3	Protein FAM162A	F162A	FAM162A	26355	ENSG00000114023	HGNC:17865	Q96A26	3	122384161	122412334	Protein	Human	165	1.82e-11	154	17342
seq.6533.20	6533-20	SL017464	3	Deoxyribonuclease-2-beta	DNS2B	DNASE2B	58511	ENSG00000137976	HGNC:28875	Q8WZ79	1	84398484	84415018	Protein	Human	113	9.64e-12	361	41713
seq.6536.54	6536-54	SL008801	3	Putative phospholipase B-like 2	LAML2	PLBD2	196463	ENSG00000151176	HGNC:27283	Q8NHP8	12	113358566	113391629	Protein	Human	583	7.48e-11	589	65472
seq.6538.90	6538-90	SL017476	3	Uncharacterized protein KIAA2013	K2013	KIAA2013	90231	ENSG00000116685	HGNC:28513	Q8IYS2	1	11919591	11926428	Protein	Human	188	1.05e-12	634	69157
seq.6543.182	6543-182	SL012472	3	Prolactin-releasing peptide	PRRP	PRLH	51052	ENSG00000071677	HGNC:17945	P81277	2	237566574	237567175	Protein	Human	124	1.95e-11	87	9639
seq.6544.33	6544-33	SL012542	3	Protein kinase C-binding protein NELL1	NELL1	NELL1	4745	ENSG00000165973	HGNC:7750	Q92832	11	20669551	21575686	Protein	Human	154	6.65e-12	810	89635
seq.6545.58	6545-58	SL007074	3	Major prion protein	PRIO	PRNP	5621	ENSG00000171867	HGNC:9449	P04156	20	4686350	4701590	Protein	Human	169	1.26e-10	253	27661
seq.6546.41	6546-41	SL009413	3	Dickkopf-related protein 2	DKK2	DKK2	27123	ENSG00000155011	HGNC:2892	Q9UBU2	4	106921802	107283806	Protein	Human	143	8.06e-11	259	28447
seq.6547.83	6547-83	SL007017	3	Transmembrane protease serine 11D	TM11D	TMPRSS11D	9407	ENSG00000153802	HGNC:24059	O60235	4	67820876	67884002	Protein	Human	56	1.12e-11	418	46263
seq.6549.60	6549-60	SL017487	3	V-set and transmembrane domain-containing protein 2-like protein	VTM2L	VSTM2L	128434	ENSG00000132821	HGNC:16096	Q96N03	20	37903111	37945350	Protein	Human	78	2.08e-12	204	22349
seq.6550.4	6550-4	SL010843	3	Intercellular adhesion molecule 4	ICAM4	ICAM4	3386	ENSG00000105371	HGNC:5347	Q14773	19	10286955	10288522	Protein	Human	154	2.43e-11	271	29265
seq.6551.94	6551-94	SL011969	3	Serpin A12	Vaspin	SERPINA12	145264	ENSG00000165953	HGNC:18359	Q8IW75	14	94487274	94517844	Protein	Human	350	4.88e-12	414	47175
seq.6553.68	6553-68	SL017495	3	Cilia- and flagella-associated protein 45	CCD19	CFAP45	25790	ENSG00000213085	HGNC:17229	Q9UL16	1	159872364	159900165	Protein	Human	85	1e-11	551	65730
seq.6555.58	6555-58	SL005295	3	Stomatin-like protein 2, mitochondrial	Stomatin-like protein 2	STOML2	30968	ENSG00000165283	HGNC:14559	Q9UJZ1	9	35099776	35103195	Protein	Human	101	6.54e-12	356	38534
seq.6556.5	6556-5	SL012863	3	Ectonucleotide pyrophosphatase/phosphodiesterase family member 5	ENPP5	ENPP5	59084	ENSG00000112796	HGNC:13717	Q9UJA9	6	46159185	46170980	Protein	Human	82	4.52e-12	477	54666
seq.6557.50	6557-50	SL008774	3	Leucine-rich repeat-containing protein 15	LRC15	LRRC15	131578	ENSG00000172061	HGNC:20818	Q8TF66	3	194355249	194369743	Protein	Human	44	4.36e-12	581	64366
seq.6558.5	6558-5	SL012886	3	Collectin-10	COL10	COLEC10	10584	ENSG00000184374	HGNC:2220	Q9Y6Z7	8	118995452	119108455	Protein	Human	165	9.34e-12	277	30705
seq.6561.77	6561-77	SL017496	3	Ig Kappa chain V-I region HK102- like	Ig K chain V-I region HK102-like	IGKV1-5	28299	ENSG00000282801|ENSG00000243466	HGNC:5741	P01602	2	88947301	88947957	Protein	Human	130	1.01e-10	117	12782
seq.6563.78	6563-78	SL000451	3	Heat shock 70 kDa protein 1A	HSP 70	HSPA1A	3303	ENSG00000234475|ENSG00000204389|ENSG00000215328|ENSG00000235941|ENSG00000237724	HGNC:5232	P0DMV8	6	31815543	31817946	Protein	Human	165	5.57e-12	641	70052
seq.6565.68	6565-68	SL017488	3	CUB domain-containing protein 1	CDCP1	CDCP1	64866	ENSG00000163814	HGNC:24357	Q9H5V8	3	45082277	45146422	Protein	Human	180	1.54e-11	836	92932
seq.6568.18	6568-18	SL025878	3	HEPACAM family member 2:Isoform 2, Extracellular domain	HECA2:ECD	HEPACAM2	253012	ENSG00000188175	HGNC:27364	A8MVW5	7	93188534	93226469	Protein	Human	209	2.41e-11	462	51407
seq.6570.1	6570-1	SL017501	3	Collagen alpha-1(XIII) chain	CODA1	COL13A1	1305	ENSG00000197467	HGNC:2190	Q5TAT6	10	69801880	69964275	Protein	Human	130	1.42e-11	717	69950
seq.6571.75	6571-75	SL025825	3	Uncharacterized protein C17orf78:N-term	CQ078:N-term	C17orf78	284099	ENSG00000278145|ENSG00000278505	HGNC:26831	Q8N4C9	17	37375985	37392708	Protein	Human	184	8.52e-12	275	30555
seq.6572.10	6572-10	SL025924	3	Leucine-rich repeat transmembrane neuronal protein 4:Isoform 2, Extracellular domain	LRRT4:ECD	LRRTM4	80059	ENSG00000176204	HGNC:19411	Q86VH4	2	76747685	77593319	Protein	Human	156	4.58e-12	590	67217
seq.6574.11	6574-11	SL008605	3	Fas apoptotic inhibitory molecule 3	FAIM3	FCMR	9214	ENSG00000162894	HGNC:14315	O60667	1	206903317	206923247	Protein	Human	91	4e-11	390	43146
seq.6575.79	6575-79	SL012697	3	ADAMTS-like protein 1	ATL1	ADAMTSL1	92949	ENSG00000178031	HGNC:14632	Q8N6G6	9	17906563	18910950	Protein	Human	192	1.01e-08	1762	193409
seq.6576.1	6576-1	SL004770	3	Ecto-ADP-ribosyltransferase 4	ART4	ART4	420	ENSG00000111339	HGNC:726	Q93070	12	14825569	14843526	Protein	Human	100	5.11e-11	314	35879
seq.6577.64	6577-64	SL008212	3	Laminin subunit alpha-4	LAMA4	LAMA4	3910	ENSG00000112769	HGNC:6484	Q16363	6	112107931	112254939	Protein	Human	63	4.37e-11	1823	202524
seq.6578.29	6578-29	SL017502	3	Tenomodulin	TNMD	TNMD	64102	ENSG00000000005	HGNC:17757	Q9H2S6	X	100584936	100599885	Protein	Human	306	1.15e-11	317	37130
seq.6580.29	6580-29	SL004740	3	Pregnancy zone protein	Pregnancy zone protein	PZP	5858	ENSG00000126838	HGNC:9750	P20742	12	9148840	9208395	Protein	Human	46	5.38e-11	1482	163863
seq.6581.50	6581-50	SL025418	3	Fc_MOUSE	Fc_MOUSE	Igh				NA	NA	NA	NA	Protein	Mouse	87	NA	NA	NA
seq.6583.67	6583-67	SL004467	3	Protein Z-dependent protease inhibitor	protein Z inhibitor	SERPINA10	51156	ENSG00000140093|ENSG00000278767	HGNC:15996	Q9UK55	14	94280460	94293268	Protein	Human	74	1.01e-11	444	50707
seq.6584.1	6584-1	SL008863	3	Sarcoplasmic reticulum histidine-rich calcium-binding protein	SRCH	HRC	3270	ENSG00000130528	HGNC:5178	P23327	19	49151198	49155396	Protein	Human	59	2.43e-11	699	80244
seq.6586.19	6586-19	SL017503	3	Disintegrin and metalloproteinase domain-containing protein 11	ADA11	ADAM11	4185	ENSG00000073670	HGNC:189	O75078	17	44758988	44781846	Protein	Human	51	4.81e-12	769	83418
seq.6587.6	6587-6	SL017484	3	Leucine-rich repeat and fibronectin type-III domain-containing protein 5	LRFN5	LRFN5	145581	ENSG00000165379	HGNC:20360	Q96NI6	14	41606876	41904549	Protein	Human	139	5.88e-12	719	79445
seq.6590.54	6590-54	SL005203	3	Neuropilin-2	Neuropilin-2	NRP2	8828	ENSG00000118257	HGNC:8005	O60462	2	205681990	205798133	Protein	Human	88	5.65e-12	931	104831
seq.6593.5	6593-5	SL017504	3	Polypeptide N-acetylgalactosaminyltransferase 3	GALT3	GALNT3	2591	ENSG00000115339	HGNC:4125	Q14435	2	165747588	165846201	Protein	Human	256	9.15e-12	633	72610
seq.6594.64	6594-64	SL017511	3	SAYSvFN domain-containing protein 1	SMDC1	SAYSD1	55776	ENSG00000112167	HGNC:21025	Q9NPB0	6	39104063	39115193	Protein	Human	134	1.79e-11	183	20163
seq.6597.24	6597-24	SL008903	3	Membrane protein FAM174A	TM157	FAM174A	345757	ENSG00000174132	HGNC:24943	Q8TBP5	5	100535338	100586741	Protein	Human	186	2.92e-12	190	19954
seq.6599.5	6599-5	SL017118	3	Protein APCDD1	APCD1	APCDD1	147495	ENSG00000154856	HGNC:15718	Q8J025	18	10454635	10489949	Protein	Human	101	2.95e-12	514	58797
seq.6600.70	6600-70	SL017498	3	RELT-like protein 2	RELL2	RELL2	285613	ENSG00000164620	HGNC:26902	Q8NC24	5	141636950	141641064	Protein	Human	84	5.27e-11	303	32405
seq.6603.18	6603-18	SL012426	3	Anosmin-1	KALM	ANOS1	3730	ENSG00000011201	HGNC:6211	P23352	X	8528874	8732137	Protein	Human	215	5.41e-11	680	76112
seq.6604.59	6604-59	SL012728	3	Protein NDNF	CD031	NDNF	79625	ENSG00000173376	HGNC:26256	Q8TB73	4	121035613	121073021	Protein	Human	347	2.37e-11	568	64673
seq.6605.17	6605-17	SL005608	3	Insulin-like growth factor-binding protein complex acid labile subunit	IGFALS	IGFALS	3483	ENSG00000099769	HGNC:5468	P35858	16	1790413	1794971	Protein	Human	500	2.61e-12	605	66035
seq.6606.61	6606-61	SL007449	3	Metastasis-suppressor KiSS-1	KISS1	KISS1	3814	ENSG00000170498	HGNC:6341	Q15726	1	204190341	204196491	Protein	Human	35	6.56e-11	138	14705
seq.6609.22	6609-22	SL008878	3	2',3'-cyclic-nucleotide 3'-phosphodiesterase	CN37	CNP	1267	ENSG00000173786	HGNC:2158	P09543	17	41966763	41977740	Protein	Human	156	4.69e-12	421	47579
seq.6611.8	6611-8	SL017485	3	KDEL motif-containing protein 1	KDEL1	POGLUT2	79070	ENSG00000134901	HGNC:19350	Q6UW63	13	102784281	102799040	Protein	Human	31	5.24e-12	502	58043
seq.6612.90	6612-90	SL017490	3	BRICHOS domain-containing protein 5	CP079	BRICD5	283870	ENSG00000182685	HGNC:28309	Q6PL45	16	2209253	2210905	Protein	Human	125	1.31e-11	260	28486
seq.6617.12	6617-12	SL017506	3	Fc receptor-like protein 6	FCRL6	FCRL6	343413	ENSG00000181036	HGNC:31910	Q6DN72	1	159800511	159816257	Protein	Human	266	8.39e-12	434	47748
seq.6620.82	6620-82	SL017491	3	Leucine-rich repeat and immunoglobulin-like domain-containing nogo receptor-interacting protein 1	LIGO1	LINGO1	84894	ENSG00000169783	HGNC:21205	Q96FE5	15	77613027	77820900	Protein	Human	172	1.05e-11	620	69876
seq.6621.10	6621-10	SL012404	3	Prorelaxin H2	REL2	RLN2	6019	ENSG00000107014	HGNC:10027	P04090	9	5299864	5304716	Protein	Human	112	5.45e-12	185	21043
seq.6622.90	6622-90	SL011868	3	Apelin	APEL	APLN	8862	ENSG00000171388	HGNC:16665	Q9ULZ1	X	129645259	129654956	Protein	Human	102	2.58e-11	77	8569
seq.6624.94	6624-94	SL006422	3	Protein Wnt-11	WNT11	WNT11	7481	ENSG00000085741	HGNC:12776	O96014	11	76186325	76210736	Protein	Human	200	2.23e-11	354	39179
seq.6625.31	6625-31	SL017507	3	ATPase family AAA domain-containing protein 1	ATAD1	ATAD1	84896	ENSG00000138138|ENSG00000283024	HGNC:25903	Q8NBU5	10	87751512	87841361	Protein	Human	138	8.52e-12	361	40744
seq.6626.81	6626-81	SL017514	3	Carbohydrate sulfotransferase 12	CHSTC	CHST12	55501	ENSG00000136213	HGNC:17423	Q9NRB3	7	2403588	2448484	Protein	Human	132	2.55e-11	414	48414
seq.6627.25	6627-25	SL012441	3	Inactive pancreatic lipase-related protein 1	LIPR1	PNLIPRP1	5407	ENSG00000187021	HGNC:9156	P54315	10	116590385	116609175	Protein	Human	205	4.15e-12	467	51848
seq.6629.3	6629-3	SL004532	3	Beta-defensin 1	HBD-1	DEFB1	1672	ENSG00000164825|ENSG00000284881	HGNC:2766	P60022	8	6870592	6877936	Protein	Human	91	4.49e-12	68	7420
seq.6631.17	6631-17	SL007148	3	Collagen alpha-1(IX) chain	CO9A1	COL9A1	1297	ENSG00000112280	HGNC:2217	P20849	6	70216040	70303084	Protein	Human	433	7.41e-12	921	91869
seq.6633.43	6633-43	SL017508	3	Uroplakin-3b-like protein	UPK3L	UPK3BL1	100134938	ENSG00000267368	HGNC:37278	B0FP48	7	102637025	102642791	Protein	Human	148	2.69e-11	263	28385
seq.6641.60	6641-60	SL017289	3	PolyUbiquitin K48-linked	PolyUbiquitin K48	UBB	7314	ENSG00000170315	HGNC:12463	P0CG47	17	16380798	16382745	Protein	Human	63	7.9e-12	229	25762
seq.6645.53	6645-53	SL005084	3	Periostin	Periostin	POSTN	10631	ENSG00000133110	HGNC:16953	Q15063	13	37562583	37598844	Protein	Human	127	2.74e-11	836	93314
seq.6647.55	6647-55	SL017290	3	PolyUbiquitin K63-linked	PolyUbiquitin K63	UBC	7316	ENSG00000150991	HGNC:12468	P0CG48	12	124911604	124917368	Protein	Human	118	1.44e-12	685	77039
seq.6649.51	6649-51	SL012395	3	Netrin-1	NET1	NTN1	9423	ENSG00000065320	HGNC:8029	O95631	17	9021510	9244000	Protein	Human	96	4.93e-11	604	67748
seq.6651.74	6651-74	SL017289	3	PolyUbiquitin K48-linked	PolyUbiquitin K48	UBB	7314	ENSG00000170315	HGNC:12463	P0CG47	17	16380798	16382745	Protein	Human	1306	1.23e-11	229	25762
seq.6653.58	6653-58	SL004838	3	Leukocyte surface antigen CD47	CD47	CD47	961	ENSG00000196776	HGNC:1682	Q08722	3	108043091	108091862	Protein	Human	177	1.24e-11	323	35214
seq.6706.18	6706-18	SL017590	3	Alkaline phosphatase, placental-like	PPBN	ALPG	251	ENSG00000163286	HGNC:441	P10696	2	232406844	232410714	Protein	Human	62	2.21e-11	532	57377
seq.6713.4	6713-4	SL017588	3	Low-density lipoprotein receptor-related protein 11	LRP11	LRP11	84918	ENSG00000120256	HGNC:16936	Q86VZ4	6	149818757	149864359	Protein	Human	203	4.29e-11	500	53311
seq.6715.63	6715-63	SL017590	3	Alkaline phosphatase, placental-like	PPBN	ALPG	251	ENSG00000163286	HGNC:441	P10696	2	232406844	232410714	Protein	Human	192	4.03e-11	532	57377
seq.6895.1	6895-1	SL026013	3	Transferrin receptor protein 1:Cytoplasmic domain	TR:CD	TFRC	7037	ENSG00000072274	HGNC:11763	P02786	3	196012511	196082153	Protein	Human	158	4.27e-11	760	84871
seq.6896.3	6896-3	SL017990	3	Transmembrane protein C1orf162	CA162	C1orf162	128346	ENSG00000143110	HGNC:28344	Q8NEQ5	1	111473792	111478512	Protein	Human	203	2.56e-11	155	16886
seq.6897.38	6897-38	SL017973	3	Galactosylgalactosylxylosylprotein 3-beta-glucuronosyltransferase 3	B3GA3	B3GAT3	26229	ENSG00000149541	HGNC:923	O94766	11	62615296	62622154	Protein	Human	78	3.96e-10	335	37122
seq.6899.37	6899-37	SL018031	3	Pterin-4-alpha-carbinolamine dehydratase 2	PHS2	PCBD2	84105	ENSG00000132570	HGNC:24474	Q9H0N5	5	134905120	135007959	Protein	Human	159	1.12e-11	130	14365
seq.6900.30	6900-30	SL016535	3	Ubiquitin-conjugating enzyme E2 J1	UB2J1	UBE2J1	51465	ENSG00000198833	HGNC:17598	Q9Y385	6	89326625	89352722	Protein	Human	135	5.09e-11	318	35199
seq.6904.14	6904-14	SL018013	3	Leucine-rich repeat transmembrane neuronal protein 2	LRRT2	LRRTM2	26045	ENSG00000146006	HGNC:19409	O43300	5	138868921	138875368	Protein	Human	48	6.27e-13	516	59076
seq.6907.17	6907-17	SL017957	3	Transmembrane and coiled-coil domain-containing protein 5A	TMC5A	TMCO5A	145942	ENSG00000166069	HGNC:28558	Q8N6Q1	15	37921939	37967724	Protein	Human	164	8.33e-11	288	34174
seq.6909.40	6909-40	SL014911	3	Alpha-1,6-mannosyl-glycoprotein 2-beta-N-acetylglucosaminyltransferase	MGAT2	MGAT2	4247	ENSG00000168282	HGNC:7045	Q10469	14	49620799	49623481	Protein	Human	98	2.31e-11	447	51550
seq.6911.103	6911-103	SL010453	3	C-type lectin domain family 6 member A	CLC6A	CLEC6A	93978	ENSG00000205846	HGNC:14556	Q6EIG7	12	8455962	8478330	Protein	Human	63	1.15e-11	209	23998
seq.6912.6	6912-6	SL017966	3	Calcium uptake protein 3, mitochondrial	EFHA2	MICU3	286097	ENSG00000155970	HGNC:27820	Q86XE3	8	17027238	17122642	Protein	Human	83	3.8e-12	530	60711
seq.6913.189	6913-189	SL004640	3	High mobility group protein B2	HMG-2	HMGB2	3148	ENSG00000164104	HGNC:5000	P26583	4	173331376	173334432	Protein	Human	109	1.8e-12	209	24034
seq.6914.15	6914-15	SL015046	3	Amphoterin-induced protein 2	AMGO2	AMIGO2	347902	ENSG00000139211	HGNC:24073	Q86SJ2	12	47075707	47079959	Protein	Human	181	1.12e-11	522	57934
seq.6915.2	6915-2	SL012555	3	CD164 sialomucin-like 2 protein	C16L2	CD164L2	388611	ENSG00000174950	HGNC:32043	Q6UWJ8	1	27379176	27383333	Protein	Human	75	1.17e-10	174	18403
seq.6917.49	6917-49	SL018023	3	Leucine-rich repeat-containing protein 3	LRRC3	LRRC3	81543	ENSG00000160233	HGNC:14965	Q9BY71	21	44455510	44462196	Protein	Human	121	2.53e-12	257	28108
seq.6918.183	6918-183	SL012408	3	Cholecystokinin	CCKN	CCK	885	ENSG00000187094	HGNC:1569	P06307	3	42257825	42266185	Protein	Human	118	3.01e-11	115	12669
seq.6919.3	6919-3	SL017970	3	Hemoglobin subunit zeta	HBAZ	HBZ	3050	ENSG00000130656	HGNC:4835	P02008	16	142728	154503	Protein	Human	165	1.12e-11	142	15637
seq.6920.1	6920-1	SL018027	3	GDNF family receptor alpha-like	GFRAL	GFRAL	389400	ENSG00000187871	HGNC:32789	Q6UXV0	6	55327469	55402493	Protein	Human	178	2.85e-12	394	44518
seq.6921.24	6921-24	SL014628	3	Beta-1,4-galactosyltransferase 3	B4GT3	B4GALT3	8703	ENSG00000158850	HGNC:926	O60512	1	161171310	161177968	Protein	Human	235	5.88e-11	393	43928
seq.6923.1	6923-1	SL012351	3	Procollagen-lysine,2-oxoglutarate 5-dioxygenase 2	PLOD2	PLOD2	5352	ENSG00000152952	HGNC:9082	O00469	3	146035139	146163725	Protein	Human	81	6.53e-12	737	84686
seq.6925.26	6925-26	SL017997	3	Sorting nexin-8	SNX8	SNX8	29886	ENSG00000106266	HGNC:14972	Q9Y5X2	7	2251770	2354318	Protein	Human	38	6.17e-12	465	52569
seq.6927.7	6927-7	SL017913	3	Bifunctional heparan sulfate N-deacetylase/N-sulfotransferase 1	NDST1	NDST1	3340	ENSG00000070614	HGNC:7680	P52848	5	150485818	150558211	Protein	Human	71	8.07e-13	882	100868
seq.6929.10	6929-10	SL017960	3	Sia-alpha-2,3-Gal-beta-1,4-GlcNAc-R:alpha 2,8-sialyltransferase	SIA8C	ST8SIA3	51046	ENSG00000177511	HGNC:14269	O43173	18	57352557	57371731	Protein	Human	73	4.99e-12	380	43970
seq.6930.95	6930-95	SL018043	3	Alpha-2,8-sialyltransferase 8F	SIA8F	ST8SIA6	338596	ENSG00000148488	HGNC:23317	P61647	10	17315421	17454595	Protein	Human	136	1.04e-10	398	44836
seq.6931.10	6931-10	SL018038	3	Cancer/testis antigen 1	CTAG1A	CTAG1B|CTAG1A	1485|246100	ENSG00000268651|ENSG00000184033	HGNC:24198	P78358	X	154585133	154586816	Protein	Human	90	3.8e-10	180	17992
seq.6931.10	6931-10	SL018038	3	Cancer/testis antigen 1	CTAG1A	CTAG1B|CTAG1A	1485|246100	ENSG00000268651|ENSG00000184033	HGNC:24198	P78358	X	154617609	154619282	Protein	Human	90	3.8e-10	180	17992
seq.6932.42	6932-42	SL017984	3	Integrin alpha-5	ITA5	ITGA5	3678	ENSG00000161638	HGNC:6141	P08648	12	54395261	54419266	Protein	Human	300	2.23e-10	1049	114536
seq.6933.20	6933-20	SL018017	3	39S ribosomal protein L34, mitochondrial	RM34	MRPL34	64981	ENSG00000130312	HGNC:14488	Q9BQ48	19	17292609	17306843	Protein	Human	287	1.78e-11	92	10165
seq.6934.8	6934-8	SL025418	3	Fc_MOUSE	Fc_MOUSE	Igh				NA	NA	NA	NA	Protein	Mouse	102	NA	NA	NA
seq.6935.123	6935-123	SL025801	3	BMP and activin membrane-bound inhibitor homolog:Cytoplasmic domain	BAMBI:CD	BAMBI	25805	ENSG00000095739	HGNC:30251	Q13145	10	28677510	28682932	Protein	Human	301	1.42e-10	260	29108
seq.6936.7	6936-7	SL013855	3	Protein TMEPAI	PMEPA	PMEPA1	56937	ENSG00000124225	HGNC:14107	Q969W9	20	57648392	57711536	Protein	Human	200	7.36e-12	287	31609
seq.6937.251	6937-251	SL017975	3	Uncharacterized protein C1orf43	CA043	C1orf43	25912	ENSG00000143612	HGNC:29876	Q9BWL3	1	154206696	154220637	Protein	Human	84	1.46e-11	253	28779
seq.6938.21	6938-21	SL018000	3	Protocadherin gamma-A12	PCDGC	PCDHGA12	26025	ENSG00000253159	HGNC:8699	O60330	5	141430507	141512975	Protein	Human	95	1.15e-10	932	100955
seq.6940.18	6940-18	SL016525	3	Junctophilin-1	JPH1	JPH1	56704	ENSG00000104369	HGNC:14201	Q9HDC5	8	74234700	74321540	Protein	Human	291	1.27e-11	661	71686
seq.6941.11	6941-11	SL012704	3	Sulfatase-modifying factor 1	SUMF1	SUMF1	285362	ENSG00000144455	HGNC:20376	Q8NBK3	3	3700814	4467273	Protein	Human	122	1.99e-10	374	40556
seq.6947.4	6947-4	SL009530	3	Type 2 lactosamine alpha-2,3-sialyltransferase	SIA10	ST3GAL6	10402	ENSG00000064225	HGNC:18080	Q9Y274	3	98732236	98821201	Protein	Human	113	2.53e-12	331	38214
seq.6948.82	6948-82	SL017959	3	Polyphosphoinositide phosphatase	FIG4	FIG4	9896	ENSG00000112367	HGNC:16873	Q92562	6	109690609	109878098	Protein	Human	154	8.86e-11	907	103635
seq.6951.26	6951-26	SL017965	3	Acid-sensing ion channel 4	ASIC4	ASIC4	55515	ENSG00000072182	HGNC:21263	Q96FT7	2	219514170	219538772	Protein	Human	223	1.53e-11	539	59278
seq.6955.68	6955-68	SL014932	3	Sorting nexin-1	SNX1	SNX1	6642	ENSG00000028528	HGNC:11172	Q13596	15	64094123	64146090	Protein	Human	163	2.33e-11	522	59070
seq.6957.14	6957-14	SL012442	3	Pancreatic lipase-related protein 2	LIPR2	PNLIPRP2	5408	ENSG00000266200	HGNC:9157	P54317	10	116620953	116645143	Protein	Human	131	2.57e-11	469	51961
seq.6961.14	6961-14	SL012609	3	Insulin growth factor-like family member 3	IGFL3	IGFL3	388555	ENSG00000188624	HGNC:32930	Q6UXB1	19	46120067	46124688	Protein	Human	236	1.26e-10	125	14198
seq.6962.5	6962-5	SL017963	3	HLA class II histocompatibility antigen, DR beta 3 chain	DRB3	HLA-DRB3	3125	ENSG00000196101|ENSG00000231679	HGNC:4951	P79483	6	3715352	3728489	Protein	Human	43	2.82e-11	266	29962
seq.6963.82	6963-82	SL025979	3	P-selectin glycoprotein ligand 1:Cytoplasmic domain	SELPL:CD	SELPLG	6404	ENSG00000110876	HGNC:10722	Q14242	12	108620413	108633894	Protein	Human	66	1.65e-10	412	43201
seq.6965.19	6965-19	SL017948	3	Contactin-associated protein-like 2	CNTP2	CNTNAP2	26047	ENSG00000278728|ENSG00000174469	HGNC:13830	Q9UHC6	7	146116002	148420998	Protein	Human	163	1.71e-12	1331	148167
seq.6966.144	6966-144	SL017968	3	Syntaxin-1B	STX1B	STX1B	112755	ENSG00000099365	HGNC:18539	P61266	16	30989256	31010638	Protein	Human	178	1.87e-10	288	33245
seq.6967.5	6967-5	SL025418	3	Fc_MOUSE	Fc_MOUSE	Igh				NA	NA	NA	NA	Protein	Mouse	41	NA	NA	NA
seq.6969.14	6969-14	SL012731	3	WAP four-disulfide core domain protein 5	WFDC5	WFDC5	149708	ENSG00000175121	HGNC:20477	Q8TCV5	20	45109452	45115174	Protein	Human	69	1.27e-10	224	24238
seq.6973.111	6973-111	SL025882	4	Insulin-like growth factor II:Isoform 3, Pro-form	IGF-II:Pro-form	IGF2	3481	ENSG00000167244	HGNC:5466	P01344	11	2129112	2158391	Protein	Human	184	1.56e-11	180	20140
seq.6974.6	6974-6	SL007076	3	HLA class II histocompatibility antigen gamma chain	HG2A	CD74	972	ENSG00000019582	HGNC:1697	P04233	5	150401637	150412969	Protein	Human	90	1.94e-11	296	33516
seq.6975.52	6975-52	SL018030	3	SNARE-associated protein Snapin	SNAPN	SNAPIN	23557	ENSG00000143553	HGNC:17145	O95295	1	153658703	153661852	Protein	Human	136	1.5e-11	136	14874
seq.6984.6	6984-6	SL008731	3	Immunoglobulin superfamily member 8	IGSF8	IGSF8	93185	ENSG00000162729	HGNC:17813	Q969P0	1	160091340	160098943	Protein	Human	168	3.48e-12	613	65034
seq.6986.17	6986-17	SL018006	3	Heparan sulfate glucosamine 3-O-sulfotransferase 3B1	HS3SB	HS3ST3B1	9953	ENSG00000125430	HGNC:5198	Q9Y662	17	14301081	14349404	Protein	Human	161	5.79e-11	390	43324
seq.6990.44	6990-44	SL017996	3	Stromal cell-derived factor 2-like protein 1	SDF2L	SDF2L1	23753	ENSG00000128228	HGNC:10676	Q9HCN8	22	21642302	21644299	Protein	Human	100	4.55e-11	221	23598
seq.6991.24	6991-24	SL006795	3	Alpha-(1,3)-fucosyltransferase 9	FUT9	FUT9	10690	ENSG00000172461	HGNC:4020	Q9Y231	6	96015974	96215612	Protein	Human	174	1.75e-10	359	42071
seq.6992.67	6992-67	SL008001	3	Hemoglobin subunit delta	HBD	HBD	3045	ENSG00000223609	HGNC:4829	P02042	11	5232678	5243657	Protein	Human	115	2.24e-10	147	16055
seq.6993.8	6993-8	SL000246	3	5'-Nucleotidase	5'-Nucleotidase	NT5E	4907	ENSG00000135318	HGNC:8021	P21589	6	85449584	85495791	Protein	Human	85	2.47e-10	574	63368
seq.6994.19	6994-19	SL018001	3	Uncharacterized protein C3orf18	CC018	C3orf18	51161	ENSG00000088543	HGNC:24837	Q9UK00	3	50558025	50571027	Protein	Human	329	2.5e-10	162	17468
seq.6997.32	6997-32	SL017971	3	Ras-related protein Rab-26	RAB26	RAB26	25837	ENSG00000167964	HGNC:14259	Q9ULW5	16	2140803	2154165	Protein	Human	140	1.95e-10	256	27900
seq.6998.106	6998-106	SL005528	3	Aspartyl/asparaginyl beta-hydroxylase	HAAH	ASPH	444	ENSG00000198363	HGNC:757	Q12797	8	61500556	61714640	Protein	Human	323	8.46e-12	758	85863
seq.7002.1	7002-1	SL025938	3	Matrix-remodeling-associated protein 8:Cytoplasmic domain	MXRA8:CD	MXRA8	54587	ENSG00000162576	HGNC:7542	Q9BRK3	1	1352689	1361777	Protein	Human	94	2.47e-10	442	49132
seq.7003.4	7003-4	SL018035	3	Polypeptide N-acetylgalactosaminyltransferase 10	GLT10	GALNT10	55568	ENSG00000164574	HGNC:19873	Q86SR1	5	154190730	154420984	Protein	Human	192	6.37e-11	603	68992
seq.7006.4	7006-4	SL006718	3	Collagen alpha-1(XXV) chain	COPA1	COL25A1	84570	ENSG00000188517	HGNC:18603	Q9BXS0	4	108808725	109302752	Protein	Human	102	2.83e-11	654	64771
seq.7007.24	7007-24	SL005363	3	Trafficking protein particle complex subunit 4	TRAPPC4	TRAPPC4	51399	ENSG00000196655|ENSG00000280495	HGNC:19943	Q9Y296	11	119018763	119025454	Protein	Human	143	1.71e-11	219	24340
seq.7008.13	7008-13	SL025852	3	Protein eva-1 homolog C:Cytoplasmic domain	F176C:CD	EVA1C	59271	ENSG00000166979	HGNC:13239	P58658	21	32412006	32515397	Protein	Human	177	2.07e-10	441	49483
seq.7009.6	7009-6	SL017967	3	B-cell differentiation antigen CD72	CD72	CD72	971	ENSG00000137101	HGNC:1696	P21854	9	35609982	35646810	Protein	Human	125	1.3e-10	359	40220
seq.7009.8	7009-8	SL017967	3	B-cell differentiation antigen CD72	CD72	CD72	971	ENSG00000137101	HGNC:1696	P21854	9	35609982	35646810	Protein	Human	136	2.12e-11	359	40220
seq.7011.8	7011-8	SL018024	3	Kv channel-interacting protein 4	KCIP4	KCNIP4	80333	ENSG00000185774	HGNC:30083	Q6PIL6	4	20728606	21948772	Protein	Human	36	4.89e-11	250	28729
seq.7012.35	7012-35	SL018020	3	Vascular non-inflammatory molecule 2	VNN2	VNN2	8875	ENSG00000112303	HGNC:12706	O95498	6	132743870	132763459	Protein	Human	166	5.78e-12	520	58503
seq.7014.27	7014-27	SL025418	3	Fc_MOUSE	Fc_MOUSE	Igh				NA	NA	NA	NA	Protein	Mouse	67	NA	NA	NA
seq.7015.8	7015-8	SL018005	3	Leukocyte immunoglobulin-like receptor subfamily B member 5	LIRB5	LILRB5	10990	ENSG00000273991|ENSG00000274311|ENSG00000278437|ENSG00000277414|ENSG00000105609	HGNC:6609	O75023	19	54249421	54257301	Protein	Human	100	6.72e-12	590	64067
seq.7016.12	7016-12	SL017969	3	Beta-1,3-galactosyl-O-glycosyl-glycoprotein beta-1,6-N-acetylglucosaminyltransferase	GCNT1	GCNT1	2650	ENSG00000187210	HGNC:4203	Q02742	9	76419850	76651203	Protein	Human	206	2.42e-10	428	49799
seq.7018.10	7018-10	SL018007	3	Ribosome biogenesis protein TSR3 homolog	TSR3	TSR3	115939	ENSG00000007520	HGNC:14175	Q9UJK0	16	1349240	1351878	Protein	Human	111	2.14e-10	312	33596
seq.7019.13	7019-13	SL005249	3	Semaphorin-7A	Semaphorin-7A	SEMA7A	8482	ENSG00000288455|ENSG00000138623	HGNC:10741	O75326	15	74409289	74433958	Protein	Human	55	3.56e-11	666	74824
seq.7020.13	7020-13	SL018044	3	Carbohydrate sulfotransferase 5	CHST5	CHST5	23563	ENSG00000135702	HGNC:1973	Q9GZS9	16	75528530	75536108	Protein	Human	70	3.18e-11	411	46161
seq.7034.4	7034-4	SL025418	3	Fc_MOUSE	Fc_MOUSE	Igh				NA	NA	NA	NA	Protein	Mouse	210	NA	NA	NA
seq.7038.45	7038-45	SL018029	3	CMP-N-acetylneuraminate-poly-alpha-2,8-sialyltransferase	SIA8D	ST8SIA4	7903	ENSG00000113532	HGNC:10871	Q92187	5	100806933	100903282	Protein	Human	55	3.19e-11	359	41295
seq.7045.4	7045-4	SL007383	3	BCL2/adenovirus E1B 19 kDa protein-interacting protein 3	BNIP3	BNIP3	664	ENSG00000176171	HGNC:1084	Q12983	10	131967684	131981967	Protein	Human	106	5.76e-11	194	21541
seq.7046.6	7046-6	SL018041	3	Uncharacterized protein C20orf173	CT173	C20orf173	140873	ENSG00000125975	HGNC:16166	Q96LM9	20	35523186	35529652	Protein	Human	95	2.13e-10	149	16552
seq.7048.4	7048-4	SL017994	3	Carcinoembryonic antigen-related cell adhesion molecule 19	CEA19	CEACAM19	56971	ENSG00000186567	HGNC:31951	Q7Z692	19	44662278	44684359	Protein	Human	101	2.18e-10	300	32638
seq.7049.2	7049-2	SL015911	3	Disintegrin and metalloproteinase domain-containing protein 23	ADAM 23	ADAM23	8745	ENSG00000114948	HGNC:202	O75077	2	206443532	206621127	Protein	Human	80	7e-12	832	91926
seq.7050.5	7050-5	SL008810	3	Neuronal growth regulator 1	NEGR1	NEGR1	257194	ENSG00000172260	HGNC:17302	Q7Z3B1	1	71395943	72282539	Protein	Human	145	6.44e-11	354	38719
seq.7054.87	7054-87	SL017962	3	C-type lectin domain family 2 member D	CLC2D	CLEC2D	29121	ENSG00000069493	HGNC:14351	Q9UHP7	12	9664969	9699553	Protein	Human	330	2.19e-10	191	21849
seq.7056.16	7056-16	SL025779	3	4F2 cell-surface antigen heavy chain:Extracellular domain	4F2:ECD	SLC3A2	6520	ENSG00000168003	HGNC:11026	P08195	11	62856004	62888880	Protein	Human	78	1.06e-09	630	67994
seq.7057.18	7057-18	SL025418	3	Fc_MOUSE	Fc_MOUSE	Igh				NA	NA	NA	NA	Protein	Mouse	92	NA	NA	NA
seq.7059.14	7059-14	SL018046	3	Leukocyte immunoglobulin-like receptor subfamily A member 6	LIRA6	LILRA6	11025	ENSG00000244482|ENSG00000275539|ENSG00000274148	HGNC:15495	Q6PI73	19	54236590	54242790	Protein	Human	101	2.71e-11	481	52399
seq.7060.2	7060-2	SL009007	3	ERO1-like protein alpha	ERO1A	ERO1A	30001	ENSG00000197930	HGNC:13280	Q96HE7	14	52639915	52695900	Protein	Human	270	2.3e-11	468	54393
seq.7064.2	7064-2	SL008698	4	Vesicle-associated membrane protein 8	VAMP8	VAMP8	8673	ENSG00000118640	HGNC:12647	Q9BV40	2	85561562	85582031	Protein	Human	114	4.17e-12	100	11438
seq.7065.1	7065-1	SL025868	4	Protein G6b:Isoform A, Extracellular domain	G6B:ECD	MPIG6B	80739	ENSG00000204420|ENSG00000228090|ENSG00000237459|ENSG00000206396|ENSG00000230060|ENSG00000231003|ENSG00000224393	HGNC:13937	O95866	6	31718594	31726714	Protein	Human	205	4.26e-12	241	26163
seq.7066.199	7066-199	SL018032	4	Protein FAM209B	F209B	FAM209B	388799	ENSG00000213714	HGNC:16101	Q5JX69	20	56533246	56536520	Protein	Human	56	2.43e-10	171	19499
seq.7069.9	7069-9	SL018039	4	t-SNARE domain-containing protein 1	TSNA1	TSNARE1	203062	ENSG00000171045	HGNC:26437	Q96NA8	8	142212080	142403182	Protein	Human	121	8.36e-11	513	55949
seq.7070.25	7070-25	SL010796	4	Kell blood group glycoprotein	KELL	KEL	3792	ENSG00000276615|ENSG00000197993	HGNC:6308	P23276	7	142941114	142962363	Protein	Human	210	5.83e-12	732	82824
seq.7071.23	7071-23	SL017953	4	Endoplasmic reticulum mannosyl-oligosaccharide 1,2-alpha-mannosidase	MA1B1	MAN1B1	11253	ENSG00000177239	HGNC:6823	Q9UKM7	9	137086857	137109189	Protein	Human	197	1.62e-11	699	79580
seq.7073.69	7073-69	SL018042	4	Uncharacterized protein C22orf15	CV015	C22orf15	150248	ENSG00000169314	HGNC:15558	Q8WYQ4	22	23762990	23765863	Protein	Human	82	1.17e-12	148	16487
seq.7076.17	7076-17	SL017977	4	Endothelin-converting enzyme-like 1	ECEL1	ECEL1	9427	ENSG00000171551	HGNC:3147	O95672	2	232479827	232487834	Protein	Human	108	1.75e-10	775	87791
seq.7077.9	7077-9	SL025418	4	Fc_MOUSE	Fc_MOUSE	Igh				NA	NA	NA	NA	Protein	Mouse	103	NA	NA	NA
seq.7081.2	7081-2	SL014573	4	Butyrophilin subfamily 3 member A1	BT3A1	BTN3A1	11119	ENSG00000026950	HGNC:1138	O00481	6	26402237	26415208	Protein	Human	100	1.56e-10	513	57677
seq.7082.2	7082-2	SL018071	3	UDP-GlcNAc:betaGal beta-1,3-N-acetylglucosaminyltransferase 6	B3GN6	B3GNT6	192134	ENSG00000198488	HGNC:24141	Q6ZMB0	11	77034398	77041973	Protein	Human	368	8.45e-12	384	42748
seq.7083.74	7083-74	SL008508	3	Matrilin-4	MATN4	MATN4	8785	ENSG00000124159	HGNC:6910	O95460	20	45293445	45308529	Protein	Human	79	1.95e-11	622	68487
seq.7084.1	7084-1	SL018070	3	Draxin	DRAXI	DRAXIN	374946	ENSG00000162490	HGNC:25054	Q8NBI3	1	11691710	11725857	Protein	Human	122	3.02e-11	349	38650
seq.7085.81	7085-81	SL011989	3	Corneodesmosin	CDSN	CDSN	1041	ENSG00000237165|ENSG00000237123|ENSG00000137197|ENSG00000237114	HGNC:1802	Q15517	6	31115087	31120446	Protein	Human	197	1.56e-11	529	51607
seq.7089.42	7089-42	SL018107	3	Synaptotagmin-11	SYT11	SYT11	23208	ENSG00000132718	HGNC:19239	Q9BT88	1	155859567	155885199	Protein	Human	109	5.16e-12	431	48297
seq.7090.17	7090-17	SL018090	3	Polypeptide N-acetylgalactosaminyltransferase 1	GALT1	GALNT1	2589	ENSG00000141429	HGNC:4123	Q10472	18	35581117	35711834	Protein	Human	113	4.21e-11	559	64219
seq.7092.7	7092-7	SL018073	3	Protein disulfide-isomerase-like protein of the testis	PDILT	PDILT	204474	ENSG00000169340	HGNC:27338	Q8N807	16	20359175	20404737	Protein	Human	140	7.86e-11	584	66657
seq.7096.30	7096-30	SL018122	3	Regulator of microtubule dynamics protein 1	RMD1	RMDN1	51115	ENSG00000176623	HGNC:24285	Q96DB5	8	86468257	86514357	Protein	Human	64	9.15e-12	314	35808
seq.7097.8	7097-8	SL018129	3	Testis-specific chromodomain protein Y 1	CDY1	CDY1	253175	ENSG00000172352|ENSG00000172288	HGNC:1809	Q9Y6F8	Y	25622117	25624902	Protein	Human	222	8.76e-12	540	60473
seq.7097.8	7097-8	SL018129	3	Testis-specific chromodomain protein Y 1	CDY1	CDY1	253175	ENSG00000172352|ENSG00000172288	HGNC:1809	Q9Y6F8	Y	24045229	24048019	Protein	Human	222	8.76e-12	540	60473
seq.7099.33	7099-33	SL012691	3	Follistatin-related protein 5	FSTL5	FSTL5	56884	ENSG00000168843	HGNC:21386	Q8N475	4	161383897	162164004	Protein	Human	90	1.07e-11	847	95751
seq.7100.31	7100-31	SL004124	3	T-cell surface antigen CD2	CD2	CD2	914	ENSG00000116824	HGNC:1639	P06729	1	116754430	116769229	Protein	Human	106	2.86e-10	351	39448
seq.7104.71	7104-71	SL018117	3	Calcium-binding protein 7	CABP7	CABP7	164633	ENSG00000100314	HGNC:20834	Q86V35	22	29720003	29731833	Protein	Human	119	1.35e-10	215	24453
seq.7105.7	7105-7	SL018130	3	CDK5 and ABL1 enzyme substrate 2	CABL2	CABLES2	81928	ENSG00000149679	HGNC:16143	Q9BTV7	20	62388634	62407285	Protein	Human	111	2.73e-11	478	52235
seq.7106.37	7106-37	SL012654	3	Oocyte-secreted protein 2	PLACL	OOSP2	219990	ENSG00000149507|ENSG00000285422	HGNC:26699	Q86WS3	11	60040409	60048044	Protein	Human	159	5.5e-11	158	17971
seq.7108.7	7108-7	SL018088	3	Small integral membrane protein 24	CS077	SMIM24	284422	ENSG00000095932	HGNC:37244	O75264	19	3473986	3480525	Protein	Human	117	4.96e-12	130	14964
seq.7110.2	7110-2	SL011305	3	DnaJ homolog subfamily B member 11	DJB11	DNAJB11	51726	ENSG00000090520	HGNC:14889	Q9UBS4	3	186567403	186585800	Protein	Human	89	4.57e-11	358	40514
seq.7113.1	7113-1	SL018115	3	GrpE protein homolog 1, mitochondrial	GRPE1	GRPEL1	80273	ENSG00000109519	HGNC:19696	Q9HAV7	4	7058671	7068085	Protein	Human	99	2.99e-11	217	24279
seq.7115.5	7115-5	SL002791	3	Semenogelin-1	Semenogelin	SEMG1	6406	ENSG00000124233	HGNC:10742	P04279	20	45207033	45209768	Protein	Human	77	3.16e-11	462	52131
seq.7116.31	7116-31	SL012677	3	Osteoclast-associated immunoglobulin-like receptor	OSCAR	OSCAR	126014	ENSG00000273511|ENSG00000170909|ENSG00000275736|ENSG00000277088|ENSG00000274703|ENSG00000278378|ENSG00000278533|ENSG00000275551|ENSG00000275644|ENSG00000276982	HGNC:29960	Q8IYS5	19	54094668	54102692	Protein	Human	94	3.16e-11	282	30481
seq.7117.21	7117-21	SL006411	3	Serpin I2	SPI2	SERPINI2	5276	ENSG00000114204	HGNC:8945	O75830	3	167441914	167478972	Protein	Human	115	7.47e-11	405	46145
seq.7118.24	7118-24	SL025880	3	Immunoglobulin superfamily DCC subclass member 3:Extracellular domain	IGDC3:ECD	IGDCC3	9543	ENSG00000174498	HGNC:9700	Q8IVU1	15	65327127	65378002	Protein	Human	297	2.01e-11	814	86724
seq.7121.2	7121-2	SL014617	3	Synaptotagmin-7	SYT7	SYT7	9066	ENSG00000011347	HGNC:11514	O43581	11	61513714	61581148	Protein	Human	125	1.08e-11	403	45501
seq.7122.31	7122-31	SL017638	3	Leucine-rich repeat-containing G-protein coupled receptor 5	LGR5	LGR5	8549	ENSG00000139292	HGNC:4504	O75473	12	71439798	71586310	Protein	Human	179	4.66e-10	907	99998
seq.7123.25	7123-25	SL018082	3	39S ribosomal protein L52, mitochondrial	RM52	MRPL52	122704	ENSG00000172590	HGNC:16655	Q86TS9	14	22829879	22835037	Protein	Human	442	4.32e-11	123	13664
seq.7124.18	7124-18	SL005150	3	Interleukin-21	IL-21	IL21	59067	ENSG00000138684	HGNC:6005	Q9HBE4	4	122610108	122621066	Protein	Human	165	4.35e-12	162	18653
seq.7125.4	7125-4	SL025418	3	Fc_MOUSE	Fc_MOUSE	Igh				NA	NA	NA	NA	Protein	Mouse	116	NA	NA	NA
seq.7127.3	7127-3	SL000274	3	Apolipoprotein A-II	Apo A-II	APOA2	336	ENSG00000158874	HGNC:601	P02652	1	161222290	161223631	Protein	Human	88	1.06e-11	100	11175
seq.7128.9	7128-9	SL018087	3	von Willebrand factor A domain-containing protein 2	VWA2	VWA2	340706	ENSG00000165816	HGNC:24709	Q5GFL6	10	114239254	114294489	Protein	Human	61	3.11e-11	755	82012
seq.7130.4	7130-4	SL008478	3	Leukocyte-associated immunoglobulin-like receptor 2	LAIR2	LAIR2	3904	ENSG00000277335|ENSG00000167618|ENSG00000274084	HGNC:6478	Q6ISS4	19	54497879	54510687	Protein	Human	102	1.56e-11	152	16280
seq.7131.207	7131-207	SL003198	3	Tenascin	Tenascin	TNC	3371	ENSG00000041982	HGNC:5318	P24821	9	115019575	115118207	Protein	Human	141	5.17e-11	2201	240853
seq.7131.8	7131-8	SL002902	3	Cholesteryl ester transfer protein	CETP	CETP	1071	ENSG00000087237	HGNC:1869	P11597	16	56961923	56983845	Protein	Human	138	2.01e-11	493	54756
seq.7132.55	7132-55	SL012659	3	Complement C1q-like protein 4	C1QL4	C1QL4	338761	ENSG00000186897	HGNC:31416	Q86Z23	12	49332409	49337188	Protein	Human	144	1.75e-11	238	24909
seq.7134.14	7134-14	SL003774	3	Bcl-2-like protein 2	Apoptosis regulator Bcl-W	BCL2L2	599	ENSG00000258643|ENSG00000129473	HGNC:995	Q92843	14	23298790	23311751	Protein	Human	267	1.33e-10	193	20746
seq.7134.14	7134-14	SL003774	3	Bcl-2-like protein 2	Apoptosis regulator Bcl-W	BCL2L2	599	ENSG00000258643|ENSG00000129473	HGNC:995	Q92843	14	23306833	23326175	Protein	Human	267	1.33e-10	193	20746
seq.7136.107	7136-107	SL005733	3	Hemoglobin subunit epsilon	Hemoglobin epsilon chain	HBE1	3046	ENSG00000213931	HGNC:4830	P02100	11	5268345	5505652	Protein	Human	312	2.1e-11	147	16203
seq.7136.7	7136-7	SL025418	3	Fc_MOUSE	Fc_MOUSE	Igh				NA	NA	NA	NA	Protein	Mouse	86	NA	NA	NA
seq.7137.8	7137-8	SL007753	3	Mitochondrial peptide methionine sulfoxide reductase	MSRA	MSRA	4482	ENSG00000285250|ENSG00000175806	HGNC:7377	Q9UJ68	8	10054292	10428891	Protein	Human	86	1.84e-10	235	26132
seq.7139.14	7139-14	SL018085	3	SLIT and NTRK-like protein 4	SLIK4	SLITRK4	139065		HGNC:23502	Q8IW52	X	143622790	143636101	Protein	Human	229	3.56e-11	837	94331
seq.7140.1	7140-1	SL012410	3	Chymotrypsin-like elastase family member 2A	ELA2A	CELA2A	63036	ENSG00000142615	HGNC:24609	P08217	1	15456728	15472091	Protein	Human	226	1.91e-11	269	28888
seq.7141.21	7141-21	SL015348	3	Alpha-1,3-mannosyl-glycoprotein 4-beta-N-acetylglucosaminyltransferase B	MGT4B	MGAT4B	11282	ENSG00000161013|ENSG00000284501	HGNC:7048	Q9UQ53	5	179797597	179806952	Protein	Human	81	1.46e-11	548	63198
seq.7142.5	7142-5	SL018083	3	Carboxypeptidase N catalytic chain	CBPN	CPN1	1369	ENSG00000120054	HGNC:2312	P15169	10	100042193	100081869	Protein	Human	380	1.39e-11	458	52286
seq.7143.9	7143-9	SL018109	3	N-acetyllactosaminide beta-1,6-N-acetylglucosaminyl-transferase, isoform C	GNT2C	GCNT2	2651	ENSG00000111846|ENSG00000285222	HGNC:4204	Q8N0V5	NA	NA	NA	Protein	Human	334	1e-10	402	45873
seq.7144.234	7144-234	SL012776	3	Kazal-type serine protease inhibitor domain-containing protein 1	KAZD1	KAZALD1	81621	ENSG00000107821	HGNC:25460	Q96I82	10	101061989	101068131	Protein	Human	56	2.52e-11	304	32945
seq.7145.1	7145-1	SL006517	3	Inter-alpha-trypsin inhibitor heavy chain H3	ITIH3	ITIH3	3699	ENSG00000162267	HGNC:6168	Q06033	3	52794768	52808799	Protein	Human	350	7.34e-11	890	99849
seq.7146.16	7146-16	SL006466	3	Protein disulfide-isomerase A4	PDIA4	PDIA4	9601	ENSG00000155660	HGNC:30167	P13667	7	149003062	149028662	Protein	Human	251	4.67e-11	645	72932
seq.7146.5	7146-5	SL006466	3	Protein disulfide-isomerase A4	PDIA4	PDIA4	9601	ENSG00000155660	HGNC:30167	P13667	7	149003062	149028662	Protein	Human	84	4.93e-11	645	72932
seq.7147.35	7147-35	SL012660	3	WAP four-disulfide core domain protein 8	WFDC8	WFDC8	90199	ENSG00000158901	HGNC:16163	Q8IUA0	20	45551153	45579326	Protein	Human	240	9.35e-12	241	27824
seq.7148.42	7148-42	SL018110	3	Protein FAM173A	F173A	ANTKMT	65990	ENSG00000103254	HGNC:14152	Q9BQD7	16	720581	722590	Protein	Human	154	2.33e-11	235	25130
seq.7152.5	7152-5	SL007547	3	Hepatitis A virus cellular receptor 2	TIMD3	HAVCR2	84868	ENSG00000135077	HGNC:18437	Q8TDQ0	5	157085422	157142869	Protein	Human	51	6.28e-11	301	33394
seq.7153.66	7153-66	SL015260	3	Neugrin	NGRN	NGRN	51335	ENSG00000182768	HGNC:18077	Q9NPE2	15	90265659	90275778	Protein	Human	117	8.05e-12	291	32408
seq.7154.92	7154-92	SL018080	3	Protein LEG1 homolog	CF058	LEG1	352999	ENSG00000184530	HGNC:20960	Q6P5S2	6	127519455	127591820	Protein	Human	774	1.86e-11	330	37926
seq.7155.46	7155-46	SL015990	3	C4b-binding protein beta chain	C4b-binding protein beta chain	C4BPB	725	ENSG00000123843	HGNC:1328	P20851	1	207088860	207099993	Protein	Human	180	2.24e-11	252	28357
seq.7156.2	7156-2	SL018125	3	Alpha-(1,3)-fucosyltransferase 10	FUT10	FUT10	84750	ENSG00000172728	HGNC:19234	Q6P4F1	8	33370824	33473146	Protein	Human	122	2.91e-12	479	56094
seq.7157.22	7157-22	SL018095	3	Protocadherin alpha-4	PCDA4	PCDHA4	56144	ENSG00000204967	HGNC:8670	Q9UN74	5	140807037	141012347	Protein	Human	56	5.02e-11	947	102293
seq.7161.25	7161-25	SL018068	3	GDH/6PGL endoplasmic bifunctional protein	G6PE	H6PD	9563	ENSG00000049239	HGNC:4795	O95479	1	9234774	9271337	Protein	Human	52	1.26e-11	791	88893
seq.7163.26	7163-26	SL006208	3	Extracellular glycoprotein lacritin	lacritin	LACRT	90070	ENSG00000135413	HGNC:16430	Q9GZZ8	12	54630811	54634895	Protein	Human	823	1.64e-11	138	14246
seq.7167.102	7167-102	SL007733	3	Vesicle-associated membrane protein-associated protein A	VAPA	VAPA	9218	ENSG00000101558	HGNC:12648	Q9P0L0	18	9914016	9960021	Protein	Human	159	4.38e-12	249	27893
seq.7173.141	7173-141	SL025999	3	Transmembrane protein 132C:Extracellular domain	T132C:ECD	TMEM132C	92293	ENSG00000181234	HGNC:25436	Q8N3T6	12	128267170	128707911	Protein	Human	142	4.98e-11	1108	121787
seq.7174.15	7174-15	SL002722	3	ADP-ribosyl cyclase/cyclic ADP-ribose hydrolase 1	CD38	CD38	952	ENSG00000004468	HGNC:1667	P28907	4	15778275	15853232	Protein	Human	269	1.79e-12	300	34328
seq.7175.4	7175-4	SL018114	3	Protocadherin gamma-A2	PCDG2	PCDHGA2	56113	ENSG00000081853	HGNC:8700	Q9Y5H1	5	141338760	141512975	Protein	Human	88	8.2e-11	932	101484
seq.7178.59	7178-59	SL018104	3	Protein DEPP	DEPP	DEPP1	11067	ENSG00000165507	HGNC:23355	Q9NTK1	10	44970981	44978809	Protein	Human	173	3.5e-11	212	23406
seq.7179.69	7179-69	SL008999	3	Neurofascin	NFASC	NFASC	23114	ENSG00000163531	HGNC:29866	O94856	1	204828651	205022822	Protein	Human	213	2.8e-12	1347	150027
seq.7180.114	7180-114	SL018074	3	Interferon alpha-14	IFN14	IFNA14	3448	ENSG00000228083	HGNC:5420	P01570	9	21239002	21240005	Protein	Human	202	2.54e-11	189	22063
seq.7181.17	7181-17	SL010829	3	Vesicle-associated membrane protein-associated protein B/C	VAPB	VAPB	9217	ENSG00000124164	HGNC:12649	O95292	20	58389229	58451101	Protein	Human	154	9.28e-12	243	27228
seq.7182.1	7182-1	SL006149	3	Liver carboxylesterase 1	carboxylesterase, liver	CES1	1066	ENSG00000262243|ENSG00000198848	HGNC:1863	P23141	16	55802851	55833337	Protein	Human	135	6.17e-11	567	62521
seq.7183.102	7183-102	SL018132	3	Angiopoietin-like protein 8	TD26	ANGPTL8	55908	ENSG00000130173	HGNC:24933	Q6UXH0	19	11237502	11241943	Protein	Human	167	6.74e-12	198	22105
seq.7184.13	7184-13	SL014937	3	Carcinoembryonic antigen-related cell adhesion molecule 7	CEAM7	CEACAM7	1087	ENSG00000007306	HGNC:1819	Q14002	19	41673303	41706976	Protein	Human	149	5.34e-11	265	29345
seq.7185.29	7185-29	SL006482	3	Platelet glycoprotein V	GPV	GP5	2814	ENSG00000178732	HGNC:4443	P40197	3	194394821	194399266	Protein	Human	50	2.48e-12	560	60959
seq.7186.111	7186-111	SL018100	3	Syntaxin-3	STX3	STX3	6809	ENSG00000166900	HGNC:11438	Q13277	11	59713456	59805882	Protein	Human	93	2.23e-11	289	33155
seq.7187.3	7187-3	SL018119	3	Protein phosphatase 1L	PPM1L	PPM1L	151742	ENSG00000163590	HGNC:16381	Q5SGD2	3	160755602	161078902	Protein	Human	145	3.35e-10	360	41053
seq.7189.55	7189-55	SL018098	3	Carbohydrate sulfotransferase 3	CHST3	CHST3	9469	ENSG00000122863	HGNC:1971	Q7LGC8	10	71964395	72013558	Protein	Human	150	1.45e-10	479	54706
seq.7190.50	7190-50	SL013797	3	Ephrin type-A receptor 4	EPHA4	EPHA4	2043	ENSG00000116106	HGNC:3388	P54764	2	221418027	221574202	Protein	Human	311	1.75e-11	986	109860
seq.7191.32	7191-32	SL018128	3	Sarcolemmal membrane-associated protein	SLMAP	SLMAP	7871	ENSG00000163681	HGNC:16643	Q14BN4	3	57755450	57930003	Protein	Human	61	6.22e-11	828	95198
seq.7192.37	7192-37	SL004524	3	Interferon lambda receptor 1	CRF2-12	IFNLR1	163702	ENSG00000185436	HGNC:18584	Q8IU57	1	24154168	24187959	Protein	Human	241	1.93e-11	520	57653
seq.7193.98	7193-98	SL018124	3	Protocadherin alpha-C1	PCDC1	PCDHAC1	56135	ENSG00000248383	HGNC:8676	Q9H158	5	140926299	141012347	Protein	Human	151	1.28e-10	963	103942
seq.7194.36	7194-36	SL008497	3	Neuroplastin	NPTN	NPTN	27020	ENSG00000156642	HGNC:17867	Q9Y639	15	73560014	73634134	Protein	Human	101	3.22e-12	398	44387
seq.7195.119	7195-119	SL008537	3	Ephrin type-A receptor 7	EPHA7	EPHA7	2045	ENSG00000135333	HGNC:3390	Q15375	6	93240020	93419687	Protein	Human	212	3.43e-10	998	112097
seq.7196.21	7196-21	SL004547	3	Interferon omega-1	IFN-w	IFNW1	3467	ENSG00000177047	HGNC:5448	P05000	9	21140632	21141832	Protein	Human	136	2.57e-12	195	22319
seq.7197.2	7197-2	SL018091	3	DnaJ homolog subfamily C member 15	DJC15	DNAJC15	29103	ENSG00000120675	HGNC:20325	Q9Y5T4	13	43023203	43114213	Protein	Human	122	4.61e-11	150	16383
seq.7198.197	7198-197	SL012378	3	Glycosaminoglycan xylosylkinase	FA20B	FAM20B	9917	ENSG00000116199	HGNC:23017	O75063	1	179025804	179076567	Protein	Human	62	1.87e-12	409	46432
seq.7199.3	7199-3	SL018106	3	Synapsin-3	SYN3	SYN3	8224	ENSG00000185666	HGNC:11496	O14994	22	32507820	33058381	Protein	Human	25	1.44e-10	580	63303
seq.7200.4	7200-4	SL018112	3	Leucine-rich repeat and fibronectin type-III domain-containing protein 2	LRFN2	LRFN2	57497	ENSG00000156564	HGNC:21226	Q9ULH4	6	40391591	40587364	Protein	Human	40	4.72e-12	789	84731
seq.7201.5	7201-5	SL018102	3	Iron-sulfur cluster assembly enzyme ISCU, mitochondrial	ISCU	ISCU	23479	ENSG00000136003	HGNC:29882	Q9H1K1	12	108562582	108569368	Protein	Human	118	3.29e-11	167	17999
seq.7202.107	7202-107	SL012550	3	Semaphorin-6C	SEMA6C	SEMA6C	10500	ENSG00000143434	HGNC:10740	Q9H3T2	1	151131685	151146631	Protein	Human	95	2.38e-11	930	99686
seq.7203.125	7203-125	SL008366	3	Beta-1,3-N-acetylglucosaminyltransferase radical fringe	RFNG	RFNG	5986	ENSG00000169733	HGNC:9974	Q9Y644	17	82047902	82051831	Protein	Human	276	7.58e-12	331	36424
seq.7204.1	7204-1	SL018076	3	Carcinoembryonic antigen-related cell adhesion molecule 21	CEA21	CEACAM21	90273	ENSG00000278565|ENSG00000007129	HGNC:28834	Q3KPI0	19	41549518	41586844	Protein	Human	247	5.92e-11	293	32354
seq.7206.20	7206-20	SL007096	3	Fructose-1,6-bisphosphatase 1	F16P1	FBP1	2203	ENSG00000165140	HGNC:3606	P09467	9	94603133	94640249	Protein	Human	79	2.07e-11	338	36842
seq.7207.4	7207-4	SL007390	3	Protein Red	RED	IK	3550	ENSG00000113141	HGNC:5958	Q13123	5	140647058	140662480	Protein	Human	164	1.26e-11	557	65602
seq.7208.60	7208-60	SL018111	3	Alpha-1,3-mannosyl-glycoprotein 4-beta-N-acetylglucosaminyltransferase C	MGT4C	MGAT4C	25834	ENSG00000285137|ENSG00000182050|ENSG00000283530	HGNC:30871	Q9UBM8	12	85955666	86838904	Protein	Human	80	8.33e-12	478	56061
seq.7210.25	7210-25	SL004470	3	Amyloid-like protein 1	Amyloid-like protein 1	APLP1	333	ENSG00000105290	HGNC:597	P51693	19	35867899	35879803	Protein	Human	137	1.39e-12	650	72176
seq.7211.2	7211-2	SL005355	3	Ribonuclease pancreatic	RNase 1	RNASE1	6035	ENSG00000129538	HGNC:10044	P07998	14	20801228	20802855	Protein	Human	47	5.12e-10	156	17644
seq.7215.18	7215-18	SL003669	3	NADH-cytochrome b5 reductase 3	NADH-cytochrome b5 reductase	CYB5R3	1727	ENSG00000100243	HGNC:2873	P00387	22	42615730	42720870	Protein	Human	131	7.98e-11	301	34235
seq.7218.87	7218-87	SL018093	3	Sodium/potassium-transporting ATPase subunit beta-2	AT1B2	ATP1B2	482	ENSG00000129244	HGNC:805	P14415	17	7646627	7657770	Protein	Human	103	2.46e-12	290	33367
seq.7219.152	7219-152	SL000451	3	Heat shock 70 kDa protein 1A	HSP 70	HSPA1A	3303	ENSG00000234475|ENSG00000204389|ENSG00000215328|ENSG00000235941|ENSG00000237724	HGNC:5232	P0DMV8	6	31815543	31817946	Protein	Human	129	2.33e-11	641	70052
seq.7221.56	7221-56	SL009149	3	Cytoskeleton-associated protein 4	CKAP4	CKAP4	10970	ENSG00000136026	HGNC:16991	Q07065	12	106237881	106304279	Protein	Human	128	2.54e-10	602	66022
seq.7223.60	7223-60	SL005105	3	Protein S100-A13	S100A13	S100A13	6284	ENSG00000189171	HGNC:10490	Q99584	1	153618779	153634412	Protein	Human	161	1.72e-10	98	11471
seq.7224.11	7224-11	SL007489	3	T-cell receptor-associated transmembrane adapter 1	TRAT1	TRAT1	50852	ENSG00000163519	HGNC:30698	Q6PIZ9	3	108822770	108855005	Protein	Human	129	2.08e-10	186	21211
seq.7225.51	7225-51	SL016479	3	Membrane magnesium transporter 1	MMGT1	MMGT1	93380	ENSG00000169446	HGNC:28100	Q8N4V1	X	135960588	135974029	Protein	Human	98	8.21e-11	131	14686
seq.7227.75	7227-75	SL008509	3	Cochlin	COCH	COCH	1690	ENSG00000100473	HGNC:2180	O43405	14	30874514	30895065	Protein	Human	158	1.01e-12	550	59483
seq.7228.2	7228-2	SL018113	3	Alpha-N-acetylgalactosaminide alpha-2,6-sialyltransferase 6	SIA7F	ST6GALNAC6	30815	ENSG00000160408	HGNC:23364	Q969X2	9	127885321	127905408	Protein	Human	98	3.94e-11	333	38068
seq.7231.37	7231-37	SL018101	3	Transmembrane protease serine 11A	TM11A	TMPRSS11A	339967	ENSG00000187054	HGNC:27954	Q6ZMR5	4	67909395	67964140	Protein	Human	254	3.24e-12	418	47226
seq.7233.73	7233-73	SL018118	3	P2X purinoceptor 6	P2RX6	P2RX6	9127	ENSG00000099957	HGNC:8538	O15547	22	21009808	21028013	Protein	Human	196	2.78e-12	441	48829
seq.7234.12	7234-12	SL018078	3	Procollagen galactosyltransferase 2	GT252	COLGALT2	23127	ENSG00000198756	HGNC:16790	Q8IYK4	1	183929854	184037729	Protein	Human	443	4.71e-12	626	72924
seq.7239.9	7239-9	SL005254	3	Glutathione S-transferase Mu 1	GST M1-1	GSTM1	2944	ENSG00000134184	HGNC:4632	P09488	1	109687814	109709039	Protein	Human	23	1.42e-10	218	25712
seq.7240.2	7240-2	SL018099	3	Membrane-bound transcription factor site-1 protease	MBTP1	MBTPS1	8720	ENSG00000140943	HGNC:15456	Q14703	16	84053761	84116942	Protein	Human	183	1.85e-11	1052	117749
seq.7241.12	7241-12	SL004471	3	T-cell surface glycoprotein CD3 zeta chain	CD3-zeta	CD247	919	ENSG00000198821	HGNC:1677	P20963	1	167425027	167518640	Protein	Human	93	2.67e-10	164	18696
seq.7242.14	7242-14	SL012670	3	V-set and transmembrane domain-containing protein 4	CJ072	VSTM4	196740	ENSG00000165633	HGNC:26470	Q8IW00	10	49014236	49115522	Protein	Human	274	1.45e-10	320	36146
seq.7243.8	7243-8	SL001880	3	Interferon beta	IFN-b	IFNB1	3456	ENSG00000171855	HGNC:5434	P01574	9	21077104	21077942	Protein	Human	302	1.92e-11	187	22294
seq.7244.16	7244-16	SL008385	3	IGF-like family receptor 1	TM149	IGFLR1	79713	ENSG00000126246	HGNC:23620	Q9H665	19	35738801	35742453	Protein	Human	79	1.21e-11	355	37895
seq.7245.2	7245-2	SL018136	3	CUGBP Elav-like family member 2	CELF2	CELF2	10659	ENSG00000048740	HGNC:2550	O95319	10	10798397	11336675	Protein	Human	260	2.45e-10	508	54285
seq.7246.4	7246-4	SL008818	3	FRAS1-related extracellular matrix protein 2	FREM2	FREM2	341640	ENSG00000150893	HGNC:25396	Q5SZK8	13	38687077	38887131	Protein	Human	79	1.68e-10	3169	351167
seq.7247.1	7247-1	SL018123	3	RAB6-interacting golgin	GORAB	GORAB	92344	ENSG00000120370	HGNC:25676	Q5T7V8	1	170531819	170553834	Protein	Human	99	5.61e-11	369	42266
seq.7249.307	7249-307	SL007682	3	Bcl-2-like protein 10	B2L10	BCL2L10	10017	ENSG00000137875	HGNC:993	Q9HD36	15	52109263	52112775	Protein	Human	275	1.15e-10	204	23204
seq.7249.37	7249-37	SL007682	3	Bcl-2-like protein 10	B2L10	BCL2L10	10017	ENSG00000137875	HGNC:993	Q9HD36	15	52109263	52112775	Protein	Human	109	3.49e-10	204	23204
seq.7251.64	7251-64	SL012818	3	Complement C1q tumor necrosis factor-related protein 3	C1QT3	C1QTNF3	114899	ENSG00000082196	HGNC:14326	Q9BXJ4	5	34017858	34043213	Protein	Human	144	2.31e-10	246	26994
seq.7253.6	7253-6	SL018137	3	Protein quaking	QKI	QKI	9444	ENSG00000112531	HGNC:21100	Q96PU8	6	163414000	163578592	Protein	Human	75	7.21e-11	341	37671
seq.7257.18	7257-18	SL012764	3	Tuberoinfundibular peptide of 39 residues	TIP39	PTH2	113091	ENSG00000142538	HGNC:30828	Q96A98	19	49422419	49423441	Protein	Human	98	3.38e-12	100	11202
seq.7258.5	7258-5	SL004558	3	Bone marrow proteoglycan	EMBP	PRG2	5553	ENSG00000186652	HGNC:9362	P13727	11	57386780	57390650	Protein	Human	76	1.52e-11	222	25206
seq.7262.191	7262-191	SL018097	3	Carbohydrate sulfotransferase 14	CHSTE	CHST14	113189	ENSG00000169105	HGNC:24464	Q8NCH0	15	40470984	40473158	Protein	Human	176	3.02e-12	376	42997
seq.7265.32	7265-32	SL008892	3	Osteocrin	OSTN	OSTN	344901	ENSG00000188729	HGNC:29961	P61366	3	191199241	191265615	Protein	Human	112	2.95e-11	133	14722
seq.7266.4	7266-4	SL012652	3	Serpin A9	SPA9	SERPINA9	327657	ENSG00000170054	HGNC:15995	Q86WD7	14	94462717	94479689	Protein	Human	98	2.1e-12	417	46557
seq.7267.2	7267-2	SL006400	3	Serine palmitoyltransferase 2	LCB2	SPTLC2	9517	ENSG00000100596	HGNC:11278	O15270	14	77505997	77616637	Protein	Human	297	2.27e-10	562	62924
seq.7268.12	7268-12	SL018075	3	Interferon alpha-4	IFNA4	IFNA4	3441	ENSG00000236637	HGNC:5425	P05014	9	21186618	21187587	Protein	Human	208	1.04e-10	189	21808
seq.7551.33	7551-33	SL016455	4	Leucine-rich repeat-containing protein 32	LRC32	LRRC32	2615	ENSG00000137507	HGNC:4161	Q14392	11	76657524	76670747	Protein	Human	183	4.94e-12	662	71979
seq.7624.19	7624-19	SL014896	3	Ankyrin-2	ANK2	ANK2	287	ENSG00000145362	HGNC:493	Q01484	4	112818032	113384221	Protein	Human	172	3.24e-11	3957	433715
seq.7625.27	7625-27	SL008071	3	14-3-3 protein theta	14-3-3 protein theta	YWHAQ	10971	ENSG00000134308	HGNC:12854	P27348	2	9583967	9630997	Protein	Human	114	1.13e-10	245	27764
seq.7628.40	7628-40	SL012774	3	Cysteine-rich with EGF-like domain protein 1	CREL1	CRELD1	78987	ENSG00000163703	HGNC:14630	Q96HD1	3	9933793	9945413	Protein	Human	97	5.77e-12	420	45440
seq.7638.30	7638-30	SL005403	3	Vesicular integral-membrane protein VIP36	Lectin, mannose-binding 2	LMAN2	10960	ENSG00000169223	HGNC:16986	Q12907	5	177315805	177351840	Protein	Human	90	6.94e-12	356	40229
seq.7648.9	7648-9	SL017328	3	Myosin-binding protein C, slow-type	MYPC1	MYBPC1	4604	ENSG00000196091	HGNC:7549	Q00872	12	101568353	101686028	Protein	Human	189	2.31e-12	1141	128294
seq.7655.11	7655-11	SL002785	3	N-terminal pro-BNP	N-terminal pro-BNP	NPPB	4879	ENSG00000120937	HGNC:7940	P16860	1	11857464	11858945	Protein	Human	164	1.83e-12	134	14726
seq.7660.21	7660-21	SL003646	3	Tropomyosin alpha-4 chain	Tropomyosin 4	TPM4	7171	ENSG00000167460	HGNC:12013	P67936	19	16067021	16103005	Protein	Human	36	1.42e-12	248	28522
seq.7680.205	7680-205	SL017891	3	Ovostatin homolog_MOUSE	OVOS_MOUSE	Ovos	232400			NA	NA	NA	NA	Non-Human	Mouse	82	NA	NA	NA
seq.7691.11	7691-11	SL018153	3	Phosphoadenosine phosphosulfate reductase_ECOLI	CYSH_ECOLI	cysH	947230			NA	NA	NA	NA	Non-Human	E. coli	61	NA	NA	NA
seq.7693.13	7693-13	SL004157	3	Tumor necrosis factor receptor superfamily member 10B	TRAIL R2	TNFRSF10B	8795	ENSG00000120889	HGNC:11905	O14763	8	23020133	23069031	Protein	Human	109	2.43e-11	440	47878
seq.7695.106	7695-106	SL018151	3	Sequestosome-1	SQSTM	SQSTM1	8878	ENSG00000161011	HGNC:11280	Q13501	5	179806398	179838078	Protein	Human	210	6.31e-10	440	47687
seq.7696.3	7696-3	SL004606	3	Next to BRCA1 gene 1 protein	NBR1	NBR1	4077	ENSG00000188554	HGNC:6746	Q14596	17	43170481	43211689	Protein	Human	440	1.15e-09	966	107413
seq.7713.102	7713-102	SL018148	3	Fragile X mental retardation protein 1	FMR1	FMR1	2332	ENSG00000102081	HGNC:3775	Q06787	X	147911919	147951125	Protein	Human	281	1.16e-10	632	71174
seq.7713.50	7713-50	SL018148	3	Fragile X mental retardation protein 1	FMR1	FMR1	2332	ENSG00000102081	HGNC:3775	Q06787	X	147911919	147951125	Protein	Human	177	1.13e-10	632	71174
seq.7717.95	7717-95	SL013741	3	Cystic fibrosis transmembrane conductance regulator	CFTR	CFTR	1080	ENSG00000001626	HGNC:1884	P13569	7	117287120	117715971	Protein	Human	118	6.81e-12	1480	168142
seq.7721.81	7721-81	SL018148	3	Fragile X mental retardation protein 1	FMR1	FMR1	2332	ENSG00000102081	HGNC:3775	Q06787	X	147911919	147951125	Protein	Human	181	1.69e-10	632	71174
seq.7732.45	7732-45	SL018228	3	Vesicle-associated membrane protein 4	VAMP4	VAMP4	8674	ENSG00000117533	HGNC:12645	O75379	1	171700160	171742074	Protein	Human	132	1.39e-11	141	16397
seq.7735.17	7735-17	SL003066	3	Pigment epithelium-derived factor	PEDF	SERPINF1	5176	ENSG00000132386	HGNC:8824	P36955	17	1762029	1777565	Protein	Human	213	6.87e-13	418	46312
seq.7736.28	7736-28	SL018248	3	Opalin	OPALI	OPALIN	93377	ENSG00000197430	HGNC:20707	Q96PE5	10	96343221	96359365	Protein	Human	214	1.03e-10	141	15683
seq.7737.76	7737-76	SL013747	3	Integrin beta-6	ITB6	ITGB6	3694	ENSG00000115221	HGNC:6161	P18564	2	160099667	160271888	Protein	Human	165	1.03e-10	788	85936
seq.7738.299	7738-299	SL013588	3	Syntaxin-2	STX2	STX2	2054	ENSG00000111450	HGNC:3403	P32856	12	130789600	130839254	Protein	Human	123	1.45e-11	288	33341
seq.7740.33	7740-33	SL018229	3	Fetal and adult testis-expressed transcript protein	FATE1	FATE1	89885	ENSG00000147378	HGNC:24683	Q969F0	X	151716035	151723194	Protein	Human	299	5.51e-11	183	20712
seq.7741.111	7741-111	SL018235	3	RNA polymerase-associated protein RTF1 homolog	RTF1	RTF1	23168	ENSG00000137815	HGNC:28996	Q92541	15	41408408	41483563	Protein	Human	170	5.3e-11	710	80313
seq.7742.11	7742-11	SL025971	3	RING finger protein 148:region 1	RN148:region 1	RNF148	378925	ENSG00000235631	HGNC:22411	Q8N7C7	7	122701668	122702922	Protein	Human	247	1.85e-10	305	34397
seq.7743.5	7743-5	SL018245	3	Mitochondrial import inner membrane translocase subunit TIM50	TIM50	TIMM50	92609	ENSG00000105197	HGNC:23656	Q3ZCQ8	19	39480412	39493785	Protein	Human	55	1.92e-11	353	39646
seq.7744.10	7744-10	SL018249	3	Low-density lipoprotein receptor-related protein 12	LRP12	LRP12	29967		HGNC:31708	Q9Y561	8	104489231	104589258	Protein	Human	105	4.95e-11	859	94984
seq.7745.3	7745-3	SL008314	3	CDGSH iron-sulfur domain-containing protein 1	ZCD1	CISD1	55847	ENSG00000122873	HGNC:30880	Q9NZ45	10	58269162	58289586	Protein	Human	50	7.17e-11	108	12199
seq.7746.230	7746-230	SL025418	3	Fc_MOUSE	Fc_MOUSE	Igh				NA	NA	NA	NA	Protein	Mouse	105	NA	NA	NA
seq.7747.47	7747-47	SL018268	3	NADH dehydrogenase [ubiquinone] 1 beta subcomplex subunit 11, mitochondrial	NDUBB	NDUFB11	54539	ENSG00000147123	HGNC:20372	Q9NX14	X	47142071	47145466	Protein	Human	222	3.83e-11	153	17317
seq.7748.11	7748-11	SL008054	3	NADH dehydrogenase [ubiquinone] flavoprotein 2, mitochondrial	NDUV2	NDUFV2	4729	ENSG00000178127	HGNC:7717	P19404	18	9102630	9134345	Protein	Human	155	1e-11	249	27392
seq.7751.121	7751-121	SL003769	3	Secreted frizzled-related protein 2	SARP-1	SFRP2	6423	ENSG00000145423	HGNC:10777	Q96HF1	4	153780591	153789083	Protein	Human	309	6.67e-11	295	33490
seq.7752.31	7752-31	SL018250	3	C-type lectin domain family 4 member D	CLC4D	CLEC4D	338339	ENSG00000166527	HGNC:14554	Q8WXI8	12	8509475	8522366	Protein	Human	375	1.71e-11	215	24704
seq.7753.21	7753-21	SL007633	3	Oxidoreductase HTATIP2	HTAI2	HTATIP2	10553	ENSG00000109854	HGNC:16637	Q9BUP3	11	20363685	20383782	Protein	Human	494	6.34e-12	242	27049
seq.7754.11	7754-11	SL025897	3	Protein jagged-1:Cytoplasmic domain	JAG1:CD	JAG1	182	ENSG00000101384	HGNC:6188	P78504	20	10637684	10673999	Protein	Human	208	5.27e-11	1218	133799
seq.7755.37	7755-37	SL018269	3	Integrin beta-5	ITB5	ITGB5	3693	ENSG00000082781	HGNC:6160	P18084	3	124761948	124901418	Protein	Human	243	2.35e-11	799	88054
seq.7756.37	7756-37	SL014209	3	Killer cell lectin-like receptor subfamily F member 1	KLRF1	KLRF1	51348	ENSG00000150045	HGNC:13342	Q9NZS2	12	9827481	9845007	Protein	Human	99	1.3e-10	231	26563
seq.7757.5	7757-5	SL018237	3	HLA class II histocompatibility antigen, DQ alpha 2 chain	DQA2	HLA-DQA2	3118	ENSG00000237541|ENSG00000225103|ENSG00000231526|ENSG00000233192|ENSG00000257473|ENSG00000206301|ENSG00000223793|ENSG00000231823	HGNC:4943	P01906	6	32741391	32747198	Protein	Human	246	1.2e-11	255	28033
seq.7758.217	7758-217	SL025973	3	RING finger protein 215:Extracellular domain	RN215:ECD	RNF215	200312	ENSG00000099999	HGNC:33434	Q9Y6U7	22	30368811	30421771	Protein	Human	284	1.62e-10	377	41101
seq.7761.125	7761-125	SL018256	3	Choline/ethanolamine kinase	CHKB	CHKB	1120	ENSG00000100288	HGNC:1938	Q9Y259	22	50578959	50601455	Protein	Human	105	1.91e-12	395	45271
seq.7762.30	7762-30	SL018263	3	Stannin	SNN	SNN	8303	ENSG00000184602	HGNC:11149	O75324	16	11668455	11679152	Protein	Human	19	3.01e-10	88	9497
seq.7763.25	7763-25	SL025809	3	Cadherin-11:Cytoplasmic domain	Cadherin-11:CD	CDH11	1009	ENSG00000140937	HGNC:1750	P55287	16	64943753	65126112	Protein	Human	41	4.03e-12	796	87965
seq.7765.15	7765-15	SL000672	3	Integral membrane protein 2A	ITM2A	ITM2A	9452	ENSG00000078596	HGNC:6173	O43736	X	79360384	79367667	Protein	Human	241	2.15e-10	263	29741
seq.7766.25	7766-25	SL018241	3	Zona pellucida sperm-binding protein 4	ZP4	ZP4	57829	ENSG00000116996	HGNC:15770	Q12836	1	237877864	237890922	Protein	Human	96	6.09e-11	540	59400
seq.7767.1	7767-1	SL012589	3	Colipase-like protein 2	CF126	CLPSL2	389383	ENSG00000196748	HGNC:21250	Q6UWE3	6	35776594	35779552	Protein	Human	111	3.86e-11	100	10812
seq.7768.10	7768-10	SL008646	3	Carboxypeptidase M	CBPM	CPM	1368	ENSG00000135678	HGNC:2311	P14384	12	68842197	68971570	Protein	Human	66	1.12e-11	443	50514
seq.7769.29	7769-29	SL018257	3	SH3 domain-binding protein 2	3BP2	SH3BP2	6452	ENSG00000087266	HGNC:10825	P78314	4	2793023	2841291	Protein	Human	87	3.79e-12	561	62244
seq.7770.25	7770-25	SL013176	3	NFU1 iron-sulfur cluster scaffold homolog, mitochondrial	NFU1	NFU1	27247	ENSG00000169599	HGNC:16287	Q9UMS0	2	69396113	69437628	Protein	Human	215	4.67e-11	254	28463
seq.7773.20	7773-20	SL018238	3	Killer cell immunoglobulin-like receptor 2DL2	KI2L2	KIR2DL2	3803	ENSG00000276011	HGNC:6330	P43627	19	106543	121108	Protein	Human	181	7.72e-11	348	38472
seq.7775.15	7775-15	SL002763	3	Kallikrein-11	Kallikrein 11	KLK11	11012	ENSG00000167757	HGNC:6359	Q9UBX7	19	51022216	51028039	Protein	Human	153	1.66e-10	282	31059
seq.7776.20	7776-20	SL008959	3	Netrin receptor UNC5B	UNC5B	UNC5B	219699	ENSG00000107731	HGNC:12568	Q8IZJ1	10	71212570	71302864	Protein	Human	103	9.7e-12	945	103638
seq.7778.104	7778-104	SL018264	3	Caspase recruitment domain-containing protein 19	BINCA	CARD19	84270	ENSG00000165233	HGNC:28148	Q96LW7	9	93096217	93113283	Protein	Human	142	9.47e-12	228	25589
seq.7779.86	7779-86	SL018230	3	Carbohydrate sulfotransferase 11	CHSTB	CHST11	50515	ENSG00000171310	HGNC:17422	Q9NPF2	12	104455295	104762014	Protein	Human	131	1.62e-11	352	41555
seq.7780.34	7780-34	SL012743	3	Marginal zone B- and B1-cell-specific protein	PACAP	MZB1	51237	ENSG00000170476	HGNC:30125	Q8WU39	5	139387467	139390081	Protein	Human	193	1e-10	189	20694
seq.7782.34	7782-34	SL012453	3	Epididymal secretory protein E3-beta	EP3B	EDDM3B	64184	ENSG00000181552	HGNC:19223	P56851	14	20768404	20770948	Protein	Human	308	1.36e-11	147	17584
seq.7784.1	7784-1	SL017189	3	Kininogen-1	Kininogen, HMW	KNG1	3827	ENSG00000113889	HGNC:6383	P01042	3	186717348	186744410	Protein	Human	197	1.02e-11	644	71957
seq.7785.1	7785-1	SL025849	3	Ephrin-B3:Cytoplasmic domain	Ephrin-B3:CD	EFNB3	1949	ENSG00000108947	HGNC:3228	Q15768	17	7705202	7711372	Protein	Human	50	8.11e-11	340	35835
seq.7786.83	7786-83	SL015109	3	C-type lectin domain family 2 member B	CLC2B	CLEC2B	9976	ENSG00000110852	HGNC:2053	Q92478	12	9852369	9869386	Protein	Human	168	6.03e-11	149	17307
seq.7787.25	7787-25	SL018231	3	Leukocyte immunoglobulin-like receptor subfamily A member 5	LIRA5	LILRA5	353514	ENSG00000275404|ENSG00000187116|ENSG00000274914|ENSG00000278355|ENSG00000274113	HGNC:16309	A6NI73	19	54307070	54313166	Protein	Human	123	2.71e-12	299	32755
seq.7788.1	7788-1	SL005309	3	ATP synthase-coupling factor 6, mitochondrial	CF6	ATP5PF	522	ENSG00000154723	HGNC:847	P18859	21	25716503	25735673	Protein	Human	150	4.94e-12	108	12588
seq.7789.182	7789-182	SL007394	3	Peroxiredoxin-4	PRDX4	PRDX4	10549	ENSG00000123131	HGNC:17169	Q13162	X	23664262	23686397	Protein	Human	397	2.6e-10	271	30540
seq.7790.21	7790-21	SL003185	3	Leukemia inhibitory factor	LIF	LIF	3976	ENSG00000128342	HGNC:6596	P15018	22	30240453	30246759	Protein	Human	304	6.33e-11	202	22008
seq.7792.58	7792-58	SL018258	3	Coiled-coil domain-containing protein 90B, mitochondrial	CC90B	CCDC90B	60492	ENSG00000137500	HGNC:28108	Q9GZT6	11	83259081	83286390	Protein	Human	185	1.56e-11	254	29506
seq.7795.14	7795-14	SL025942	3	NKG2-E type II integral membrane protein:Isoform H, Cytoplasmic domain	NKG2E:CD	KLRC3	3823	ENSG00000205810	HGNC:6376	Q07444	12	10412315	10420595	Protein	Human	152	1.03e-11	240	27100
seq.7796.10	7796-10	SL011613	3	B-cell antigen receptor complex-associated protein alpha chain	CD79A	CD79A	973	ENSG00000105369	HGNC:1698	P11912	19	41877279	41881372	Protein	Human	185	2.85e-12	226	25038
seq.7797.11	7797-11	SL018243	3	Coiled-coil domain-containing protein 167	CC167	CCDC167	154467	ENSG00000198937	HGNC:21239	Q9P0B6	6	37482938	37499893	Protein	Human	119	9.7e-12	97	11459
seq.7799.3	7799-3	SL018254	3	Killer cell immunoglobulin-like receptor 2DL5A	KI2LA	KIR2DL5A	57292	ENSG00000274143	HGNC:16345	Q8N109	19	46835	56299	Protein	Human	137	7.4e-12	375	40678
seq.7800.85	7800-85	SL025418	3	Fc_MOUSE	Fc_MOUSE	Igh				NA	NA	NA	NA	Protein	Mouse	363	NA	NA	NA
seq.7801.30	7801-30	SL025418	3	Fc_MOUSE	Fc_MOUSE	Igh				NA	NA	NA	NA	Protein	Mouse	79	NA	NA	NA
seq.7802.53	7802-53	SL025418	3	Fc_MOUSE	Fc_MOUSE	Igh				NA	NA	NA	NA	Protein	Mouse	131	NA	NA	NA
seq.7803.4	7803-4	SL007015	3	Carbohydrate sulfotransferase 1	CHST1	CHST1	8534	ENSG00000175264	HGNC:1969	O43916	11	45647689	45665622	Protein	Human	262	7.69e-12	411	46715
seq.7805.52	7805-52	SL004933	3	Golgi SNAP receptor complex member 1	GOS-28	GOSR1	9527	ENSG00000108587	HGNC:4430	O95249	17	30477362	30527592	Protein	Human	189	3.32e-11	250	28613
seq.7806.33	7806-33	SL018246	3	Beta-1,4-galactosyltransferase 7	B4GT7	B4GALT7	11285	ENSG00000027847	HGNC:930	Q9UBV7	5	177600132	177610330	Protein	Human	140	3.06e-12	327	37406
seq.7808.5	7808-5	SL018260	3	D-glucuronyl C5-epimerase	GLCE	GLCE	26035		HGNC:17855	O94923	15	69160584	69272217	Protein	Human	120	1.74e-11	617	70101
seq.7809.22	7809-22	SL018265	3	Spermatogenesis-associated protein 9	SPAT9	SPATA9	83890	ENSG00000145757	HGNC:22988	Q9BWV2	5	95652181	95698711	Protein	Human	162	9.54e-12	254	28740
seq.7810.20	7810-20	SL005573	3	Complement C1q tumor necrosis factor-related protein 5	C1QTNF5	C1QTNF5	114902	ENSG00000223953	HGNC:14344	Q9BXJ0	11	119338942	119340940	Protein	Human	92	1.18e-11	243	25298
seq.7812.11	7812-11	SL004477	3	Protein S100-A9	calgranulin B	S100A9	6280	ENSG00000163220	HGNC:10499	P06702	1	153357854	153361023	Protein	Human	166	2.03e-10	114	13242
seq.7813.6	7813-6	SL000256	3	Alkaline phosphatase, placental type	Alkaline phosphatase, placental	ALPP	250	ENSG00000163283	HGNC:439	P05187	2	232378724	232382889	Protein	Human	81	1.07e-11	535	57954
seq.7815.49	7815-49	SL012749	3	Insulin-like growth factor-binding protein-like 1	IBPL1	IGFBPL1	347252	ENSG00000137142	HGNC:20081	Q8WX77	9	38406528	38424454	Protein	Human	228	8.58e-11	278	29005
seq.7816.23	7816-23	SL025418	3	Fc_MOUSE	Fc_MOUSE	Igh				NA	NA	NA	NA	Protein	Mouse	81	NA	NA	NA
seq.7817.36	7817-36	SL025418	3	Fc_MOUSE	Fc_MOUSE	Igh				NA	NA	NA	NA	Protein	Mouse	174	NA	NA	NA
seq.7818.101	7818-101	SL018271	3	Guanylate-binding protein 6	GBP6	GBP6	163351	ENSG00000183347	HGNC:25395	Q6ZN66	1	89364059	89388160	Protein	Human	323	1.32e-10	633	72427
seq.7821.6	7821-6	SL018244	3	Nuclear nucleic acid-binding protein C1D	C1D	C1D	10438	ENSG00000197223	HGNC:29911	Q13901	2	68041130	68110948	Protein	Human	180	5.65e-11	141	16019
seq.7822.11	7822-11	SL018247	3	HRAS-like suppressor 2	HRSL2	PLAAT2	54979	ENSG00000133328	HGNC:17824	Q9NWW9	11	63552770	63563379	Protein	Human	149	8.53e-12	162	17394
seq.7823.22	7823-22	SL018255	3	Alpha-N-acetylgalactosaminide alpha-2,6-sialyltransferase 2	SIA7B	ST6GALNAC2	10610	ENSG00000070731	HGNC:10867	Q9UJ37	17	76565377	76586956	Protein	Human	191	1.84e-11	374	41939
seq.7824.88	7824-88	SL018261	3	Methionine-R-sulfoxide reductase B3	MSRB3	MSRB3	253827	ENSG00000174099	HGNC:27375	Q8IXL7	12	65278643	65491430	Protein	Human	239	3.59e-11	192	20702
seq.7825.7	7825-7	SL018266	3	Monoacylglycerol lipase ABHD12	ABD12	ABHD12	26090	ENSG00000100997	HGNC:15868	Q8N2K0	20	25294742	25390835	Protein	Human	185	5.45e-12	398	45097
seq.7826.1	7826-1	SL018272	3	Serine/threonine-protein kinase DCLK3	DCLK3	DCLK3	85443	ENSG00000163673	HGNC:19005	Q9C098	3	36712421	36764553	Protein	Human	157	1.38e-10	648	73814
seq.7827.20	7827-20	SL018276	3	Disintegrin and metalloproteinase domain-containing protein 32	ADA32	ADAM32	203102	ENSG00000197140|ENSG00000275594	HGNC:15479	Q8TC27	8	39106990	39284917	Protein	Human	50	2.01e-11	787	87948
seq.7831.39	7831-39	SL000566	3	Retinol-binding protein 4	RBP	RBP4	5950	ENSG00000138207	HGNC:9922	P02753	10	93591687	93601744	Protein	Human	500	1.76e-11	201	23010
seq.7832.181	7832-181	SL003524	3	Protein disulfide-isomerase A3	Protein disulfide isomerase A3	PDIA3	2923	ENSG00000167004	HGNC:4606	P30101	15	43746394	43773279	Protein	Human	134	2.31e-11	505	56782
seq.7835.2	7835-2	SL007018	3	BCL2/adenovirus E1B 19 kDa protein-interacting protein 3-like	BNI3L	BNIP3L	665	ENSG00000104765	HGNC:1085	O60238	8	26383054	26505636	Protein	Human	144	5.09e-11	219	23930
seq.7838.27	7838-27	SL012804	3	Submaxillary gland androgen-regulated protein 3A	SMR3A	SMR3A	26952	ENSG00000109208	HGNC:19216	Q99954	4	70360760	70367158	Protein	Human	269	6.04e-11	134	14048
seq.7839.99	7839-99	SL012637	3	Protein FAM19A3	F19A3	TAFA3	284467	ENSG00000184599	HGNC:21590	Q7Z5A8	1	112718905	112727235	Protein	Human	151	3.69e-10	133	14776
seq.7840.64	7840-64	SL008909	3	Legumain	LGMN	LGMN	5641	ENSG00000100600	HGNC:9472	Q99538	14	92703807	92748679	Protein	Human	126	1.53e-11	433	49411
seq.7841.84	7841-84	SL005160	3	Endothelial cell-selective adhesion molecule	ESAM	ESAM	90952	ENSG00000149564	HGNC:17474	Q96AP7	11	124752583	124762290	Protein	Human	250	4.43e-12	390	41176
seq.7842.52	7842-52	SL007045	3	Small EDRK-rich factor 1	SERF1	SERF1A	728492	ENSG00000277429|ENSG00000205572|ENSG00000275581|ENSG00000172058|ENSG00000278839	HGNC:10755	O75920	5	70900669	70918530	Protein	Human	260	2.58e-11	110	12349
seq.7842.52	7842-52	SL007045	3	Small EDRK-rich factor 1	SERF1	SERF1A	728492	ENSG00000277429|ENSG00000205572|ENSG00000275581|ENSG00000172058|ENSG00000278839	HGNC:10755	O75920	5	70025251	70043113	Protein	Human	260	2.58e-11	110	12349
seq.7843.152	7843-152	SL025418	3	Fc_MOUSE	Fc_MOUSE	Igh				NA	NA	NA	NA	Protein	Mouse	72	NA	NA	NA
seq.7846.44	7846-44	SL009418	3	Pregnancy-specific beta-1-glycoprotein 11	PSG11	PSG11	5680	ENSG00000243130	HGNC:9516	Q9UQ72	19	43007656	43026474	Protein	Human	133	9.11e-11	335	37146
seq.7847.66	7847-66	SL025418	3	Fc_MOUSE	Fc_MOUSE	Igh				NA	NA	NA	NA	Protein	Mouse	288	NA	NA	NA
seq.7849.3	7849-3	SL005409	3	Glutaminyl-peptide cyclotransferase	Glutaminyl cyclase	QPCT	25797	ENSG00000115828	HGNC:9753	Q16769	2	37342827	37373322	Protein	Human	86	8.46e-11	361	40877
seq.7850.1	7850-1	SL018273	3	Cytochrome c oxidase subunit 4 isoform 2, mitochondrial	COX42	COX4I2	84701	ENSG00000131055	HGNC:16232	Q96KJ9	20	31637912	31645006	Protein	Human	287	1.49e-11	171	20010
seq.7851.30	7851-30	SL018278	3	Ankyrin repeat domain-containing protein 46	ANR46	ANKRD46	157567	ENSG00000186106	HGNC:27229	Q86W74	8	100509752	100559784	Protein	Human	285	1.18e-10	228	25330
seq.7852.9	7852-9	SL018284	3	Translation initiation factor IF-3, mitochondrial	IF3M	MTIF3	219402	ENSG00000122033	HGNC:29788	Q9H2K0	13	27435643	27450591	Protein	Human	47	4.06e-12	278	31725
seq.7853.19	7853-19	SL018291	3	Protein SCO1 homolog, mitochondrial	SCO1	SCO1	6341	ENSG00000133028	HGNC:10603	O75880	17	10672474	10698375	Protein	Human	174	1.13e-10	301	33814
seq.7854.38	7854-38	SL018292	3	Natural cytotoxicity triggering receptor 3 ligand 1	NR3L1	NCR3LG1	374383	ENSG00000188211	HGNC:42400	Q68D85	11	17351800	17377341	Protein	Human	128	4.91e-11	454	50827
seq.7856.51	7856-51	SL018294	3	Protein FAM151A	F151A	FAM151A	338094	ENSG00000162391	HGNC:25032	Q8WW52	1	54609181	54623556	Protein	Human	215	1.22e-11	585	64028
seq.7857.22	7857-22	SL012431	3	Neurotensin/neuromedin N	NEUT	NTS	4922	ENSG00000133636	HGNC:8038	P30990	12	85874295	85882992	Protein	Human	122	6.96e-12	170	19795
seq.7859.21	7859-21	SL008367	3	Protocadherin gamma-C3	PCDGK	PCDHGC3	5098	ENSG00000240184	HGNC:8716	Q9UN70	5	141475947	141512977	Protein	Human	110	5.79e-12	934	101077
seq.7860.9	7860-9	SL018285	3	Probable E3 ubiquitin-protein ligase HERC4	HERC4	HERC4	26091	ENSG00000148634	HGNC:24521	Q5GLZ8	10	67921899	68075301	Protein	Human	329	2.91e-10	1057	118563
seq.7861.9	7861-9	SL008955	3	Tyrosine-protein kinase transmembrane receptor ROR2	ROR2	ROR2	4920	ENSG00000169071	HGNC:10257	Q01974	9	91563091	91950228	Protein	Human	232	1.79e-12	943	104757
seq.7863.50	7863-50	SL008875	3	Membrane-associated progesterone receptor component 1	PGRC1	PGRMC1	10857	ENSG00000101856	HGNC:16090	O00264	X	119236245	119244466	Protein	Human	168	4.25e-11	195	21671
seq.7864.3	7864-3	SL018297	3	Sialic acid-binding Ig-like lectin 8	SIGL8	SIGLEC8	27181	ENSG00000105366	HGNC:10877	Q9NYZ4	19	51450847	51458456	Protein	Human	236	3.57e-10	499	54042
seq.7865.126	7865-126	SL014840	3	HRAS-like suppressor 3	HRSL3	PLAAT3	11145	ENSG00000176485	HGNC:17825	P53816	11	63573195	63616883	Protein	Human	252	1.33e-10	162	17937
seq.7866.11	7866-11	SL018279	3	DnaJ homolog subfamily C member 30	DJC30	DNAJC30	84277	ENSG00000176410	HGNC:16410	Q96LL9	7	73680918	73683453	Protein	Human	275	1.33e-11	226	25961
seq.7867.154	7867-154	SL015271	3	Alpha-N-acetylgalactosaminide alpha-2,6-sialyltransferase 1	SIA7A	ST6GALNAC1	55808	ENSG00000070526	HGNC:23614	Q9NSC7	17	76624761	76643786	Protein	Human	98	6.93e-12	600	68564
seq.7870.8	7870-8	SL006694	3	Beta-Ala-His dipeptidase	CNDP1	CNDP1	84735	ENSG00000150656	HGNC:20675	Q96KN2	18	74534500	74587212	Protein	Human	106	7.17e-11	507	56692
seq.7871.16	7871-16	SL008988	3	Transmembrane protein 132A	T132A	TMEM132A	54972	ENSG00000006118	HGNC:31092	Q24JP5	11	60924460	60937159	Protein	Human	68	3.95e-12	1023	110110
seq.7872.5	7872-5	SL025418	3	Fc_MOUSE	Fc_MOUSE	Igh				NA	NA	NA	NA	Protein	Mouse	192	NA	NA	NA
seq.7873.32	7873-32	SL018280	3	Testis-specific serine/threonine-protein kinase 2	TSSK2	TSSK2	23617	ENSG00000206203	HGNC:11401	Q96PF2	22	19131308	19132622	Protein	Human	183	5.77e-11	358	40939
seq.7875.86	7875-86	SL011175	3	Pleckstrin	PLEK	PLEK	5341	ENSG00000115956	HGNC:9070	P08567	2	68365282	68397453	Protein	Human	91	6.02e-12	350	40125
seq.7878.2	7878-2	SL018295	3	Protein transport protein Sec61 subunit beta	SC61B	SEC61B	10952	ENSG00000106803	HGNC:16993	P60468	9	99222064	99230615	Protein	Human	226	1.79e-11	96	9974
seq.7879.12	7879-12	SL000398	3	Cytochrome P450 3A4	Cytochrome P450 3A4	CYP3A4	1576	ENSG00000160868	HGNC:2637	P08684	7	99756960	99784248	Protein	Human	219	2.23e-11	503	57343
seq.7880.9	7880-9	SL010973	3	Proteasome subunit alpha type-1	PSA1	PSMA1	5682	ENSG00000129084	HGNC:9530	P25786	11	14504211	14643635	Protein	Human	265	8.5e-11	263	29556
seq.7881.244	7881-244	SL018281	3	Mono [ADP-ribose] polymerase PARP16	PAR16	PARP16	54956	ENSG00000138617	HGNC:26040	Q8N5Y8	15	65234460	65300618	Protein	Human	104	2.68e-12	322	36383
seq.7882.31	7882-31	SL016928	3	SLAM family member 7	SLAF7	SLAMF7	57823	ENSG00000026751	HGNC:21394	Q9NQ25	1	160739057	160754821	Protein	Human	327	9.27e-12	335	37421
seq.7884.15	7884-15	SL004120	3	Discoidin domain-containing receptor 2	Discoidin domain receptor 2	DDR2	4921	ENSG00000162733	HGNC:2731	Q16832	1	162631373	162787405	Protein	Human	34	4.51e-11	855	96736
seq.7885.17	7885-17	SL006830	3	Complement factor H-related protein 5	complement factor H-related 5	CFHR5	81494	ENSG00000134389	HGNC:24668	Q9BXR6	1	196975010	197009678	Protein	Human	255	7.29e-12	569	64419
seq.7886.26	7886-26	SL016373	3	Serine palmitoyltransferase 1	SPTC1	SPTLC1	10558	ENSG00000090054	HGNC:11277	O15269	9	92000087	92115413	Protein	Human	162	7.27e-12	473	52744
seq.7887.57	7887-57	SL014700	3	Cytochrome c oxidase subunit 5B, mitochondrial	COX5B	COX5B	1329	ENSG00000135940	HGNC:2269	P10606	2	97646062	97648383	Protein	Human	93	2.85e-10	129	13696
seq.7888.58	7888-58	SL018275	3	Cytochrome c oxidase assembly factor 3 homolog, mitochondrial	CCD56	COA3	28958	ENSG00000183978	HGNC:24990	Q9Y2R0	17	42795147	42798704	Protein	Human	441	1.78e-10	106	11731
seq.7890.68	7890-68	SL018287	3	Inactive dipeptidyl peptidase 10	DPP10	DPP10	57628	ENSG00000175497	HGNC:20823	Q8N608	2	114442299	115845780	Protein	Human	308	1.6e-10	796	90888
seq.7891.45	7891-45	SL000609	3	UDP-glucuronosyltransferase 1-6	UGT 1A6	UGT1A6	54578	ENSG00000167165	HGNC:12538	P19224	2	233691607	233773300	Protein	Human	135	3.94e-12	532	60751
seq.7892.132	7892-132	SL025904	3	Protein FAM234B:N-term	K1467:N-term	FAM234B	57613	ENSG00000084444	HGNC:29288	A2RU67	12	13044381	13142521	Protein	Human	224	2.27e-12	622	67039
seq.7893.19	7893-19	SL007327	3	Oxidized low-density lipoprotein receptor 1	OLR1	OLR1	4973	ENSG00000173391	HGNC:8133	P78380	12	10158301	10172138	Protein	Human	185	1.35e-12	273	30959
seq.7894.155	7894-155	SL005162	3	Fibroblast growth factor 3	FGF-3	FGF3	2248	ENSG00000186895	HGNC:3681	P11487	11	69809968	69819416	Protein	Human	224	2.28e-11	239	26887
seq.7895.108	7895-108	SL018298	3	Melanocortin-2 receptor accessory protein	MRAP	MRAP	56246	ENSG00000170262	HGNC:1304	Q8TCY5	21	32291813	32314784	Protein	Human	340	1.16e-11	172	19136
seq.7897.75	7897-75	SL006681	3	Disks large homolog 3	DLG3	DLG3	1741	ENSG00000082458	HGNC:2902	Q92796	X	70444835	70505490	Protein	Human	88	1.06e-11	817	90314
seq.7898.29	7898-29	SL018288	3	Nuclear protein MDM1	MDM1	MDM1	56890	ENSG00000111554	HGNC:29917	Q8TC05	12	68272443	68332381	Protein	Human	143	4.32e-12	714	80735
seq.7903.18	7903-18	SL007454	3	Vesicle-associated membrane protein 3	VAMP3	VAMP3	9341	ENSG00000049245	HGNC:12644	Q15836	1	7771296	7781432	Protein	Human	139	9.9e-12	100	11309
seq.7905.30	7905-30	SL018283	3	Haptoglobin isoform 2	HPT	HP	3240	ENSG00000257017	HGNC:5141	P00738	16	72054505	72061055	Protein	Human	166	1.78e-11	406	45205
seq.7909.37	7909-37	SL005102	3	Sex hormone-binding globulin	SHBG	SHBG	6462	ENSG00000129214	HGNC:10839	P04278	17	7613946	7633382	Protein	Human	135	1.7e-11	402	43779
seq.7910.41	7910-41	SL018296	3	Leucine-rich repeat and fibronectin type III domain-containing protein 1	LRFN1	LRFN1	57622	ENSG00000128011	HGNC:29290	Q9P244	19	39306566	39320863	Protein	Human	215	8.67e-11	771	82318
seq.7911.29	7911-29	SL018299	3	Sodium channel subunit beta-4	SCN4B	SCN4B	6330	ENSG00000177098	HGNC:10592	Q8IWT1	11	118133377	118152888	Protein	Human	175	1.34e-11	228	24969
seq.7915.31	7915-31	SL007366	3	Amyloid-like protein 2	APLP2	APLP2	334	ENSG00000084234	HGNC:598	Q06481	11	130068147	130144811	Protein	Human	272	1.95e-10	763	86956
seq.7916.10	7916-10	SL004829	3	Protein S100-A7	S100A7	S100A7	6278	ENSG00000143556	HGNC:10497	P31151	1	153457744	153460651	Protein	Human	121	3.05e-12	101	11471
seq.7917.17	7917-17	SL006413	3	Carboxypeptidase D	CBPD	CPD	1362	ENSG00000108582	HGNC:2301	O75976	17	30378927	30469989	Protein	Human	262	9.32e-11	1380	152931
seq.7918.114	7918-114	SL005114	3	Alpha-amylase 1	Amylase, alpha 1A	AMY1A	276	ENSG00000237763|ENSG00000187733|ENSG00000174876	HGNC:474	P04745	1	103655760	103664554	Protein	Human	183	1.21e-11	NA	NA
seq.7919.278	7919-278	SL012769	3	Protein FAM3D	FAM3D	FAM3D	131177	ENSG00000198643	HGNC:18665	Q96BQ1	3	58633946	58666834	Protein	Human	65	7.99e-12	224	24963
seq.7920.30	7920-30	SL018316	3	Alpha-2,8-sialyltransferase 8B	SIA8B	ST8SIA2	8128	ENSG00000140557	HGNC:10870	Q92186	15	92393881	92468728	Protein	Human	95	5.25e-11	375	42430
seq.7921.65	7921-65	SL006317	3	Four-jointed box protein 1	FJX1	FJX1	24147	ENSG00000179431	HGNC:17166	Q86VR8	11	35618460	35620865	Protein	Human	75	3.26e-12	437	48507
seq.7922.5	7922-5	SL002782	3	Adrenomedullin	Adrenomedullin	ADM	133	ENSG00000148926	HGNC:259	P35318	11	10305073	10307397	Protein	Human	63	2.36e-11	185	20420
seq.7923.41	7923-41	SL018333	3	Semaphorin-4C	SEM4C	SEMA4C	54910	ENSG00000168758	HGNC:10731	Q9C0C4	2	96859718	96870757	Protein	Human	88	3.76e-11	833	92623
seq.7924.7	7924-7	SL007099	3	T-cell surface glycoprotein CD3 gamma chain	CD3G	CD3G	917	ENSG00000160654	HGNC:1675	P09693	11	118344344	118355161	Protein	Human	200	1.6e-10	182	20469
seq.7925.18	7925-18	SL018348	3	Single-pass membrane and coiled-coil domain-containing protein 2	CL070	SMCO2	341346	ENSG00000165935	HGNC:34448	A6NFE2	12	27446736	27502185	Protein	Human	267	9.51e-12	343	39487
seq.7926.13	7926-13	SL012439	3	Kunitz-type protease inhibitor 3	SPIT3	SPINT3	10816	ENSG00000101446	HGNC:11248	P49223	20	45512461	45515622	Protein	Human	68	4.94e-12	89	10252
seq.7927.16	7927-16	SL018308	3	Alpha-N-acetylgalactosaminide alpha-2,6-sialyltransferase 5	SIA7E	ST6GALNAC5	81849	ENSG00000117069	HGNC:19342	Q9BVH7	1	76867480	77067546	Protein	Human	78	7.81e-12	336	38443
seq.7928.183	7928-183	SL007023	3	Protein-tyrosine sulfotransferase 1	TPST1	TPST1	8460	ENSG00000169902	HGNC:12020	O60507	7	66205317	66420543	Protein	Human	45	1.34e-11	370	42188
seq.7930.3	7930-3	SL018327	3	Exosome complex component CSL4	EXOS1	EXOSC1	51013	ENSG00000171311	HGNC:17286	Q9Y3B2	10	97435909	97446017	Protein	Human	211	2e-10	195	21452
seq.7932.23	7932-23	SL018340	3	Synaptotagmin-8	SYT8	SYT8	90019	ENSG00000288149|ENSG00000149043	HGNC:19264	Q8NBV8	11	1828307	1837521	Protein	Human	47	3.71e-10	387	42433
seq.7933.75	7933-75	SL018350	3	Disintegrin and metalloproteinase domain-containing protein 22	ADA22	ADAM22	53616	ENSG00000008277	HGNC:201	Q9P0K1	7	87934143	88202889	Protein	Human	138	3.89e-12	906	100433
seq.7934.11	7934-11	SL018360	3	Protein NDRG4	NDRG4	NDRG4	65009	ENSG00000103034	HGNC:14466	Q9ULP0	16	58462846	58513628	Protein	Human	132	2.94e-10	352	38459
seq.7935.26	7935-26	SL018309	3	Glycosyltransferase-like protein LARGE1	LARGE	LARGE1	9215	ENSG00000133424	HGNC:6511	O95461	22	33162226	33922841	Protein	Human	74	4.65e-12	756	88066
seq.7939.1	7939-1	SL018334	3	Putative uncharacterized protein PQLC2L	CC055	SLC66A1L	152078	ENSG00000174899	HGNC:25146	A1A4F0	NA	NA	NA	Protein	Human	93	1.82e-10	135	15626
seq.7943.16	7943-16	SL018361	3	CUB and zona pellucida-like domain-containing protein 1	CUZD1	CUZD1	50624	ENSG00000138161	HGNC:17937	Q86UP6	10	122832158	122846175	Protein	Human	43	9.25e-11	607	68153
seq.7944.1	7944-1	SL025908	3	Killer cell immunoglobulin-like receptor 3DL3:Extracellular domain	KI3L3:ECD	KIR3DL3	115653		HGNC:16312	Q8N743	19	54724442	54736632	Protein	Human	88	1.31e-11	410	44928
seq.7945.10	7945-10	SL005214	3	Semaphorin-6A	Semaphorin-6A	SEMA6A	57556	ENSG00000092421	HGNC:10738	Q9H2E6	5	116443555	116574823	Protein	Human	162	7.82e-12	1030	114369
seq.7947.19	7947-19	SL018328	3	AP-4 complex accessory subunit tepsin	AP4AT	TEPSIN	146705	ENSG00000167302	HGNC:26458	Q96N21	17	81228277	81239091	Protein	Human	107	4.75e-11	525	55137
seq.7948.129	7948-129	SL010876	3	Glycolipid transfer protein domain-containing protein 2	GLTD2	GLTPD2	388323	ENSG00000182327	HGNC:33756	A6NH11	17	4788964	4790589	Protein	Human	102	1.77e-11	291	31642
seq.7950.142	7950-142	SL018352	3	Butyrophilin-like protein 9	BTNL9	BTNL9	153579	ENSG00000165810	HGNC:24176	Q6UXG8	5	181040225	181061521	Protein	Human	113	1.53e-10	535	59716
seq.7951.146	7951-146	SL018362	3	Fc receptor-like protein 2	FCRL2	FCRL2	79368	ENSG00000132704	HGNC:14875	Q96LA5	1	157745733	157777132	Protein	Human	160	2.83e-10	508	55542
seq.7952.2	7952-2	SL018311	3	Vesicle transport through interaction with t-SNAREs homolog 1A	VTI1A	VTI1A	143187		HGNC:17792	Q96AJ9	10	112446998	112818744	Protein	Human	42	1.8e-11	217	25218
seq.7953.20	7953-20	SL018318	3	Signaling lymphocytic activation molecule	SLAF1	SLAMF1	6504	ENSG00000117090	HGNC:10903	Q13291	1	160608106	160647044	Protein	Human	97	1.62e-10	335	37231
seq.7955.195	7955-195	SL004710	3	Inter-alpha-trypsin inhibitor heavy chain H1	ITI heavy chain H1	ITIH1	3697	ENSG00000055957	HGNC:6166	P19827	3	52777595	52792068	Protein	Human	163	2.76e-11	911	101389
seq.7956.11	7956-11	SL018336	3	MICOS complex subunit MIC10	MOS1	MICOS10	440574	ENSG00000173436	HGNC:32068	Q5TGZ0	1	19484403	19629821	Protein	Human	120	1.04e-11	78	8808
seq.7957.2	7957-2	SL012750	3	Secretogranin-3	SCG3	SCG3	29106	ENSG00000104112	HGNC:13707	Q8WXD2	15	51681492	51721026	Protein	Human	68	1.21e-11	468	53005
seq.7958.15	7958-15	SL012592	3	Kin of IRRE-like protein 2	KIRR2	KIRREL2	84063	ENSG00000126259	HGNC:18816	Q6UWL6	19	35855861	35867136	Protein	Human	152	1.99e-10	708	75093
seq.7959.34	7959-34	SL007764	3	Cadherin-7	CADH7	CDH7	1005	ENSG00000081138	HGNC:1766	Q9ULB5	18	65750252	65890337	Protein	Human	71	1.07e-11	785	87086
seq.7960.53	7960-53	SL018312	3	POTE ankyrin domain family member G	POTEG	POTEG	404785	ENSG00000187537	HGNC:33896	Q6S5H5	14	19402486	19434341	Protein	Human	36	2.91e-10	508	57096
seq.7962.11	7962-11	SL018323	3	Serine protease inhibitor Kazal-type 8	ISK8	SPINK8	646424	ENSG00000229453	HGNC:33160	P0C7L1	3	48306842	48333661	Protein	Human	43	4.19e-11	97	10821
seq.7963.36	7963-36	SL025418	3	Fc_MOUSE	Fc_MOUSE	Igh				NA	NA	NA	NA	Protein	Mouse	165	NA	NA	NA
seq.7965.25	7965-25	SL018342	3	Hemoglobin subunit theta-1	HBAT	HBQ1	3049	ENSG00000086506	HGNC:4833	P09105	16	180459	181179	Protein	Human	116	2.97e-11	142	15508
seq.7967.38	7967-38	SL018313	3	Putative POTE ankyrin domain family member M	POTEM	POTEM	641455	ENSG00000222036	HGNC:37096	A6NI47	14	18967434	19003752	Protein	Human	15	7.6e-11	508	57067
seq.7968.15	7968-15	SL014208	3	Cytotoxic and regulatory T-cell molecule	CRTAM	CRTAM	56253	ENSG00000109943	HGNC:24313	O95727	11	122838500	122872643	Protein	Human	58	1.22e-11	393	44641
seq.7969.163	7969-163	SL012712	3	Protein WFDC11	WFD11	WFDC11	259239	ENSG00000180083	HGNC:20478	Q8NEX6	20	45648563	45670270	Protein	Human	103	6.25e-11	87	10340
seq.7970.315	7970-315	SL018330	3	Ecto-ADP-ribosyltransferase 3	NAR3	ART3	419	ENSG00000156219	HGNC:725	Q13508	4	76011184	76114048	Protein	Human	103	1.33e-11	389	43923
seq.7975.97	7975-97	SL018363	3	Netrin receptor UNC5A	UNC5A	UNC5A	90249	ENSG00000113763	HGNC:12567	Q6ZN44	5	176810519	176880898	Protein	Human	64	1.32e-11	842	92932
seq.7976.19	7976-19	SL018314	3	DOMON domain-containing protein FRRS1L	FRS1L	FRRS1L	23732	ENSG00000260230	HGNC:1362	Q9P0K9	9	109130293	109167249	Protein	Human	27	3.19e-11	293	32389
seq.7980.72	7980-72	SL018338	3	N-acetyllactosaminide beta-1,3-N-acetylglucosaminyltransferase 2	B3GN2	B3GNT2	10678	ENSG00000170340	HGNC:15629	Q9NY97	2	62196115	62224731	Protein	Human	78	2.14e-11	397	46022
seq.7981.230	7981-230	SL018344	3	Beta-1,3-galactosyltransferase 6	B3GT6	B3GALT6	126792	ENSG00000176022	HGNC:17978	Q96L58	1	1232237	1235041	Protein	Human	82	3.11e-11	329	37138
seq.7982.10	7982-10	SL018355	3	39S ribosomal protein L32, mitochondrial	RM32	MRPL32	64983	ENSG00000106591	HGNC:14035	Q9BYC8	7	42932376	42948958	Protein	Human	170	1.81e-11	188	21405
seq.7983.1	7983-1	SL015369	3	Protocadherin gamma-C5	PCDGM	PCDHGC5	56097	ENSG00000240764	HGNC:8718	Q9Y5F6	5	141489081	141512975	Protein	Human	113	1.68e-11	944	101921
seq.7986.98	7986-98	SL018325	3	N-acetylated-alpha-linked acidic dipeptidase 2	NALD2	NAALAD2	10003	ENSG00000077616|ENSG00000285516	HGNC:14526	Q9Y3Q0	11	90131515	90192894	Protein	Human	20	1.3e-10	740	83592
seq.7989.5	7989-5	SL018345	3	Uncharacterized protein C1orf226	CA226	C1orf226	400793	ENSG00000239887	HGNC:34351	A1L170	1	162378841	162386812	Protein	Human	122	3.03e-10	272	29057
seq.7991.54	7991-54	SL018364	3	IQ domain-containing protein F1	IQCF1	IQCF1	132141	ENSG00000173389	HGNC:28607	Q8N6M8	3	51894876	51903353	Protein	Human	42	1.95e-10	205	23699
seq.7992.3	7992-3	SL025418	3	Fc_MOUSE	Fc_MOUSE	Igh				NA	NA	NA	NA	Protein	Mouse	110	NA	NA	NA
seq.7993.23	7993-23	SL018319	3	Astacin-like metalloendopeptidase	ASTL	ASTL	431705	ENSG00000188886	HGNC:31704	Q6HA08	2	96122818	96138502	Protein	Human	124	8.21e-12	431	45936
seq.7994.41	7994-41	SL018326	3	ERO1-like protein beta	ERO1B	ERO1B	56605	ENSG00000086619	HGNC:14355	Q86YB8	1	236214681	236282019	Protein	Human	80	9.89e-11	467	53543
seq.7995.16	7995-16	SL018331	3	von Willebrand factor C domain-containing protein 2-like	VWC2L	VWC2L	402117	ENSG00000174453	HGNC:37203	B2RUY7	2	214411054	214578976	Protein	Human	134	2.51e-10	222	24570
seq.7997.118	7997-118	SL018346	3	Double C2-like domain-containing protein beta	DOC2B	DOC2B	8447	ENSG00000272636	HGNC:2986	Q14184	17	142789	181650	Protein	Human	80	6.19e-11	412	45922
seq.7999.23	7999-23	SL010371	3	Ectonucleoside triphosphate diphosphohydrolase 1	CD39	ENTPD1	953	ENSG00000138185	HGNC:3363	P49961	10	95711779	95877266	Protein	Human	70	6.25e-12	510	57965
seq.8000.17	8000-17	SL018254	3	Killer cell immunoglobulin-like receptor 2DL5A	KI2LA	KIR2DL5A	57292	ENSG00000274143	HGNC:16345	Q8N109	19	46835	56299	Protein	Human	108	6.23e-12	375	40678
seq.8002.27	8002-27	SL010382	3	Transmembrane protease serine 5	Spinesin	TMPRSS5	80975	ENSG00000166682	HGNC:14908	Q9H3S3	11	113687547	113706373	Protein	Human	46	7.26e-11	457	49560
seq.8003.57	8003-57	SL012685	3	Leucine-rich repeat LGI family member 3	LGI3	LGI3	203190	ENSG00000168481	HGNC:18711	Q8N145	8	22146830	22157084	Protein	Human	69	1.39e-11	548	61704
seq.8004.15	8004-15	SL009421	3	Glyceraldehyde-3-phosphate dehydrogenase, testis-specific	G3PT	GAPDHS	26330	ENSG00000105679	HGNC:24864	O14556	19	35533455	35545319	Protein	Human	66	1.15e-10	408	44501
seq.8005.1	8005-1	SL018347	3	Matrix-remodeling-associated protein 7	MXRA7	MXRA7	439921	ENSG00000182534	HGNC:7541	P84157	17	76672551	76711004	Protein	Human	141	1.12e-10	204	21466
seq.8006.12	8006-12	SL018358	3	DnaJ homolog subfamily B member 12	DJB12	DNAJB12	54788	ENSG00000148719	HGNC:14891	Q9NXW2	10	72332830	72355149	Protein	Human	44	3.26e-12	375	41860
seq.8007.19	8007-19	SL000343	3	Cathepsin B	Cathepsin B	CTSB	1508	ENSG00000164733|ENSG00000285132	HGNC:2527	P07858	8	11842524	11869533	Protein	Human	79	5.47e-12	339	37822
seq.8008.28	8008-28	SL006958	3	Activator of apoptosis harakiri	HRK	HRK	8739	ENSG00000135116	HGNC:5185	O00198	12	116856144	116881441	Protein	Human	235	2.69e-10	91	9884
seq.8009.121	8009-121	SL018320	3	Surfeit locus protein 1	SURF1	SURF1	6834	ENSG00000148290|ENSG00000280627	HGNC:11474	Q15526	9	133351758	133356676	Protein	Human	52	1.62e-11	300	33331
seq.8011.96	8011-96	SL018332	3	Iron/zinc purple acid phosphatase-like protein	PAPL	ACP7	390928	ENSG00000183760	HGNC:33781	Q6ZNF0	19	39083913	39111493	Protein	Human	57	1.92e-12	438	50480
seq.8013.9	8013-9	SL016518	3	VIP36-like protein	LMA2L	LMAN2L	81562	ENSG00000114988	HGNC:19263	Q9H0V9	2	96705929	96740064	Protein	Human	54	8.82e-12	348	39711
seq.8014.359	8014-359	SL018359	3	Glycoprotein endo-alpha-1,2-mannosidase	MANEA	MANEA	79694	ENSG00000172469	HGNC:21072	Q5SRI9	6	95577485	95609470	Protein	Human	161	6.92e-12	462	53671
seq.8015.144	8015-144	SL025418	3	Fc_MOUSE	Fc_MOUSE	Igh				NA	NA	NA	NA	Protein	Mouse	125	NA	NA	NA
seq.8016.19	8016-19	SL025838	3	DnaJ homolog subfamily C member 4:N-term	DNJC4:N-term	DNAJC4	3338	ENSG00000110011	HGNC:5271	Q9NNZ3	11	64230278	64234286	Protein	Human	95	3.52e-11	241	27593
seq.8017.23	8017-23	SL018386	3	FAD-dependent oxidoreductase domain-containing protein 1	FXRD1	FOXRED1	55572	ENSG00000110074	HGNC:26927	Q96CU9	11	126269024	126278131	Protein	Human	45	5.02e-11	486	53812
seq.8018.43	8018-43	SL018397	3	V-set and immunoglobulin domain-containing protein 2	VSIG2	VSIG2	23584	ENSG00000019102	HGNC:17149	Q96IQ7	11	124747474	124752255	Protein	Human	85	1.71e-11	327	34348
seq.8019.73	8019-73	SL018403	3	Stathmin-3	STMN3	STMN3	50861	ENSG00000197457	HGNC:15926	Q9NZ72	20	63639705	63657682	Protein	Human	77	7.31e-11	180	21017
seq.8021.59	8021-59	SL018411	3	39S ribosomal protein L14, mitochondrial	RM14	MRPL14	64928	ENSG00000180992	HGNC:14279	Q6P1L8	6	44113451	44127452	Protein	Human	71	2.87e-10	145	15948
seq.8023.23	8023-23	SL025418	3	Fc_MOUSE	Fc_MOUSE	Igh				NA	NA	NA	NA	Protein	Mouse	38	NA	NA	NA
seq.8024.64	8024-64	SL011109	3	Protein-tyrosine sulfotransferase 2	TPST2	TPST2	8459	ENSG00000128294	HGNC:12021	O60704	22	26521996	26596717	Protein	Human	93	6.99e-11	377	41912
seq.8028.22	8028-22	SL009201	3	Serine protease inhibitor Kazal-type 5	SPINK5	SPINK5	11005	ENSG00000133710	HGNC:15464	Q9NQ38	5	148025683	148137382	Protein	Human	115	3.32e-11	1064	120714
seq.8029.35	8029-35	SL025418	3	Fc_MOUSE	Fc_MOUSE	Igh				NA	NA	NA	NA	Protein	Mouse	63	NA	NA	NA
seq.8031.11	8031-11	SL025418	3	Fc_MOUSE	Fc_MOUSE	Igh				NA	NA	NA	NA	Protein	Mouse	86	NA	NA	NA
seq.8032.23	8032-23	SL018377	3	Mitochondrial coiled-coil domain protein 1	MCCD1	MCCD1	401250	ENSG00000226841|ENSG00000238238|ENSG00000226923|ENSG00000206447|ENSG00000231975|ENSG00000228662|ENSG00000204511|ENSG00000225228	HGNC:20668	P59942	6	31528962	31530232	Protein	Human	36	2.12e-10	119	13259
seq.8033.1	8033-1	SL018389	3	DnaJ homolog subfamily C member 18	DJC18	DNAJC18	202052	ENSG00000170464|ENSG00000288275	HGNC:28429	Q9H819	5	139408588	139444491	Protein	Human	66	6.48e-12	358	41551
seq.8034.6	8034-6	SL018398	3	Dorsal root ganglia homeobox protein	DRGX	DRGX	644168	ENSG00000165606	HGNC:21536	A6NNA5	10	49364066	49396089	Protein	Human	130	6.08e-12	263	28672
seq.8035.6	8035-6	SL011295	3	Uncharacterized protein C1orf198	CA198	C1orf198	84886	ENSG00000119280	HGNC:25900	Q9H425	1	230837119	230869589	Protein	Human	162	2.39e-11	327	36346
seq.8036.75	8036-75	SL018408	3	Follitropin subunit beta	FSHB	FSHB	2488	ENSG00000131808	HGNC:3964	P01225	11	30231014	30235261	Protein	Human	37	1.07e-10	129	14700
seq.8037.53	8037-53	SL025831	3	DnaJ homolog subfamily B member 14:Lumenal domain	DJB14:LD	DNAJB14	79982	ENSG00000164031	HGNC:25881	Q8TBM8	4	99896248	99946618	Protein	Human	215	1.21e-10	379	42516
seq.8038.41	8038-41	SL014973	3	Sterol-4-alpha-carboxylate 3-dehydrogenase, decarboxylating	NSDHL	NSDHL	50814	ENSG00000147383	HGNC:13398	Q15738	X	152830967	152869729	Protein	Human	68	8.99e-12	373	41900
seq.8039.41	8039-41	SL018368	3	Protein FAM177A1	F177A	FAM177A1	283635	ENSG00000151327	HGNC:19829	Q8N128	14	35045117	35116630	Protein	Human	51	3.92e-11	213	23757
seq.8040.9	8040-9	SL015848	3	LEM domain-containing protein 1	LEMD1	LEMD1	93273	ENSG00000186007	HGNC:18725	Q68G75	1	205381378	205455954	Protein	Human	164	9.17e-12	181	20326
seq.8041.5	8041-5	SL025418	3	Fc_MOUSE	Fc_MOUSE	Igh				NA	NA	NA	NA	Protein	Mouse	58	NA	NA	NA
seq.8042.88	8042-88	SL018399	3	Serine protease inhibitor Kazal-type 9	ISK9	SPINK9	643394	ENSG00000204909	HGNC:32951	Q5DT21	5	148321203	148339852	Protein	Human	113	5.09e-11	86	9756
seq.8043.153	8043-153	SL002530	3	Cartilage oligomeric matrix protein	COMP	COMP	1311	ENSG00000105664	HGNC:2227	P49747	19	18782773	18791305	Protein	Human	124	2.72e-10	757	82860
seq.8044.90	8044-90	SL018409	3	Glycoprotein Xg	XG	XG	7499	ENSG00000124343	HGNC:12806	P55808	X	2752040	2816500	Protein	Human	54	4.7e-11	180	19723
seq.8045.3	8045-3	SL025909	3	Killer cell immunoglobulin-like receptor 3DL3:Cytoplasmic domain	KI3L3:CD	KIR3DL3	115653		HGNC:16312	Q8N743	19	54724442	54736632	Protein	Human	41	1.66e-10	410	44928
seq.8046.9	8046-9	SL001912	3	Galectin-1	Galectin-1	LGALS1	3956	ENSG00000100097	HGNC:6561	P09382	22	37675636	37679802	Protein	Human	57	2.82e-10	135	14716
seq.8048.9	8048-9	SL018378	3	Ferritin, mitochondrial	FTMT	FTMT	94033	ENSG00000181867	HGNC:17345	Q8N4E7	5	121851882	121852833	Protein	Human	125	6.26e-11	242	27538
seq.8051.10	8051-10	SL007529	3	Angiogenic factor with G patch and FHA domains 1	AGGF1	AGGF1	55109	ENSG00000164252	HGNC:24684	Q8N302	5	77029251	77065234	Protein	Human	27	4.47e-11	714	80977
seq.8052.115	8052-115	SL018410	3	Neuroligin-1	NLGN1	NLGN1	22871	ENSG00000169760	HGNC:14291	Q8N2Q7	3	173396284	174294372	Protein	Human	40	1.75e-11	863	96368
seq.8053.16	8053-16	SL025832	3	DnaJ homolog subfamily B member 14:Cytoplasmic domain	DJB14:CD	DNAJB14	79982	ENSG00000164031	HGNC:25881	Q8TBM8	4	99896248	99946618	Protein	Human	71	6.58e-12	379	42516
seq.8055.33	8055-33	SL018370	3	Integral membrane protein DGCR2/IDD	IDD	DGCR2	9993	ENSG00000070413	HGNC:2845	P98153	22	19036282	19122454	Protein	Human	106	1.59e-11	550	60811
seq.8057.78	8057-78	SL025418	3	Fc_MOUSE	Fc_MOUSE	Igh				NA	NA	NA	NA	Protein	Mouse	81	NA	NA	NA
seq.8059.1	8059-1	SL000598	3	Thrombopoietin	Tpo	THPO	7066	ENSG00000090534	HGNC:11795	P40225	3	184371935	184381968	Protein	Human	70	4.72e-12	353	37823
seq.8060.7	8060-7	SL013710	3	Pro-neuregulin-2, membrane-bound isoform	NRG2	NRG2	9542	ENSG00000158458	HGNC:7998	O14511	5	139846779	140043299	Protein	Human	37	1.51e-11	850	91679
seq.8061.102	8061-102	SL025850	3	Protein FAM171B:Cytoplasmic domain	F171B:CD	FAM171B	165215	ENSG00000144369	HGNC:29412	Q6P995	2	186694060	186765959	Protein	Human	59	2.07e-11	826	92181
seq.8062.15	8062-15	SL018371	3	Protein eva-1 homolog B	F176B	EVA1B	55194	ENSG00000142694	HGNC:25558	Q9NVM1	1	36322030	36324154	Protein	Human	80	3.3e-11	165	18374
seq.8064.125	8064-125	SL004634	3	Poliovirus receptor	Poliovirus receptor	PVR	5817	ENSG00000073008	HGNC:9705	P15151	19	44643798	44666162	Protein	Human	86	3.77e-10	417	45303
seq.8065.245	8065-245	SL018401	3	Prostate and testis expressed protein 4	PATE4	PATE4	399968	ENSG00000237353	HGNC:35427	P0C8F1	11	125833316	125840072	Protein	Human	104	1.14e-11	98	11407
seq.8066.38	8066-38	SL018404	3	Synaptotagmin-9	SYT9	SYT9	143425	ENSG00000170743	HGNC:19265	Q86SS6	11	7238778	7469043	Protein	Human	122	1.01e-11	491	56188
seq.8067.21	8067-21	SL008371	3	Potassium voltage-gated channel subfamily E member 3	KCNE3	KCNE3	10008	ENSG00000175538	HGNC:6243	Q9Y6H6	11	74454841	74467729	Protein	Human	60	1.47e-10	103	11710
seq.8068.43	8068-43	SL025900	3	Uncharacterized family 31 glucosidase KIAA1161:Extracellular domain	K1161:ECD	MYORG	57462	ENSG00000164976	HGNC:19918	Q6NSJ0	9	34366666	34376898	Protein	Human	49	9.69e-11	714	81087
seq.8069.85	8069-85	SL007084	3	T-cell surface glycoprotein CD3 epsilon chain	CD3E	CD3E	916	ENSG00000198851	HGNC:1674	P07766	11	118304730	118316175	Protein	Human	95	1.11e-11	207	23147
seq.8070.88	8070-88	SL018372	3	Disks large homolog 4	DLG4	DLG4	1742	ENSG00000132535	HGNC:2903	P78352	17	7187187	7219836	Protein	Human	68	2.57e-12	724	80495
seq.8071.114	8071-114	SL018382	3	Protocadherin beta-7	PCDB7	PCDHB7	56129	ENSG00000113212	HGNC:8692	Q9Y5E2	5	141172644	141176383	Protein	Human	52	1.7e-10	793	86707
seq.8072.19	8072-19	SL025418	3	Fc_MOUSE	Fc_MOUSE	Igh				NA	NA	NA	NA	Protein	Mouse	118	NA	NA	NA
seq.8073.3	8073-3	SL008588	3	SLAM family member 5	SLAF5	CD84	8832	ENSG00000066294	HGNC:1704	Q9UIB8	1	160541095	160579516	Protein	Human	27	1.8e-10	345	38782
seq.8074.32	8074-32	SL018405	3	Transmembrane protein 70, mitochondrial	TMM70	TMEM70	54968	ENSG00000175606	HGNC:26050	Q9BUB7	8	73972437	73982783	Protein	Human	87	6.61e-11	260	28969
seq.8076.4	8076-4	SL007524	3	Sperm acrosome membrane-associated protein 3	SACA3	SPACA3	124912	ENSG00000141316	HGNC:16260	Q8IXA5	17	32970376	32997877	Protein	Human	59	4.6e-12	215	23431
seq.8078.15	8078-15	SL025418	3	Fc_MOUSE	Fc_MOUSE	Igh				NA	NA	NA	NA	Protein	Mouse	68	NA	NA	NA
seq.8079.39	8079-39	SL018383	3	EP300-interacting inhibitor of differentiation 3	EID3	EID3	493861	ENSG00000255150	HGNC:32961	Q8N140	12	104303739	104305205	Protein	Human	88	5.22e-11	333	38168
seq.8080.24	8080-24	SL011622	3	Prostate-associated microseminoprotein	PSMP	MSMP	692094	ENSG00000215183	HGNC:29663	Q1L6U9	9	35752990	35756613	Protein	Human	89	1.11e-11	139	14993
seq.8081.55	8081-55	SL018402	3	Inactive phospholipase D5	PLD5	PLD5	200150	ENSG00000180287	HGNC:26879	Q8N7P1	1	242082986	242524697	Protein	Human	85	8.56e-11	536	61312
seq.8085.10	8085-10	SL025418	3	Fc_MOUSE	Fc_MOUSE	Igh				NA	NA	NA	NA	Protein	Mouse	91	NA	NA	NA
seq.8086.49	8086-49	SL008714	3	Integral membrane protein 2B	ITM2B	ITM2B	9445	ENSG00000136156	HGNC:6174	Q9Y287	13	48232612	48270357	Protein	Human	45	1.42e-10	266	30338
seq.8087.250	8087-250	SL018374	3	E3 ubiquitin-protein ligase RNF13	RNF13	RNF13	11342	ENSG00000082996	HGNC:10057	O43567	3	149812770	149962139	Protein	Human	119	2.65e-11	381	42814
seq.8088.56	8088-56	SL018384	3	Type III endosome membrane protein TEMP	CA210	C1orf210	149466	ENSG00000253313	HGNC:28755	Q8IVY1	1	43281877	43285617	Protein	Human	62	7.42e-12	113	12024
seq.8089.173	8089-173	SL007158	3	Nuclear receptor subfamily 4 group A member 1	NR4A1	NR4A1	3164	ENSG00000123358	HGNC:7980	P22736	12	52022832	52059507	Protein	Human	104	4.25e-11	598	64463
seq.8091.16	8091-16	SL025929	3	Mannan-binding lectin serine protease 1:Mannan-binding lectin serine protease 1 heavy chain	MASP3:Heavy	MASP1	5648	ENSG00000127241	HGNC:6901	P48740	3	187217282	187291980	Protein	Human	50	6.1e-11	699	79247
seq.8092.29	8092-29	SL001943	3	Interleukin-6 receptor subunit alpha	IL-6 sRa	IL6R	3570	ENSG00000160712	HGNC:6019	P08887	1	154405193	154469450	Protein	Human	52	1.97e-12	468	51548
seq.8093.13	8093-13	SL025901	3	Uncharacterized family 31 glucosidase KIAA1161:Cytoplasmic domain	K1161:CD	MYORG	57462	ENSG00000164976	HGNC:19918	Q6NSJ0	9	34366666	34376898	Protein	Human	79	1.24e-11	714	81087
seq.8094.20	8094-20	SL010824	3	CDGSH iron-sulfur domain-containing protein 2	CISD2	CISD2	493856	ENSG00000145354	HGNC:24212	Q8N5K1	4	102868974	102892807	Protein	Human	176	2.58e-11	135	15278
seq.8095.213	8095-213	SL005793	3	Peptidyl-prolyl cis-trans isomerase F, mitochondrial	Cyclophilin F	PPIF	10105	ENSG00000108179	HGNC:9259	P30405	10	79347469	79355334	Protein	Human	85	6.68e-12	207	22040
seq.8097.77	8097-77	SL018395	3	Lipase member N	LIPN	LIPN	643418	ENSG00000204020	HGNC:23452	Q5VXI9	10	88759982	88779626	Protein	Human	170	3.75e-12	398	45534
seq.8098.37	8098-37	SL011184	3	Thromboxane-A synthase	THAS	TBXAS1	6916	ENSG00000059377	HGNC:11609	P24557	7	139777051	140020325	Protein	Human	62	1.95e-10	533	60518
seq.8099.42	8099-42	SL009401	3	Spondin-2	SPON2	SPON2	10417	ENSG00000159674	HGNC:11253	Q9BUD6	4	1166932	1208962	Protein	Human	35	4.63e-12	331	35788
seq.8100.15	8100-15	SL012633	3	ADM2	ADM2	ADM2	79924	ENSG00000128165	HGNC:28898	Q7Z4H4	22	50481543	50486440	Protein	Human	85	9.94e-12	148	15865
seq.8102.239	8102-239	SL018417	3	Uncharacterized protein C1orf186	CA186	RHEX	440712	ENSG00000263961	HGNC:25341	Q6ZWK4	1	206053173	206102449	Protein	Human	83	1.32e-10	172	19405
seq.8104.21	8104-21	SL025886	3	Interleukin-10 receptor subunit alpha:Extracellular domain	IL-10 Ra:ECD	IL10RA	3587	ENSG00000110324	HGNC:5964	Q13651	11	117986370	118003037	Protein	Human	87	1.63e-10	578	63003
seq.8106.15	8106-15	SL015513	3	Translocon-associated protein subunit alpha	SSRA	SSR1	6745	ENSG00000124783	HGNC:11323	P43307	6	7268306	7347446	Protein	Human	90	2.99e-11	286	32235
seq.8107.12	8107-12	SL018406	3	Transmembrane protein 234	TM234	TMEM234	56063	ENSG00000160055	HGNC:28837	Q8WY98	1	32214472	32222359	Protein	Human	60	7.4e-11	164	17601
seq.8219.14	8219-14	SL012373	3	Zymogen granule membrane protein 16	ZG16	ZG16	653808	ENSG00000174992	HGNC:30961	O60844	16	29778256	29782973	Protein	Human	166	7.69e-12	167	18133
seq.8220.15	8220-15	SL018432	3	Uncharacterized protein C10orf35	CJ035	FAM241B	219738	ENSG00000171224	HGNC:23519	Q96D05	10	69630247	69633596	Protein	Human	94	4.68e-11	121	13238
seq.8221.19	8221-19	SL003080	3	Macrophage migration inhibitory factor	MIF	MIF	4282	ENSG00000276701|ENSG00000240972	HGNC:7097	P14174	22	23894383	23895227	Protein	Human	246	3.06e-11	115	12476
seq.8222.49	8222-49	SL018447	3	Cadherin-related family member 3	CDHR3	CDHR3	222256	ENSG00000128536	HGNC:26308	Q6ZTQ4	7	105876796	106036432	Protein	Human	94	4.68e-12	885	97977
seq.8225.86	8225-86	SL007179	3	Ephrin type-B receptor 2	EPHB2	EPHB2	2048	ENSG00000133216	HGNC:3393	P29323	1	22710839	22921500	Protein	Human	137	1.22e-12	1055	117493
seq.8228.10	8228-10	SL025418	3	Fc_MOUSE	Fc_MOUSE	Igh				NA	NA	NA	NA	Protein	Mouse	134	NA	NA	NA
seq.8229.1	8229-1	SL018440	3	Glucoside xylosyltransferase 1	GXLT1	GXYLT1	283464	ENSG00000151233	HGNC:27482	Q4G148	12	42081845	42144874	Protein	Human	125	1.98e-11	440	50567
seq.8231.122	8231-122	SL003321	3	Vascular endothelial growth factor receptor 1	VEGF sR1	FLT1	2321	ENSG00000102755	HGNC:3763	P17948	13	28300346	28495145	Protein	Human	90	7.56e-11	1338	150769
seq.8232.90	8232-90	SL009202	3	Junctional adhesion molecule-like	JAML1	JAML	120425	ENSG00000160593	HGNC:19084	Q86YT9	11	118193725	118225092	Protein	Human	76	3.36e-12	394	44339
seq.8233.2	8233-2	SL012651	3	Inter-alpha-trypsin inhibitor heavy chain H5	ITIH5	ITIH5	80760	ENSG00000123243	HGNC:21449	Q86UX2	10	7559270	7666998	Protein	Human	183	1.62e-12	942	104576
seq.8235.48	8235-48	SL007079	3	Secretogranin-1	SCG1	CHGB	1114	ENSG00000089199	HGNC:1930	P05060	20	5911510	5925353	Protein	Human	153	2.67e-11	677	78276
seq.8236.8	8236-8	SL018433	3	UPF0729 protein C18orf32	CR032	C18orf32	497661	ENSG00000177576	HGNC:31690	Q8TCD1	18	49477243	49487252	Protein	Human	111	7.58e-12	76	8669
seq.8237.56	8237-56	SL012617	3	Sclerostin domain-containing protein 1	SOSD1	SOSTDC1	25928	ENSG00000171243	HGNC:21748	Q6X4U4	7	16461481	16530580	Protein	Human	97	7.99e-11	206	23307
seq.8239.223	8239-223	SL001814	3	Cholinesterase	Pseudocholinesterase	BCHE	590	ENSG00000114200	HGNC:983	P06276	3	165772904	165837462	Protein	Human	153	2.63e-11	602	68418
seq.8240.207	8240-207	SL025876	3	Transmembrane glycoprotein NMB:Extracellular domain	GPNMB:ECD	GPNMB	10457	ENSG00000136235	HGNC:4462	Q14956	7	23235967	23275108	Protein	Human	140	1.2e-11	572	63923
seq.8242.9	8242-9	SL018459	3	C-type lectin domain family 2 member L	CLC2L	CLEC2L	154790	ENSG00000236279	HGNC:21969	P0C7M8	7	139523685	139544985	Protein	Human	120	1.72e-10	214	23927
seq.8243.55	8243-55	SL001751	3	Serine protease inhibitor Kazal-type 1	TATI	SPINK1	6690	ENSG00000164266	HGNC:11244	P00995	5	147824572	147831671	Protein	Human	154	1.14e-11	79	8507
seq.8244.16	8244-16	SL007643	3	Alpha-(1,6)-fucosyltransferase	FUT8	FUT8	2530	ENSG00000033170	HGNC:4019	Q9BYC5	14	65410592	65744121	Protein	Human	98	1.64e-12	575	66516
seq.8245.27	8245-27	SL005169	3	Intercellular adhesion molecule 5	sICAM-5	ICAM5	7087	ENSG00000105376	HGNC:5348	Q9UMF0	19	10289952	10296778	Protein	Human	157	7.39e-12	924	97116
seq.8246.9	8246-9	SL012707	3	Proprotein convertase subtilisin/kexin type 9	PCSK9	PCSK9	255738	ENSG00000169174	HGNC:20001	Q8NBP7	1	55039445	55064852	Protein	Human	91	3.69e-12	692	74286
seq.8248.222	8248-222	SL014292	3	Sialic acid-binding Ig-like lectin 14	SIG14	SIGLEC14	100049587	ENSG00000254415	HGNC:32926	Q08ET2	19	51639478	51646825	Protein	Human	109	1.08e-12	396	43970
seq.8249.124	8249-124	SL012869	3	ALK tyrosine kinase receptor	ALK	ALK	238	ENSG00000171094	HGNC:427	Q9UM73	2	29192774	29921586	Protein	Human	287	4.85e-11	1620	176442
seq.8250.2	8250-2	SL008899	3	Receptor-type tyrosine-protein phosphatase eta	PTPRJ	PTPRJ	5795	ENSG00000149177	HGNC:9673	Q12913	11	47980425	48170839	Protein	Human	95	1.15e-10	1337	145941
seq.8252.2	8252-2	SL012580	3	Palmitoleoyl-protein carboxylesterase NOTUM	NOTUM	NOTUM	147111	ENSG00000185269	HGNC:27106	Q6P988	17	81952507	81961840	Protein	Human	123	2.99e-11	496	55699
seq.8253.2	8253-2	SL018441	3	Protein O-linked-mannose beta-1,2-N-acetylglucosaminyltransferase 1	PMGT1	POMGNT1	55624	ENSG00000085998	HGNC:19139	Q8WZA1	1	46188683	46220305	Protein	Human	70	3.03e-11	660	75252
seq.8255.34	8255-34	SL011114	3	Protein MRVI1	MRVI1	IRAG1	10335	ENSG00000072952	HGNC:7237	Q9Y6F6	11	10573091	10693988	Protein	Human	321	4.95e-11	904	97957
seq.8257.71	8257-71	SL009326	3	Oxytocin-neurophysin 1	NEU1	OXT	5020	ENSG00000101405	HGNC:8528	P01178	20	3071620	3072517	Protein	Human	163	1.8e-10	125	12722
seq.8258.22	8258-22	SL015084	3	UDP-glucuronic acid decarboxylase 1	UXS1	UXS1	80146	ENSG00000115652	HGNC:17729	Q8NBZ7	2	106093308	106194301	Protein	Human	249	6.21e-11	420	47577
seq.8259.25	8259-25	SL025418	3	Fc_MOUSE	Fc_MOUSE	Igh				NA	NA	NA	NA	Protein	Mouse	87	NA	NA	NA
seq.8260.13	8260-13	SL025418	3	Fc_MOUSE	Fc_MOUSE	Igh				NA	NA	NA	NA	Protein	Mouse	170	NA	NA	NA
seq.8261.51	8261-51	SL008866	3	Erythrocyte band 7 integral membrane protein	STOM	STOM	2040	ENSG00000148175	HGNC:3383	P27105	9	121338987	121370304	Protein	Human	231	6.58e-11	288	31731
seq.8262.20	8262-20	SL005361	3	Apolipoprotein D	Apo D	APOD	347	ENSG00000189058	HGNC:612	P05090	3	195568705	195584033	Protein	Human	145	9.44e-11	189	21276
seq.8263.64	8263-64	SL018450	3	TYMS opposite strand protein	CR056	TYMSOS	494514		HGNC:29553	Q8TAI1	NA	NA	NA	Protein	Human	106	8.22e-11	123	13402
seq.8264.43	8264-43	SL006970	3	Delta-like protein 1	DLL1	DLL1	28514	ENSG00000275555|ENSG00000198719	HGNC:2908	O00548	6	170282206	170306565	Protein	Human	111	2.55e-11	723	78056
seq.8265.225	8265-225	SL013037	3	Lamina-associated polypeptide 2, isoforms beta/gamma	LAP2B	TMPO	7112	ENSG00000120802	HGNC:11875	P42167	12	98515561	98550351	Protein	Human	103	6.25e-12	454	50670
seq.8268.98	8268-98	SL018442	3	Heparan sulfate glucosamine 3-O-sulfotransferase 3A1	HS3SA	HS3ST3A1	9955	ENSG00000153976	HGNC:5196	Q9Y663	17	13494032	13601929	Protein	Human	243	1.01e-11	406	44900
seq.8269.327	8269-327	SL012602	3	Arylsulfatase K	ARSK	ARSK	153642	ENSG00000164291	HGNC:25239	Q6UWY0	5	95555101	95605102	Protein	Human	323	4.87e-11	536	61450
seq.8271.24	8271-24	SL025418	3	Fc_MOUSE	Fc_MOUSE	Igh				NA	NA	NA	NA	Protein	Mouse	174	NA	NA	NA
seq.8272.22	8272-22	SL025829	3	3-keto-steroid reductase:Cytoplasmic domain	DHB7:CD	HSD17B7	51478	ENSG00000132196	HGNC:5215	P56937	1	162790702	162812823	Protein	Human	140	2.5e-11	341	38206
seq.8273.84	8273-84	SL007540	3	Interleukin-31 receptor subunit alpha	IL31R	IL31RA	133396	ENSG00000164509	HGNC:18969	Q8NI17	5	55851357	55922854	Protein	Human	336	4.71e-11	732	82954
seq.8274.64	8274-64	SL006066	3	Syntaxin-7	Syntaxin-7	STX7	8417	ENSG00000079950	HGNC:11442	O15400	6	132445867	132513198	Protein	Human	159	8.28e-12	261	29816
seq.8275.31	8275-31	SL025956	3	Platelet endothelial aggregation receptor 1:Extracellular domain	PEAR1:ECD	PEAR1	375033	ENSG00000187800	HGNC:33631	Q5VY43	1	156893698	156916429	Protein	Human	171	6.97e-12	1037	110666
seq.8280.238	8280-238	SL000616	3	Vitronectin	Vitronectin	VTN	7448	ENSG00000109072	HGNC:12724	P04004	17	28367284	28373091	Protein	Human	155	3.43e-11	478	54306
seq.8282.15	8282-15	SL025418	3	Fc_MOUSE	Fc_MOUSE	Igh				NA	NA	NA	NA	Protein	Mouse	203	NA	NA	NA
seq.8285.64	8285-64	SL018448	3	Pituitary adenylate cyclase-activating polypeptide	PACA	ADCYAP1	116	ENSG00000141433	HGNC:241	P18509	18	904871	912172	Protein	Human	78	2.77e-11	176	18835
seq.8286.44	8286-44	SL025418	3	Fc_MOUSE	Fc_MOUSE	Igh				NA	NA	NA	NA	Protein	Mouse	169	NA	NA	NA
seq.8287.17	8287-17	SL018456	3	CMRF35-like molecule 2	CLM2	CD300E	342510	ENSG00000186407	HGNC:28874	Q496F6	17	74609878	74623738	Protein	Human	49	4.79e-12	205	22918
seq.8288.27	8288-27	SL000282	3	Beta-2-glycoprotein 1	b2-Glycoprotein I	APOH	350	ENSG00000091583	HGNC:616	P02749	17	66212033	66256525	Protein	Human	6772	4.18e-12	345	38298
seq.8289.8	8289-8	SL025876	3	Transmembrane glycoprotein NMB:Extracellular domain	GPNMB:ECD	GPNMB	10457	ENSG00000136235	HGNC:4462	Q14956	7	23235967	23275108	Protein	Human	274	1.74e-12	572	63923
seq.8290.1	8290-1	SL025418	3	Fc_MOUSE	Fc_MOUSE	Igh				NA	NA	NA	NA	Protein	Mouse	115	NA	NA	NA
seq.8295.16	8295-16	SL012399	3	Noelin-2	NOE2	OLFM2	93145	ENSG00000105088	HGNC:17189	O95897	19	9853718	9936515	Protein	Human	96	2.13e-12	454	51386
seq.8296.117	8296-117	SL018458	3	KDEL motif-containing protein 2	KDEL2	POGLUT3	143888	ENSG00000178202	HGNC:28496	Q7Z4H8	11	108472112	108498405	Protein	Human	212	8.67e-12	507	58572
seq.8297.8	8297-8	SL018461	3	DnaJ homolog subfamily C member 10	DJC10	DNAJC10	54431	ENSG00000077232	HGNC:24637	Q8IXB1	2	182716255	182794464	Protein	Human	229	1.49e-11	793	91080
seq.8298.8	8298-8	SL018431	3	Serine-rich single-pass membrane protein 1	CG045	SSMEM1	136263	ENSG00000165120	HGNC:29580	Q8WWF3	7	130206344	130216844	Protein	Human	404	1.59e-11	244	28167
seq.8299.66	8299-66	SL018438	3	Leukocyte immunoglobulin-like receptor subfamily A member 4	LIRA4	LILRA4	23547	ENSG00000239961|ENSG00000274185|ENSG00000277092|ENSG00000276798	HGNC:15503	P59901	19	54333185	54339162	Protein	Human	331	1.71e-10	499	55181
seq.8300.82	8300-82	SL025958	3	Peroxisomal membrane protein PEX14:N-term	PEX14:N-term	PEX14	5195	ENSG00000142655	HGNC:8856	O75381	1	10472288	10630758	Protein	Human	50	7.7e-13	377	41237
seq.8303.102	8303-102	SL012842	3	UPF0160 protein MYG1, mitochondrial	MYG1	MYG1	60314	ENSG00000139637	HGNC:17590	Q9HB07	12	53299695	53307177	Protein	Human	147	2.33e-11	376	42508
seq.8304.50	8304-50	SL002539	3	Tumor necrosis factor receptor superfamily member 11B	OPG	TNFRSF11B	4982	ENSG00000164761	HGNC:11909	O00300	8	118923557	118951885	Protein	Human	118	3.52e-12	401	46026
seq.8305.18	8305-18	SL008928	3	Extracellular sulfatase Sulf-2	SULF2	SULF2	55959	ENSG00000196562	HGNC:20392	Q8IWU5	20	47656197	47786616	Protein	Human	162	9.23e-12	870	100455
seq.8306.54	8306-54	SL026009	3	Transmembrane gamma-carboxyglutamic acid protein 1:Cytoplasmic domain	TMG1:CD	PRRG1	5638	ENSG00000130962	HGNC:9469	O14668	X	37349309	37492702	Protein	Human	200	4.55e-12	218	24947
seq.8307.47	8307-47	SL018439	3	UPF0696 protein C11orf68	CK068	C11orf68	83638	ENSG00000175573	HGNC:28801	Q9H3H3	11	65916810	65919062	Protein	Human	152	1.38e-11	292	31430
seq.8309.12	8309-12	SL008798	3	Hyaluronidase-1	HYAL1	HYAL1	3373	ENSG00000114378	HGNC:5320	Q12794	3	50299890	50312381	Protein	Human	180	3.47e-11	435	48368
seq.8310.6	8310-6	SL008737	3	Zymogen granule protein 16 homolog B	U773	ZG16B	124220	ENSG00000162078|ENSG00000283056	HGNC:30456	Q96DA0	16	2830253	2839585	Protein	Human	1664	1.65e-11	172	18879
seq.8312.139	8312-139	SL007871	3	UMP-CMP kinase	Cytidylate kinase	CMPK1	51727	ENSG00000162368	HGNC:18170	P30085	1	47333790	47394866	Protein	Human	251	3.97e-11	196	22222
seq.8314.71	8314-71	SL008504	3	N-acetylglucosamine-6-sulfatase	GNS	GNS	2799	ENSG00000135677	HGNC:4422	P15586	12	64713445	64759431	Protein	Human	150	8.65e-11	552	62082
seq.8315.5	8315-5	SL012695	3	Beta-defensin 119	DB119	DEFB119	245932	ENSG00000180483	HGNC:18099	Q8N690	20	31377164	31390590	Protein	Human	302	3.6e-11	84	9822
seq.8316.36	8316-36	SL025418	3	Fc_MOUSE	Fc_MOUSE	Igh				NA	NA	NA	NA	Protein	Mouse	105	NA	NA	NA
seq.8318.13	8318-13	SL007508	3	Sprouty-related, EVH1 domain-containing protein 1	SPRE1	SPRED1	161742	ENSG00000166068	HGNC:20249	Q7Z699	15	38252836	38357249	Protein	Human	104	2.24e-12	444	50477
seq.8320.5	8320-5	SL018488	3	SAFB-like transcription modulator	SLTM	SLTM	79811	ENSG00000137776	HGNC:20709	Q9NWH9	15	58879050	58933679	Protein	Human	181	6.64e-12	1034	117148
seq.8321.27	8321-27	SL018462	3	Zinc finger protein 843	ZN843	ZNF843	283933	ENSG00000176723	HGNC:28710	Q8N446	16	31432593	31443160	Protein	Human	166	1.53e-11	348	37065
seq.8323.163	8323-163	SL006119	3	Trefoil factor 3	TFF3	TFF3	7033	ENSG00000160180	HGNC:11757	Q07654	21	42311667	42315409	Protein	Human	242	3.05e-11	80	8641
seq.8325.37	8325-37	SL018474	3	Alcohol dehydrogenase 4	ADH4	ADH4	127	ENSG00000198099	HGNC:252	P08319	4	99123657	99157792	Protein	Human	134	5.31e-11	380	40222
seq.8326.63	8326-63	SL003752	3	Single Ig IL-1-related receptor	SIGIRR	SIGIRR	59307	ENSG00000185187	HGNC:30575	Q6IA17	11	405715	417455	Protein	Human	175	7.01e-11	410	45679
seq.8327.26	8327-26	SL018483	3	Dipeptidase 2	DPEP2	DPEP2	64174	ENSG00000167261	HGNC:23028	Q9H4A9	16	67987394	68000586	Protein	Human	83	5.68e-12	486	53365
seq.8328.9	8328-9	SL018489	3	Ethanolamine kinase 1	EKI1	ETNK1	55500	ENSG00000139163	HGNC:24649	Q9HBU6	12	22625075	22690665	Protein	Human	246	3.54e-11	452	50968
seq.8329.166	8329-166	SL025811	3	Cadherin-12:Cytoplasmic domain	Cadherin-12:CD	CDH12	1010	ENSG00000154162	HGNC:1751	P55289	5	21750673	22853344	Protein	Human	92	1.03e-10	794	88332
seq.8330.1	8330-1	SL017588	3	Low-density lipoprotein receptor-related protein 11	LRP11	LRP11	84918	ENSG00000120256	HGNC:16936	Q86VZ4	6	149818757	149864359	Protein	Human	123	2.62e-11	500	53311
seq.8334.65	8334-65	SL018477	3	T-complex protein 11 homolog	TCP11	TCP11	6954	ENSG00000124678	HGNC:11658	Q8WWU5	6	35118071	35148610	Protein	Human	157	2.13e-10	503	56141
seq.8336.267	8336-267	SL014534	3	GRAM domain-containing protein 1C	GRM1C	GRAMD1C	54762	ENSG00000178075	HGNC:25252	Q8IYS0	3	113828182	113947174	Protein	Human	284	1.84e-11	662	76035
seq.8337.65	8337-65	SL018463	3	Receptor-type tyrosine-protein phosphatase U	PTPRU	PTPRU	10076	ENSG00000060656	HGNC:9683	Q92729	1	29236516	29326813	Protein	Human	172	1.34e-12	1446	162423
seq.8340.9	8340-9	SL012533	3	Beta-defensin 110	DB110	DEFB110	245913	ENSG00000203970	HGNC:18091	Q30KQ9	6	50009138	50021994	Protein	Human	288	1.75e-10	67	8001
seq.8343.224	8343-224	SL018484	3	Poly(A) polymerase gamma	PAPOG	PAPOLG	64895	ENSG00000115421	HGNC:14982	Q9BWT3	2	60756253	60802086	Protein	Human	49	1.06e-10	736	82803
seq.8345.27	8345-27	SL007609	3	Glutathione peroxidase 7	GPX7	GPX7	2882	ENSG00000116157	HGNC:4559	Q96SL4	1	52602371	52609051	Protein	Human	264	3.36e-11	187	20996
seq.8346.9	8346-9	SL008916	3	Dipeptidyl peptidase 2	DPP2	DPP7	29952	ENSG00000176978	HGNC:14892	Q9UHL4	9	137110542	137118309	Protein	Human	226	4.92e-11	492	54341
seq.8347.222	8347-222	SL012830	3	Beta-defensin 129	DB129	DEFB129	140881	ENSG00000125903	HGNC:16218	Q9H1M3	20	227258	229886	Protein	Human	203	8.16e-12	183	20299
seq.8348.4	8348-4	SL007179	3	Ephrin type-B receptor 2	EPHB2	EPHB2	2048	ENSG00000133216	HGNC:3393	P29323	1	22710839	22921500	Protein	Human	138	6.09e-11	1055	117493
seq.8351.17	8351-17	SL018485	3	Serine protease 57	PRS57	PRSS57	400668	ENSG00000185198	HGNC:31397	Q6UWY2	19	685546	695498	Protein	Human	133	1.06e-11	283	30334
seq.8352.26	8352-26	SL025985	3	Sialic acid-binding Ig-like lectin 12:Ig-like C2-type 2 domain, Isoform short	SIG12:Ig-like C2-type 2	SIGLEC12	89858	ENSG00000254521	HGNC:15482	Q96PQ1	19	51491227	51501800	Protein	Human	120	6.73e-11	595	64984
seq.8353.15	8353-15	SL018464	3	Sodium channel subunit beta-2	SCN2B	SCN2B	6327	ENSG00000149575	HGNC:10589	O60939	11	118162806	118176639	Protein	Human	67	8.33e-12	215	24326
seq.8355.80	8355-80	SL018469	3	Isthmin-1	ISM1	ISM1	140862	ENSG00000101230	HGNC:16213	B1AKI9	20	13221274	13300651	Protein	Human	201	5.32e-11	464	52107
seq.8356.88	8356-88	SL009326	3	Oxytocin-neurophysin 1	NEU1	OXT	5020	ENSG00000101405	HGNC:8528	P01178	20	3071620	3072517	Protein	Human	304	1.32e-10	125	12722
seq.8357.43	8357-43	SL018475	3	Sulfotransferase 4A1	ST4A1	SULT4A1	25830	ENSG00000130540	HGNC:14903	Q9BR01	22	43824509	43862513	Protein	Human	253	1.18e-11	284	33085
seq.8358.30	8358-30	SL005000	3	Thioredoxin-dependent peroxide reductase, mitochondrial	Peroxiredoxin-3	PRDX3	10935	ENSG00000165672	HGNC:9354	P30048	10	119167720	119178812	Protein	Human	226	2.5e-10	256	27693
seq.8359.149	8359-149	SL016566	3	Serine/threonine-protein kinase 17B	DRAK2	STK17B	9262	ENSG00000081320	HGNC:11396	O94768	2	196133583	196176503	Protein	Human	184	6.57e-11	372	42344
seq.8360.169	8360-169	SL005207	3	Natural cytotoxicity triggering receptor 1	NKp46	NCR1	9437	ENSG00000273535|ENSG00000189430|ENSG00000278362|ENSG00000275156	HGNC:6731	O76036	19	54906148	54916140	Protein	Human	85	3.39e-11	304	34481
seq.8363.18	8363-18	SL018473	3	UPF0577 protein KIAA1324-like	K132L	ELAPOR2	222223	ENSG00000164659	HGNC:21945	A8MWY0	7	86876906	87059654	Protein	Human	137	4.01e-10	1029	113842
seq.8364.74	8364-74	SL006797	3	Uronyl 2-sulfotransferase	UST	UST	10090	ENSG00000111962	HGNC:17223	Q9Y2C2	6	148747030	149076990	Protein	Human	170	3.03e-11	406	47673
seq.8366.19	8366-19	SL018486	3	Uncharacterized protein C1orf115	CA115	C1orf115	79762	ENSG00000162817	HGNC:25873	Q9H7X2	1	220690363	220699153	Protein	Human	230	3.72e-11	142	15517
seq.8367.142	8367-142	SL018491	3	V-set and immunoglobulin domain-containing protein 1	VSIG1	VSIG1	340547	ENSG00000101842	HGNC:28675	Q86XK7	X	108044970	108079184	Protein	Human	91	1.07e-11	387	41811
seq.8368.102	8368-102	SL001800	3	Tumor necrosis factor receptor superfamily member 1B	TNF sR-II	TNFRSF1B	7133	ENSG00000028137	HGNC:11917	P20333	1	12166991	12209228	Protein	Human	115	2.45e-12	461	48291
seq.8369.102	8369-102	SL018467	3	Dystroglycan	DAG1	DAG1	1605	ENSG00000173402	HGNC:2666	Q14118	3	49468713	49535618	Protein	Human	209	3.91e-11	895	97441
seq.8372.29	8372-29	SL017405	3	Cadherin-related family member 1	CDHR1	CDHR1	92211	ENSG00000148600	HGNC:14550	Q96JP9	10	84194537	84219621	Protein	Human	280	3.59e-11	859	93595
seq.8374.5	8374-5	SL004638	3	Tumor necrosis factor receptor superfamily member 16	NGF R	NGFR	4804	ENSG00000064300	HGNC:7809	P08138	17	49495293	49515008	Protein	Human	108	1.41e-11	427	45183
seq.8376.25	8376-25	SL018465	4	Lutropin subunit beta	LSHB	LHB	3972	ENSG00000104826	HGNC:6584	P01229	19	49015980	49017091	Protein	Human	125	2.81e-11	141	15345
seq.8377.87	8377-87	SL025418	4	Fc_MOUSE	Fc_MOUSE	Igh				NA	NA	NA	NA	Protein	Mouse	209	NA	NA	NA
seq.8378.3	8378-3	SL018470	4	Protein LDOC1	LDOC1	LDOC1	23641	ENSG00000182195	HGNC:6548	O95751	X	141111605	141177129	Protein	Human	243	8.42e-11	146	16968
seq.8380.244	8380-244	SL025835	4	Protein delta homolog 1:Cytoplasmic domain	DLK1:CD	DLK1	8788	ENSG00000185559	HGNC:2907	P80370	14	100725705	100738224	Protein	Human	176	5.72e-11	383	41300
seq.8381.18	8381-18	SL025418	4	Fc_MOUSE	Fc_MOUSE	Igh				NA	NA	NA	NA	Protein	Mouse	208	NA	NA	NA
seq.8382.47	8382-47	SL010504	3	MAP kinase-activated protein kinase 5	MAPK5	MAPKAPK5	8550	ENSG00000089022	HGNC:6889	Q8IW41	12	111842013	111902222	Protein	Human	613	9.7e-12	473	54220
seq.8383.20	8383-20	SL018492	3	Uncharacterized protein C11orf94	CK094	C11orf94	143678	ENSG00000234776	HGNC:37213	C9JXX5	11	45906513	45907272	Protein	Human	270	1.33e-11	98	10902
seq.8385.248	8385-248	SL006512	3	Hepatocyte growth factor activator	HGFA	HGFAC	3083	ENSG00000109758	HGNC:4894	Q04756	4	3441968	3449486	Protein	Human	82	5.52e-11	655	70682
seq.8386.11	8386-11	SL006948	3	Prostate and testis expressed protein 1	PATE	PATE1	160065	ENSG00000171053	HGNC:24664	Q8WXA2	11	125746279	125749867	Protein	Human	245	2.35e-10	126	14271
seq.8388.24	8388-24	SL025989	3	Spastin:Cytoplasmic domain	Spastin:CD	SPAST	6683	ENSG00000021574	HGNC:11233	Q9UBP0	2	32063556	32157637	Protein	Human	141	2.58e-11	616	67197
seq.8389.8	8389-8	SL018481	3	Leucine-rich repeat-containing protein 74A	CN16B	LRRC74A	145497	ENSG00000100565	HGNC:23346	Q0VAA2	14	76826372	76870304	Protein	Human	380	3.06e-11	488	54535
seq.8390.25	8390-25	SL018487	3	Cytochrome c oxidase subunit 7A1, mitochondrial	CX7A1	COX7A1	1346	ENSG00000161281	HGNC:2287	P24310	19	36150922	36152449	Protein	Human	220	3.35e-12	79	9118
seq.8391.12	8391-12	SL012528	3	Beta-defensin 115	DB115	DEFB115	245929	ENSG00000215547	HGNC:18096	Q30KQ5	20	31257664	31259632	Protein	Human	209	5.26e-12	88	10071
seq.8393.121	8393-121	SL008381	3	Cathepsin F	CATF	CTSF	8722	ENSG00000174080	HGNC:2531	Q9UBX1	11	66563464	66568879	Protein	Human	186	1.37e-11	484	53366
seq.8394.56	8394-56	SL004559	3	Non-secretory ribonuclease	RNase 2	RNASE2	6036	ENSG00000169385	HGNC:10045	P10153	14	20955487	20956436	Protein	Human	270	8.15e-11	161	18354
seq.8396.42	8396-42	SL018476	3	Fatty-acid amide hydrolase 2	FAAH2	FAAH2	158584	ENSG00000165591	HGNC:26440	Q6GMR7	X	57286706	57489193	Protein	Human	128	6.9e-12	532	58304
seq.8397.147	8397-147	SL018482	3	Sulfhydryl oxidase 2	QSOX2	QSOX2	169714	ENSG00000165661	HGNC:30249	Q6ZRP7	9	136206333	136245812	Protein	Human	105	9.26e-11	698	77529
seq.8398.277	8398-277	SL005892	3	Retinoic acid receptor responder protein 1	RAR-responsive protein TIG1	RARRES1	5918	ENSG00000118849	HGNC:9867	P49788	3	158696892	158732489	Protein	Human	80	1.99e-12	294	33285
seq.8399.6	8399-6	SL016566	3	Serine/threonine-protein kinase 17B	DRAK2	STK17B	9262	ENSG00000081320	HGNC:11396	O94768	2	196133583	196176503	Protein	Human	97	7.14e-12	372	42344
seq.8400.74	8400-74	SL002071	3	Gastrin-releasing peptide	Gastrin-releasing peptide	GRP	2922	ENSG00000134443	HGNC:4605	P07492	18	59220158	59230774	Protein	Human	137	6.11e-12	148	16213
seq.8402.22	8402-22	SL012849	3	Cytokine-like protein 1	CYTL1	CYTL1	54360	ENSG00000170891	HGNC:24435	Q9NRR1	4	5014586	5019458	Protein	Human	59	1.37e-11	136	15577
seq.8403.18	8403-18	SL000073	3	Fatty acid synthase	Fatty acid synthase	FASN	2194	ENSG00000169710	HGNC:3594	P49327	17	82078338	82098294	Protein	Human	239	8.42e-12	2511	273427
seq.8404.102	8404-102	SL010249	3	BolA-like protein 2	BolA-like protein 2	BOLA2	552900	ENSG00000183336|ENSG00000169627	HGNC:29488	Q9H3K6	16	29453590	29454351	Protein	Human	99	1.34e-11	86	10117
seq.8404.102	8404-102	SL010249	3	BolA-like protein 2	BolA-like protein 2	BOLA2	552900	ENSG00000183336|ENSG00000169627	HGNC:29488	Q9H3K6	16	30192932	30194306	Protein	Human	99	1.34e-11	86	10117
seq.8405.108	8405-108	SL025785	3	Disintegrin and metalloproteinase domain-containing protein 10:Extracellular domain	ADAM 10:ECD	ADAM10	102	ENSG00000137845	HGNC:188	O14672	15	58588809	58749791	Protein	Human	144	1.15e-10	748	84142
seq.8406.17	8406-17	SL000047	3	Insulin-like growth factor I	IGF-I	IGF1	3479	ENSG00000017427	HGNC:5464	P05019	12	102395874	102481744	Protein	Human	60	1.67e-10	195	21841
seq.8407.84	8407-84	SL007356	3	Neurogenic locus notch homolog protein 2	NOTC2	NOTCH2	4853	ENSG00000134250	HGNC:7882	Q04721	1	119911553	120100779	Protein	Human	132	1.38e-10	2471	265405
seq.8409.3	8409-3	SL013989	3	R-spondin-2	RSPO2	RSPO2	340419	ENSG00000147655	HGNC:28583	Q6UXX9	8	107899316	108083642	Protein	Human	153	4.27e-12	243	28315
seq.8418.30	8418-30	SL002723	3	Catenin beta-1	b-Catenin	CTNNB1	1499	ENSG00000168036	HGNC:2514	P35222	3	41194741	41260096	Protein	Human	60	3e-11	781	85497
seq.8424.269	8424-269	SL002723	3	Catenin beta-1	b-Catenin	CTNNB1	1499	ENSG00000168036	HGNC:2514	P35222	3	41194741	41260096	Protein	Human	77	1.43e-11	781	85497
seq.8427.118	8427-118	SL018509	3	R-spondin-3	RSPO3	RSPO3	84870	ENSG00000146374	HGNC:20866	Q9BXY4	6	127118671	127199481	Protein	Human	121	1.5e-12	272	30929
seq.8428.102	8428-102	SL009074	3	Neurotrimin	NTRI	NTM	50863	ENSG00000182667	HGNC:17941	Q9P121	11	131370478	132336822	Protein	Human	68	4.06e-12	344	37971
seq.8429.16	8429-16	SL018508	3	Axin-2	AXIN2	AXIN2	8313	ENSG00000168646	HGNC:904	Q9Y2T1	17	65528563	65561648	Protein	Human	161	1.55e-11	843	93568
seq.8443.9	8443-9	SL011503	3	Magainin-1, Xenopus laevis	Magainin-1_XENLA	magainins	397766			NA	NA	NA	NA	Non-Human	African clawed frog	137	NA	NA	NA
seq.8444.3	8444-3	SL011504	3	Magainin-2_XENLA	Magainin-2_XENLA	magainins	397766			NA	NA	NA	NA	Non-Human	African clawed frog	192	NA	NA	NA
seq.8444.46	8444-46	SL011504	3	Magainin-2_XENLA	Magainin-2_XENLA	magainins	397766			NA	NA	NA	NA	Non-Human	African clawed frog	146	NA	NA	NA
seq.8445.184	8445-184	SL011506	3	Melittin_VESMG	MEL_VESMG	MELT				NA	NA	NA	NA	Non-Human	Hornet	215	NA	NA	NA
seq.8445.54	8445-54	SL011506	3	Melittin_VESMG	MEL_VESMG	MELT				NA	NA	NA	NA	Non-Human	Hornet	193	NA	NA	NA
seq.8446.4	8446-4	SL011508	3	Pituitary adenylate cyclase-activating polypeptide 27	PACAP-27	ADCYAP1	116	ENSG00000141433	HGNC:241	P18509	18	904871	912172	Protein	Human	82	3.76e-12	176	18835
seq.8447.11	8447-11	SL004269	3	Appetite-regulating hormone	ghrelin	GHRL	51738	ENSG00000157017	HGNC:18129	Q9UBU3	3	10285666	10292947	Protein	Human	270	6.48e-11	117	12911
seq.8449.103	8449-103	SL011500	3	Exendin-4_HELSU	EXE4_HELSU					NA	NA	NA	NA	Non-Human	Gila monster	46	NA	NA	NA
seq.8449.124	8449-124	SL011500	3	Exendin-4_HELSU	EXE4_HELSU					NA	NA	NA	NA	Non-Human	Gila monster	118	NA	NA	NA
seq.8450.36	8450-36	SL011498	3	Pituitary adenylate cyclase-activating polypeptide 38	PACAP-38	ADCYAP1	116	ENSG00000141433	HGNC:241	P18509	18	904871	912172	Protein	Human	202	3.53e-11	176	18835
seq.8458.111	8458-111	SL005266	3	Alpha-synuclein	a-Synuclein	SNCA	6622	ENSG00000145335	HGNC:11138	P37840	4	89700345	89838315	Protein	Human	55	1.76e-11	140	14460
seq.8458.16	8458-16	SL005266	3	Alpha-synuclein	a-Synuclein	SNCA	6622	ENSG00000145335	HGNC:11138	P37840	4	89700345	89838315	Protein	Human	54	1.19e-10	140	14460
seq.8459.10	8459-10	SL003993	3	Bone morphogenetic protein 6	BMP-6	BMP6	654	ENSG00000153162	HGNC:1073	P22004	6	7726099	7881728	Protein	Human	60	3.05e-12	513	57226
seq.8462.18	8462-18	SL000442	3	Somatotropin	HGH	GH1	2688	ENSG00000259384	HGNC:4261	P01241	17	63917200	63918839	Protein	Human	227	4.16e-12	217	24847
seq.8463.2	8463-2	SL003672	3	Extracellular superoxide dismutase [Cu-Zn]	SOD3	SOD3	6649	ENSG00000109610	HGNC:11181	P08294	4	24789912	24800842	Protein	Human	71	2.18e-11	240	25851
seq.8464.31	8464-31	SL012517	3	R-spondin-4	RSPO4	RSPO4	343637	ENSG00000101282	HGNC:16175	Q2I0M5	20	958452	1002311	Protein	Human	181	1.54e-12	234	26171
seq.8465.52	8465-52	SL000346	3	Cathepsin H	Cathepsin H	CTSH	1512	ENSG00000103811	HGNC:2535	P09668	15	78921058	78949574	Protein	Human	84	9.88e-11	335	37394
seq.8467.9	8467-9	SL004837	3	Inhibin beta A chain:Inhibin beta B chain heterodimer	Activin AB	INHBA|INHBB	3624|3625	ENSG00000122641|ENSG00000163083	HGNC:6066|HGNC:6067	P08476	7	41667168	41705834	Protein	Human	187	1.45e-10	426	47442
seq.8467.9	8467-9	SL004837	3	Inhibin beta A chain:Inhibin beta B chain heterodimer	Activin AB	INHBA|INHBB	3624|3625	ENSG00000122641|ENSG00000163083	HGNC:6066|HGNC:6067	P08476	2	120346136	120351803	Protein	Human	187	1.45e-10	426	47442
seq.8468.19	8468-19	SL000062	3	Prostate-specific antigen	PSA	KLK3	354	ENSG00000142515	HGNC:6364	P07288	19	50854915	50860764	Protein	Human	90	5.21e-13	261	28741
seq.8469.41	8469-41	SL000466	3	Insulin-like growth factor-binding protein 2	IGFBP-2	IGFBP2	3485	ENSG00000115457	HGNC:5471	P18065	2	216632828	216664436	Protein	Human	61	2.52e-12	325	34814
seq.8470.213	8470-213	SL017528	3	Ribonuclease H1	RNase H1	RNASEH1	246243	ENSG00000171865	HGNC:18466	O60930	2	3541430	3558333	Protein	Human	54	4.92e-12	286	32064
seq.8471.53	8471-53	SL002744	3	Allophycocyanin_CYACA	Allophycocyanin_CYACA	apcA|apcB	800211|800112			NA	NA	NA	NA	Non-Human	Red alga	142	7.6e-13	NA	NA
seq.8474.6	8474-6	SL006114	3	Inactive tyrosine-protein kinase transmembrane receptor ROR1	ROR1	ROR1	4919	ENSG00000185483	HGNC:10256	Q01973	1	63774017	64181498	Protein	Human	46	7.02e-11	937	104283
seq.8475.15	8475-15	SL000525	3	Matrilysin	MMP-7	MMP7	4316	ENSG00000137673	HGNC:7174	P09237	11	102520508	102530750	Protein	Human	124	9.81e-11	267	29677
seq.8476.11	8476-11	SL002762	3	Chromogranin-A	CgA	CHGA	1113	ENSG00000276781|ENSG00000100604	HGNC:1929	P10645	14	92923150	92935285	Protein	Human	291	1.29e-11	457	50688
seq.8479.4	8479-4	SL000645	3	Stromelysin-2	MMP-10	MMP10	4319	ENSG00000166670	HGNC:7156	P09238	11	102770502	102780628	Protein	Human	167	9.37e-12	476	54151
seq.8480.29	8480-29	SL006527	3	EGF-containing fibulin-like extracellular matrix protein 1	FBLN3	EFEMP1	2202	ENSG00000115380	HGNC:3218	Q12805	2	55865967	55924139	Protein	Human	261	4.05e-11	493	54641
seq.8481.26	8481-26	SL002748	3	Malic dehydrogenase_THETH	MDH_THETH	mdh	3168364			NA	NA	NA	NA	Non-Human	Thermus thermophilus	132	NA	NA	NA
seq.8481.44	8481-44	SL002748	3	Malic dehydrogenase_THETH	MDH_THETH	mdh	3168364			NA	NA	NA	NA	Non-Human	Thermus thermophilus	125	NA	NA	NA
seq.8482.39	8482-39	SL011129	3	Nigrin b_SAMNI	NIGB_SAMNI					NA	NA	NA	NA	Non-Human	European elder	111	NA	NA	NA
seq.8483.5	8483-5	SL002746	3	Luciferin 4-monooxygenase_PHOPY	LUCI_PHOPY					NA	NA	NA	NA	Non-Human	Common eastern firefly	103	NA	NA	NA
seq.8484.24	8484-24	SL000498	3	Leptin	Leptin	LEP	3952	ENSG00000174697	HGNC:6553	P41159	7	128241278	128257629	Protein	Human	299	9.57e-12	167	18641
seq.8485.7	8485-7	SL017529	3	Kelch-like ECH-associated protein 1	KEAP1	KEAP1	9817	ENSG00000079999	HGNC:23177	Q14145	19	10486125	10503558	Protein	Human	64	1.56e-10	624	69666
seq.8488.33	8488-33	SL000542	3	Integrin alpha-IIb: beta-3 complex	gpIIbIIIa	ITGB3|ITGA2B	3690|3674	ENSG00000259207|ENSG00000005961	HGNC:6156|HGNC:6138	P05106	17	47253827	47313743	Protein	Human	363	1.11e-10	788	87058
seq.8488.33	8488-33	SL000542	3	Integrin alpha-IIb: beta-3 complex	gpIIbIIIa	ITGB3|ITGA2B	3690|3674	ENSG00000259207|ENSG00000005961	HGNC:6156|HGNC:6138	P05106	17	44372180	44389649	Protein	Human	363	1.11e-10	788	87058
seq.8518.55	8518-55	SL025418	3	Fc_MOUSE	Fc_MOUSE	Igh				NA	NA	NA	NA	Protein	Mouse	98	NA	NA	NA
seq.8520.8	8520-8	SL018586	3	Disintegrin and metalloproteinase domain-containing protein 30	ADA30	ADAM30	11085	ENSG00000134249	HGNC:208	Q9UKF2	1	119893533	119896515	Protein	Human	98	6.41e-11	790	88940
seq.8528.74	8528-74	SL018587	3	Immunoglobulin superfamily containing leucine-rich repeat protein 2	ISLR2	ISLR2	57611	ENSG00000167178	HGNC:29286	Q6UXK2	15	74100311	74138540	Protein	Human	205	1.15e-11	745	78990
seq.8529.1	8529-1	SL026016	3	Tumor necrosis factor receptor superfamily member 10B:Death domain	TRAIL R2:Death	TNFRSF10B	8795	ENSG00000120889	HGNC:11905	O14763	8	23020133	23069031	Protein	Human	97	6.96e-11	440	47878
seq.8535.102	8535-102	SL010588	3	Dermokine	Dermokine	DMKN	93099	ENSG00000161249	HGNC:25063	Q6E0U4	19	35497220	35513658	Protein	Human	261	1.23e-11	476	47082
seq.8545.14	8545-14	SL025826	3	Uncharacterized protein C17orf78:C-term	CQ078:C-term	C17orf78	284099	ENSG00000278145|ENSG00000278505	HGNC:26831	Q8N4C9	17	37375985	37392708	Protein	Human	153	7.45e-11	275	30555
seq.8556.5	8556-5	SL018572	3	Protein FAM134B	F134B	RETREG1	54463	ENSG00000154153	HGNC:25964	Q9H6L5	5	16473038	16617101	Protein	Human	66	8.52e-12	497	54681
seq.8565.160	8565-160	SL006716	3	Plasmalemma vesicle-associated protein	PLVAP	PLVAP	83483	ENSG00000130300	HGNC:13635	Q9BX97	19	17351450	17377342	Protein	Human	267	8.71e-11	442	50594
seq.8569.147	8569-147	SL008557	3	ADP-ribosylation factor-like protein 8B	ARL8B	ARL8B	55207	ENSG00000134108	HGNC:25564	Q9NVJ2	3	5122249	5180911	Protein	Human	161	5.73e-11	186	21539
seq.8578.45	8578-45	SL025418	3	Fc_MOUSE	Fc_MOUSE	Igh				NA	NA	NA	NA	Protein	Mouse	86	NA	NA	NA
seq.8587.21	8587-21	SL012570	3	Serine protease inhibitor Kazal-type 14	ISK52	SPINK14	408187	ENSG00000196800	HGNC:33825	Q6IE38	5	148168546	148175619	Protein	Human	126	9.2e-11	97	11057
seq.8589.13	8589-13	SL017488	3	CUB domain-containing protein 1	CDCP1	CDCP1	64866	ENSG00000163814	HGNC:24357	Q9H5V8	3	45082277	45146422	Protein	Human	87	1.74e-11	836	92932
seq.8595.75	8595-75	SL025418	3	Fc_MOUSE	Fc_MOUSE	Igh				NA	NA	NA	NA	Protein	Mouse	74	NA	NA	NA
seq.8597.1	8597-1	SL026007	3	Transmembrane protein 9:Cytoplasmic domain	TMEM9:CD	TMEM9	252839	ENSG00000116857	HGNC:18823	Q9P0T7	1	201134772	201171574	Protein	Human	96	6.77e-11	183	20574
seq.8601.167	8601-167	SL025987	3	Low-density lipoprotein receptor-related protein 1, soluble:Cytoplasmic domain	sLRP1:CD	LRP1	4035	ENSG00000123384	HGNC:6692	Q07954	12	57128483	57213361	Protein	Human	86	4.24e-11	4544	504606
seq.8606.39	8606-39	SL025877	3	Transmembrane glycoprotein NMB:Cytoplasmic domain	GPNMB:CD	GPNMB	10457	ENSG00000136235	HGNC:4462	Q14956	7	23235967	23275108	Protein	Human	75	2.12e-12	572	63923
seq.8613.97	8613-97	SL025418	3	Fc_MOUSE	Fc_MOUSE	Igh				NA	NA	NA	NA	Protein	Mouse	281	NA	NA	NA
seq.8619.12	8619-12	SL025418	3	Fc_MOUSE	Fc_MOUSE	Igh				NA	NA	NA	NA	Protein	Mouse	79	NA	NA	NA
seq.8620.56	8620-56	SL003919	3	Kallikrein-14	kallikrein 14	KLK14	43847	ENSG00000129437	HGNC:6362	Q9P0G3	19	51077495	51084245	Protein	Human	200	5.17e-12	267	29122
seq.8624.16	8624-16	SL005231	3	Netrin receptor UNC5D	UNC5H4	UNC5D	137970	ENSG00000156687	HGNC:18634	Q6UXZ4	8	35235475	35796550	Protein	Human	78	3.24e-12	953	105880
seq.8631.13	8631-13	SL009002	3	Erythroid membrane-associated protein	ERMAP	ERMAP	114625	ENSG00000164010	HGNC:15743	Q96PL5	1	42817122	42844991	Protein	Human	176	1.58e-11	475	52605
seq.8633.18	8633-18	SL025970	3	E3 ubiquitin-protein ligase RNF128:region 2	RN128:region 2	RNF128	79589	ENSG00000133135	HGNC:21153	Q8TEB7	X	106693794	106797016	Protein	Human	231	8.37e-11	428	46521
seq.8634.187	8634-187	SL025418	3	Fc_MOUSE	Fc_MOUSE	Igh				NA	NA	NA	NA	Protein	Mouse	75	NA	NA	NA
seq.8635.283	8635-283	SL005453	3	Zona pellucida-binding protein 1	ZPBP1	ZPBP	11055	ENSG00000042813	HGNC:15662	Q9BS86	7	49850421	50121329	Protein	Human	593	2.7e-10	351	40142
seq.8644.46	8644-46	SL000346	3	Cathepsin H	Cathepsin H	CTSH	1512	ENSG00000103811	HGNC:2535	P09668	15	78921058	78949574	Protein	Human	279	4.44e-12	335	37394
seq.8645.257	8645-257	SL025959	3	Peroxisomal membrane protein PEX14:C-term	PEX14:C-term	PEX14	5195	ENSG00000142655	HGNC:8856	O75381	1	10472288	10630758	Protein	Human	223	1.19e-10	377	41237
seq.8646.61	8646-61	SL025925	3	Leucine-rich repeat transmembrane neuronal protein 4:Isoform 2, Cytoplasmic domain	LRRT4:CD	LRRTM4	80059	ENSG00000176204	HGNC:19411	Q86VH4	2	76747685	77593319	Protein	Human	99	2.49e-11	590	67217
seq.8653.132	8653-132	SL025839	3	DnaJ homolog subfamily C member 4:C-term	DNJC4:C-term	DNAJC4	3338	ENSG00000110011	HGNC:5271	Q9NNZ3	11	64230278	64234286	Protein	Human	99	7.26e-11	241	27593
seq.8654.13	8654-13	SL025786	3	Disintegrin and metalloproteinase domain-containing protein 10:Cytoplasmic domain	ADAM 10:CD	ADAM10	102	ENSG00000137845	HGNC:188	O14672	15	58588809	58749791	Protein	Human	198	3.19e-10	748	84142
seq.8659.68	8659-68	SL025869	3	Protein G6b:Isoform B, Cytoplasmic domain	G6B:CD	MPIG6B	80739	ENSG00000204420|ENSG00000228090|ENSG00000237459|ENSG00000206396|ENSG00000230060|ENSG00000231003|ENSG00000224393	HGNC:13937	O95866	6	31718594	31726714	Protein	Human	144	1.31e-11	241	26163
seq.8660.33	8660-33	SL009409	3	Olfactomedin-like protein 3	OLFL3	OLFML3	56944	ENSG00000116774	HGNC:24956	Q9NRN5	1	113979391	114035572	Protein	Human	85	4.54e-11	406	46010
seq.8660.5	8660-5	SL009409	3	Olfactomedin-like protein 3	OLFL3	OLFML3	56944	ENSG00000116774	HGNC:24956	Q9NRN5	1	113979391	114035572	Protein	Human	82	3.32e-11	406	46010
seq.8664.36	8664-36	SL018607	3	Extracellular tyrosine-protein kinase PKDCC	PKDCC	PKDCC	91461	ENSG00000162878	HGNC:25123	Q504Y2	2	42048021	42058517	Protein	Human	268	2.81e-11	493	54132
seq.8667.42	8667-42	SL025418	3	Fc_MOUSE	Fc_MOUSE	Igh				NA	NA	NA	NA	Protein	Mouse	89	NA	NA	NA
seq.8671.378	8671-378	SL018633	3	Trafficking protein particle complex subunit 5	TPPC5	TRAPPC5	126003	ENSG00000181029	HGNC:23067	Q8IUR0	19	7680833	7687703	Protein	Human	209	4.98e-11	188	20783
seq.8675.79	8675-79	SL025418	3	Fc_MOUSE	Fc_MOUSE	Igh				NA	NA	NA	NA	Protein	Mouse	95	NA	NA	NA
seq.8681.93	8681-93	SL025960	3	Membrane-associated progesterone receptor component 2:N-term, Isoform 2	PGRC2:N-term	PGRMC2	10424	ENSG00000164040	HGNC:16089	O15173	4	128269237	128288829	Protein	Human	87	5.43e-11	223	23818
seq.8686.342	8686-342	SL018631	3	Protein Hikeshi	HIKES	HIKESHI	51501	ENSG00000149196	HGNC:26938	Q53FT3	11	86302211	86345943	Protein	Human	345	1.18e-11	197	21628
seq.8687.26	8687-26	SL017964	3	Transmembrane protein 106B	T106B	TMEM106B	54664	ENSG00000106460	HGNC:22407	Q9NUM4	7	12211270	12243367	Protein	Human	90	3.11e-11	274	31127
seq.8690.25	8690-25	SL018617	3	Caveolin-3	CAV3	CAV3	859	ENSG00000182533	HGNC:1529	P56539	3	8733802	8841808	Protein	Human	168	6.87e-11	151	17259
seq.8696.15	8696-15	SL016050	3	Galactosylceramide sulfotransferase	G3ST1	GAL3ST1	9514	ENSG00000128242	HGNC:24240	Q99999	22	30554635	30574665	Protein	Human	253	4.3e-11	423	48764
seq.8697.38	8697-38	SL000069	3	Glypican-1	Glypican 1	GPC1	2817	ENSG00000063660	HGNC:4449	P35052	2	240435663	240468076	Protein	Human	133	2.79e-11	558	61680
seq.8699.43	8699-43	SL025828	3	Cysteine-rich motor neuron 1 protein:Cytoplasmic domain	CRIM1:CD	CRIM1	51232	ENSG00000150938	HGNC:2359	Q9NZV1	2	36355778	36551135	Protein	Human	99	8.26e-11	1036	113738
seq.8700.325	8700-325	SL018621	3	Polypeptide N-acetylgalactosaminyltransferase 11	GLT11	GALNT11	63917	ENSG00000178234	HGNC:19875	Q8NCW6	7	152025674	152122340	Protein	Human	376	7.61e-11	608	68919
seq.8702.42	8702-42	SL012677	3	Osteoclast-associated immunoglobulin-like receptor	OSCAR	OSCAR	126014	ENSG00000273511|ENSG00000170909|ENSG00000275736|ENSG00000277088|ENSG00000274703|ENSG00000278378|ENSG00000278533|ENSG00000275551|ENSG00000275644|ENSG00000276982	HGNC:29960	Q8IYS5	19	54094668	54102692	Protein	Human	220	5.2e-10	282	30481
seq.8748.45	8748-45	SL007076	3	HLA class II histocompatibility antigen gamma chain	HG2A	CD74	972	ENSG00000019582	HGNC:1697	P04233	5	150401637	150412969	Protein	Human	79	1.31e-11	296	33516
seq.8749.194	8749-194	SL007129	3	Antigen-presenting glycoprotein CD1d	CD1D	CD1D	912	ENSG00000158473	HGNC:1637	P15813	1	158178030	158186427	Protein	Human	176	5.53e-12	335	37717
seq.8750.46	8750-46	SL004893	3	Vinculin	Vinculin	VCL	7414	ENSG00000035403	HGNC:12665	P18206	10	73995193	74121363	Protein	Human	251	5.76e-12	1134	123799
seq.8752.6	8752-6	SL025418	3	Fc_MOUSE	Fc_MOUSE	Igh				NA	NA	NA	NA	Protein	Mouse	233	NA	NA	NA
seq.8754.5	8754-5	SL007247	3	Neuromedin-U	NMU	NMU	10874	ENSG00000109255	HGNC:7859	P48645	4	55595229	55636698	Protein	Human	321	1.08e-10	174	19741
seq.8755.202	8755-202	SL025418	3	Fc_MOUSE	Fc_MOUSE	Igh				NA	NA	NA	NA	Protein	Mouse	225	NA	NA	NA
seq.8756.41	8756-41	SL025906	3	Potassium voltage-gated channel subfamily E regulatory beta subunit 5:N-term, opposite side of membrane	KCE1L:N-term	KCNE5	23630	ENSG00000176076	HGNC:6241	Q9UJ90	X	109623700	109625172	Protein	Human	149	3.31e-12	142	14993
seq.8758.2	8758-2	SL018673	3	Protocadherin alpha-7	PCDA7	PCDHA7	56141	ENSG00000204963	HGNC:8673	Q9UN72	5	140834248	141012347	Protein	Human	141	2.13e-11	937	100865
seq.8759.29	8759-29	SL002622	3	Lactosylceramide 4-alpha-galactosyltransferase	a1,4-Galactosyltransferase	A4GALT	53947	ENSG00000128274	HGNC:18149	Q9NPC4	22	42692121	42721298	Protein	Human	92	6.95e-12	353	40499
seq.8760.10	8760-10	SL018682	3	DCN1-like protein 5	DCNL5	DCUN1D5	84259	ENSG00000137692	HGNC:28409	Q9BTE7	11	103050686	103092194	Protein	Human	169	6.28e-11	237	27508
seq.8761.7	8761-7	SL025418	3	Fc_MOUSE	Fc_MOUSE	Igh				NA	NA	NA	NA	Protein	Mouse	100	NA	NA	NA
seq.8762.38	8762-38	SL007195	3	CD70 antigen	CD70	CD70	970	ENSG00000125726	HGNC:11937	P32970	19	6583183	6604103	Protein	Human	182	1.26e-10	193	21118
seq.8766.29	8766-29	SL018231	3	Leukocyte immunoglobulin-like receptor subfamily A member 5	LIRA5	LILRA5	353514	ENSG00000275404|ENSG00000187116|ENSG00000274914|ENSG00000278355|ENSG00000274113	HGNC:16309	A6NI73	19	54307070	54313166	Protein	Human	162	4.05e-11	299	32755
seq.8767.44	8767-44	SL025847	3	Endothelin-converting enzyme 1:Cytoplasmic domain	Endothelin-converting enzyme 1:CD	ECE1	1889	ENSG00000117298	HGNC:3146	P42892	1	21217247	21345572	Protein	Human	273	9.9e-13	770	87164
seq.8768.4	8768-4	SL005248	3	B-cell lymphoma/leukemia 10	Bcl-10	BCL10	8915	ENSG00000142867	HGNC:989	O95999	1	85265776	85276632	Protein	Human	147	2.99e-12	233	26252
seq.8769.30	8769-30	SL025418	3	Fc_MOUSE	Fc_MOUSE	Igh				NA	NA	NA	NA	Protein	Mouse	87	NA	NA	NA
seq.8770.136	8770-136	SL025418	3	Fc_MOUSE	Fc_MOUSE	Igh				NA	NA	NA	NA	Protein	Mouse	86	NA	NA	NA
seq.8772.5	8772-5	SL025840	3	Ephrin-B2:Cytoplasmic domain	EFNB2:CD	EFNB2	1948	ENSG00000125266	HGNC:3227	P52799	13	106489745	106535662	Protein	Human	182	6.34e-12	333	36923
seq.8773.172	8773-172	SL025844	3	EMILIN-3:region 1	EMIL3:region 1	EMILIN3	90187	ENSG00000183798	HGNC:16123	Q9NT22	20	41359962	41366818	Protein	Human	28	6.14e-11	766	82647
seq.8775.61	8775-61	SL018676	3	Protein FAM24B	FA24B	FAM24B	196792	ENSG00000213185	HGNC:23475	Q8N5W8	10	122849078	122879641	Protein	Human	129	2.92e-11	94	10147
seq.8776.10	8776-10	SL018683	3	Erlin-1	ERLN1	ERLIN1	10613	ENSG00000107566	HGNC:16947	O75477	10	100150094	100186033	Protein	Human	239	3.06e-12	348	39171
seq.8777.5	8777-5	SL025418	3	Fc_MOUSE	Fc_MOUSE	Igh				NA	NA	NA	NA	Protein	Mouse	212	NA	NA	NA
seq.8778.3	8778-3	SL004683	3	Noggin	Noggin	NOG	9241	ENSG00000183691	HGNC:7866	Q13253	17	56593699	56595611	Protein	Human	52	6.56e-12	232	25774
seq.8780.2	8780-2	SL025954	3	Protocadherin-10:Cytoplasmic domain	PCD10:CD	PCDH10	57575	ENSG00000138650	HGNC:13404	Q9P2E7	4	133149294	133208606	Protein	Human	154	1.28e-11	1040	112936
seq.8783.216	8783-216	SL025418	3	Fc_MOUSE	Fc_MOUSE	Igh				NA	NA	NA	NA	Protein	Mouse	145	NA	NA	NA
seq.8784.7	8784-7	SL018684	3	BRCA1-A complex subunit Abraxas	F175A	ABRAXAS1	84142	ENSG00000163322	HGNC:25829	Q6UWZ7	4	83459517	83523348	Protein	Human	150	2.88e-12	409	46663
seq.8785.1	8785-1	SL025799	3	Armadillo repeat-containing protein 5:Armadillo Repeat Domain 5	ARMC5:ARM 5	ARMC5	79798	ENSG00000140691	HGNC:25781	Q96C12	16	31458080	31467166	Protein	Human	357	9.94e-12	935	97682
seq.8786.6	8786-6	SL025851	3	Protein FAM171B:Extracellular domain	F171B:ECD	FAM171B	165215	ENSG00000144369	HGNC:29412	Q6P995	2	186694060	186765959	Protein	Human	76	1.1e-12	826	92181
seq.8787.21	8787-21	SL025418	3	Fc_MOUSE	Fc_MOUSE	Igh				NA	NA	NA	NA	Protein	Mouse	174	NA	NA	NA
seq.8790.6	8790-6	SL005392	3	Arylsulfatase A	Arylsulfatase A	ARSA	410	ENSG00000100299	HGNC:713	P15289	22	50622754	50628173	Protein	Human	67	3.39e-10	507	53588
seq.8791.151	8791-151	SL010448	3	Carbonic anhydrase 5A, mitochondrial	Carbonic Anhydrase VA	CA5A	763	ENSG00000174990	HGNC:1377	P35218	16	87881546	87936580	Protein	Human	118	2.28e-12	305	34750
seq.8792.17	8792-17	SL025418	3	Fc_MOUSE	Fc_MOUSE	Igh				NA	NA	NA	NA	Protein	Mouse	266	NA	NA	NA
seq.8793.13	8793-13	SL025418	3	Fc_MOUSE	Fc_MOUSE	Igh				NA	NA	NA	NA	Protein	Mouse	168	NA	NA	NA
seq.8794.13	8794-13	SL008734	3	Dipeptidase 1	DPEP1	DPEP1	1800	ENSG00000015413	HGNC:3002	P16444	16	89613308	89638456	Protein	Human	111	9.69e-11	411	45674
seq.8795.48	8795-48	SL026014	3	Transferrin receptor protein 1:Extracellular domain	TR:ECD	TFRC	7037	ENSG00000072274	HGNC:11763	P02786	3	196012511	196082153	Protein	Human	179	6.35e-11	760	84871
seq.8800.14	8800-14	SL026021	3	Tetratricopeptide repeat protein 17:Tetratricopeptide repeat 3	TTC17:TPR3	TTC17	55761	ENSG00000052841	HGNC:25596	Q96AE7	11	43358920	43494933	Protein	Human	117	6.86e-11	1141	129558
seq.8802.24	8802-24	SL025418	3	Fc_MOUSE	Fc_MOUSE	Igh				NA	NA	NA	NA	Protein	Mouse	100	NA	NA	NA
seq.8803.61	8803-61	SL025940	3	Nectin-1, isoform gamma:Cytoplasmic domain	nectin-1 gamma:CD	NECTIN1	5818	ENSG00000110400	HGNC:9706	Q15223	11	119623408	119729200	Protein	Human	319	8.67e-11	517	57158
seq.8804.39	8804-39	SL012855	3	Collagen alpha-1(XX) chain	COKA1	COL20A1	57642	ENSG00000101203	HGNC:14670	Q9P218	20	63293186	63334851	Protein	Human	20	1.04e-11	1284	135830
seq.8806.18	8806-18	SL025418	3	Fc_MOUSE	Fc_MOUSE	Igh				NA	NA	NA	NA	Protein	Mouse	143	NA	NA	NA
seq.8807.13	8807-13	SL014932	3	Sorting nexin-1	SNX1	SNX1	6642	ENSG00000028528	HGNC:11172	Q13596	15	64094123	64146090	Protein	Human	91	4.22e-12	522	59070
seq.8808.90	8808-90	SL025418	3	Fc_MOUSE	Fc_MOUSE	Igh				NA	NA	NA	NA	Protein	Mouse	68	NA	NA	NA
seq.8810.26	8810-26	SL007433	3	Hepatocyte cell adhesion molecule	HEPACAM	HEPACAM	220296	ENSG00000165478	HGNC:26361	Q14CZ8	11	124919205	124936412	Protein	Human	33	1.79e-11	416	46026
seq.8811.24	8811-24	SL025802	3	BMP and activin membrane-bound inhibitor homolog:Extracellular domain	BAMBI:ECD	BAMBI	25805	ENSG00000095739	HGNC:30251	Q13145	10	28677510	28682932	Protein	Human	224	6.14e-11	260	29108
seq.8813.160	8813-160	SL000585	3	Thioredoxin	Thioredoxin	TXN	7295	ENSG00000136810	HGNC:12435	P10599	9	110243810	110256507	Protein	Human	116	5.91e-11	105	11737
seq.8814.33	8814-33	SL018678	3	Proactivator polypeptide-like 1	SAPL1	PSAPL1	768239	ENSG00000178597	HGNC:33131	Q6NUJ1	4	7430285	7434930	Protein	Human	253	1.59e-12	521	56627
seq.8815.1	8815-1	SL012603	3	Olfactomedin-like protein 1	OLFL1	OLFML1	283298	ENSG00000183801	HGNC:24473	Q6UWY5	11	7485388	7511377	Protein	Human	167	1.06e-10	402	45951
seq.8817.29	8817-29	SL013524	3	Centromere protein V	CENPV	CENPV	201161	ENSG00000166582	HGNC:29920	Q7Z7K6	17	16342534	16353656	Protein	Human	60	7.65e-12	275	29946
seq.8818.13	8818-13	SL025890	3	Interferon gamma receptor 2:Cytoplasmic domain	INGR2:CD	IFNGR2	3460	ENSG00000262795|ENSG00000159128	HGNC:5440	P38484	21	33403413	33479348	Protein	Human	134	7.43e-11	337	37806
seq.8819.3	8819-3	SL000466	3	Insulin-like growth factor-binding protein 2	IGFBP-2	IGFBP2	3485	ENSG00000115457	HGNC:5471	P18065	2	216632828	216664436	Protein	Human	73	4.02e-11	325	34814
seq.8820.2	8820-2	SL025418	3	Fc_MOUSE	Fc_MOUSE	Igh				NA	NA	NA	NA	Protein	Mouse	63	NA	NA	NA
seq.8822.163	8822-163	SL025418	3	Fc_MOUSE	Fc_MOUSE	Igh				NA	NA	NA	NA	Protein	Mouse	79	NA	NA	NA
seq.8824.2	8824-2	SL025418	3	Fc_MOUSE	Fc_MOUSE	Igh				NA	NA	NA	NA	Protein	Mouse	103	NA	NA	NA
seq.8825.4	8825-4	SL012866	3	Paired immunoglobulin-like type 2 receptor alpha	PILRA	PILRA	29992	ENSG00000085514	HGNC:20396	Q9UKJ1	7	100367530	100400096	Protein	Human	184	1.3e-11	303	34005
seq.8828.21	8828-21	SL018672	3	Epithelial splicing regulatory protein 1	ESRP1	ESRP1	54845	ENSG00000104413	HGNC:25966	Q6NXG1	8	94641074	94707466	Protein	Human	341	7.56e-12	681	75585
seq.8830.29	8830-29	SL018680	3	BRISC complex subunit Abro1	F175B	ABRAXAS2	23172	ENSG00000165660	HGNC:28975	Q15018	10	124801819	124836667	Protein	Human	47	2.21e-11	415	46901
seq.8832.55	8832-55	SL001906	3	Bone marrow stromal antigen 2	BST-2	BST2	684	ENSG00000130303	HGNC:1119	Q10589	19	17402939	17405630	Protein	Human	126	1.13e-11	180	19769
seq.8833.20	8833-20	SL000599	3	Tumor necrosis factor ligand superfamily member 10	TRAIL	TNFSF10	8743	ENSG00000121858	HGNC:11925	P50591	3	172505508	172523475	Protein	Human	164	6.34e-11	281	32509
seq.8834.58	8834-58	SL004576	3	Calnexin	Calnexin	CANX	821	ENSG00000127022|ENSG00000283777	HGNC:1473	P27824	5	179678628	179731641	Protein	Human	107	1.15e-11	592	67568
seq.8837.8	8837-8	SL018675	3	Microfibrillar-associated protein 3-like	MFA3L	MFAP3L	9848	ENSG00000198948	HGNC:29083	O75121	4	169986597	170033031	Protein	Human	137	6.89e-12	409	45380
seq.8838.10	8838-10	SL018589	3	Protein CASC4	CASC4	GOLM2	113201	ENSG00000166734	HGNC:24892	Q6P4E1	15	44288719	44415758	Protein	Human	214	2.97e-11	436	49498
seq.8839.4	8839-4	SL005289	3	Metaxin-2	Metaxin-2	MTX2	10651	ENSG00000128654	HGNC:7506	O75431	2	176269395	176338025	Protein	Human	98	5.61e-11	263	29763
seq.8840.61	8840-61	SL000311	3	Complement C1s subcomponent	C1s	C1S	716	ENSG00000182326	HGNC:1247	P09871	12	6988259	7071032	Protein	Human	321	1.69e-11	688	76684
seq.8841.65	8841-65	SL008847	3	Cartilage intermediate layer protein 2	CILP2	CILP2	148113	ENSG00000160161	HGNC:24213	Q8IUL8	19	19538248	19546659	Protein	Human	82	4.07e-12	1156	126291
seq.8842.16	8842-16	SL014534	3	GRAM domain-containing protein 1C	GRM1C	GRAMD1C	54762	ENSG00000178075	HGNC:25252	Q8IYS0	3	113828182	113947174	Protein	Human	317	1.18e-10	662	76035
seq.8843.34	8843-34	SL018609	3	Myelin regulatory factor	MRF	MYRF	745	ENSG00000124920	HGNC:1181	Q9Y2G1	11	61752636	61788518	Protein	Human	137	3.32e-11	1151	124397
seq.8845.2	8845-2	SL012361	3	A disintegrin and metalloproteinase with thrombospondin motifs 3	ATS3	ADAMTS3	9508	ENSG00000156140	HGNC:219	O15072	4	72280969	72569221	Protein	Human	252	2.97e-11	1205	135603
seq.8850.5	8850-5	SL018691	3	Putative inactive group IIC secretory phospholipase A2	PA2GC	PLA2G2C	391013	ENSG00000187980	HGNC:9032	Q5R387	1	20161253	20186518	Protein	Human	275	3.22e-11	149	16844
seq.8851.42	8851-42	SL025851	3	Protein FAM171B:Extracellular domain	F171B:ECD	FAM171B	165215	ENSG00000144369	HGNC:29412	Q6P995	2	186694060	186765959	Protein	Human	126	2.25e-12	826	92181
seq.8852.10	8852-10	SL018701	3	SUN domain-containing protein 3	SUN3	SUN3	256979	ENSG00000164744	HGNC:22429	Q8TAQ9	7	47987148	48029119	Protein	Human	320	2.75e-11	357	40503
seq.8853.2	8853-2	SL015340	3	C-type lectin domain family 4 member A	CLC4A	CLEC4A	50856	ENSG00000111729	HGNC:13257	Q9UMR7	12	8123617	8138607	Protein	Human	78	8.03e-11	237	27512
seq.8854.59	8854-59	SL018712	3	Ribonucleoside-diphosphate reductase subunit M2 B	RIR2B	RRM2B	50484	ENSG00000048392	HGNC:17296	Q7LG56	8	102204502	102238961	Protein	Human	224	1.21e-11	351	40737
seq.8858.21	8858-21	SL018692	3	Basic leucine zipper transcriptional factor ATF-like 3	BATF3	BATF3	55509	ENSG00000123685	HGNC:28915	Q9NR55	1	212686417	212699840	Protein	Human	152	1.24e-11	127	14468
seq.8859.51	8859-51	SL012383	3	Carbonic anhydrase-related protein 11	CAH11	CA11	770	ENSG00000063180	HGNC:1370	O75493	19	48637946	48646187	Protein	Human	19	8.02e-12	328	36238
seq.8863.3	8863-3	SL007170	3	Phosphatidylinositol 3-kinase regulatory subunit alpha	P85A	PIK3R1	5295	ENSG00000145675	HGNC:8979	P27986	5	68215740	68301821	Protein	Human	124	5.06e-12	724	83598
seq.8864.59	8864-59	SL018718	3	Centromere protein W	CENPW	CENPW	387103	ENSG00000203760	HGNC:21488	Q5EE01	6	126340115	126348875	Protein	Human	145	6.15e-12	88	10061
seq.8866.53	8866-53	SL018693	3	Glutaminyl-peptide cyclotransferase-like protein	QPCTL	QPCTL	54814	ENSG00000011478	HGNC:25952	Q9NXS2	19	45692403	45703989	Protein	Human	91	6.27e-12	382	42924
seq.8867.18	8867-18	SL005033	3	Glycodelin	Glycodelin	PAEP	5047	ENSG00000122133	HGNC:8573	P09466	9	135561756	135566955	Protein	Human	290	3.21e-11	180	20624
seq.8868.4	8868-4	SL025418	3	Fc_MOUSE	Fc_MOUSE	Igh				NA	NA	NA	NA	Protein	Mouse	211	NA	NA	NA
seq.8869.5	8869-5	SL018709	3	Butyrophilin subfamily 2 member A1	BT2A1	BTN2A1	11120	ENSG00000112763	HGNC:1136	Q7KYR7	6	26457904	26476621	Protein	Human	230	8.57e-11	527	59633
seq.8870.38	8870-38	SL001735	3	Nucleophosmin	NPM1	NPM1	4869	ENSG00000181163	HGNC:7910	P06748	5	171387116	171411810	Protein	Human	302	2.49e-10	294	32575
seq.8871.14	8871-14	SL025950	3	Nuclear migration protein nudC:N-term, contains nuclear localization domain	NUDC:N-term	NUDC	10726	ENSG00000090273	HGNC:8045	Q9Y266	1	26900238	26946871	Protein	Human	56	1.34e-10	331	38243
seq.8872.1	8872-1	SL011108	3	Protein transport protein Sec61 subunit gamma	SC61G	SEC61G	23480	ENSG00000132432	HGNC:18277	P60059	7	54752250	54759974	Protein	Human	351	1.08e-11	68	7741
seq.8874.53	8874-53	SL025817	3	Ceroid-lipofuscinosis neuronal protein 5:Lumenal domain	CLN5:LD	CLN5	1203	ENSG00000102805	HGNC:2076	O75503	13	76990660	77019143	Protein	Human	318	2.44e-11	358	41497
seq.8876.51	8876-51	SL018703	3	Neurexin-2-beta	NRX2B	NRXN2	9379	ENSG00000110076	HGNC:8009	P58401	11	64606174	64723197	Protein	Human	116	5.02e-12	666	70927
seq.8877.22	8877-22	SL025853	3	Protein eva-1 homolog C:Extracellular domain	F176C:ECD	EVA1C	59271	ENSG00000166979	HGNC:13239	P58658	21	32412006	32515397	Protein	Human	195	2.28e-11	441	49483
seq.8878.48	8878-48	SL018713	3	YTH domain-containing protein 1	YTDC1	YTHDC1	91746	ENSG00000275272|ENSG00000083896	HGNC:30626	Q96MU7	4	68310387	68350090	Protein	Human	267	2.21e-12	727	84700
seq.8882.1	8882-1	SL025787	3	Disintegrin and metalloproteinase domain-containing protein 17:Cytoplasmic domain	ADAM 17:CD	ADAM17	6868	ENSG00000151694	HGNC:195	P78536	2	9488486	9556732	Protein	Human	76	2.29e-11	824	93021
seq.8885.6	8885-6	SL018710	3	Voltage-dependent calcium channel subunit alpha-2/delta-3	CA2D3	CACNA2D3	55799	ENSG00000157445	HGNC:15460	Q8IZS8	3	54122552	55074557	Protein	Human	191	2.91e-11	1091	123011
seq.8887.21	8887-21	SL025951	3	Nuclear migration protein nudC:CS domain	NUDC:CS	NUDC	10726	ENSG00000090273	HGNC:8045	Q9Y266	1	26900238	26946871	Protein	Human	209	5.44e-12	331	38243
seq.8888.33	8888-33	SL018720	3	Small integral membrane protein 9	CX068	SMIM9	100132963	ENSG00000203870	HGNC:41915	A6NGZ8	X	154823348	154834662	Protein	Human	106	2.17e-11	99	10777
seq.8889.5	8889-5	SL015334	3	Cell cycle progression protein 1	CCPG1	CCPG1	9236	ENSG00000260916	HGNC:24227	Q9ULG6	15	55340032	55408510	Protein	Human	199	3.94e-12	757	87340
seq.8890.9	8890-9	SL018697	3	Transmembrane protein 132B	T132B	TMEM132B	114795	ENSG00000139364	HGNC:29397	Q14DG7	12	125186386	125662377	Protein	Human	158	1.71e-12	1078	119477
seq.8891.7	8891-7	SL008949	3	Probable serine carboxypeptidase CPVL	CPVL	CPVL	54504	ENSG00000106066	HGNC:14399	Q9H3G5	7	28995235	29195451	Protein	Human	223	1.65e-11	476	54164
seq.8892.14	8892-14	SL025957	3	Platelet endothelial aggregation receptor 1:Cytoplasmic domain	PEAR1:CD	PEAR1	375033	ENSG00000187800	HGNC:33631	Q5VY43	1	156893698	156916429	Protein	Human	152	3.02e-11	1037	110666
seq.8893.29	8893-29	SL025952	3	Poly [ADP-ribose] polymerase 1:region 1	PARP:region 1	PARP1	142	ENSG00000143799	HGNC:270	P09874	1	226360210	226408154	Protein	Human	99	1.52e-11	1014	113084
seq.8894.80	8894-80	SL009791	3	Heterogeneous nuclear ribonucleoprotein A/B	hnRNP A/B	HNRNPAB	3182	ENSG00000197451	HGNC:5034	Q99729	5	178204533	178211163	Protein	Human	241	8.69e-13	332	36225
seq.8897.3	8897-3	SL018694	3	Leucine-rich repeat-containing protein 37A2	L37A2	LRRC37A2	474170	ENSG00000238083	HGNC:32404	A6NM11	17	46511508	46556910	Protein	Human	155	3.37e-11	1700	188393
seq.8898.19	8898-19	SL025418	3	Fc_MOUSE	Fc_MOUSE	Igh				NA	NA	NA	NA	Protein	Mouse	58	NA	NA	NA
seq.8899.75	8899-75	SL018705	3	UDP-glucuronosyltransferase 1-8	UD18	UGT1A8	54576	ENSG00000242366	HGNC:12540	Q9HAW9	2	233617633	233773300	Protein	Human	90	2.35e-11	530	59742
seq.8900.28	8900-28	SL007582	3	Neogenin	NEO1	NEO1	4756	ENSG00000067141	HGNC:7754	Q92859	15	73051710	73305205	Protein	Human	114	7.1e-12	1461	160017
seq.8901.40	8901-40	SL004989	3	14-3-3 protein gamma	14-3-3 protein gamma	YWHAG	7532	ENSG00000170027	HGNC:12852	P61981	7	76326799	76358991	Protein	Human	107	7.97e-12	247	28303
seq.8903.1	8903-1	SL008020	3	Cytochrome c oxidase subunit 6C	COX6C	COX6C	1345	ENSG00000164919	HGNC:2285	P09669	8	99873200	99893707	Protein	Human	281	6.74e-12	75	8781
seq.8905.20	8905-20	SL018695	3	Calcium-activated potassium channel subunit beta-3	KCMB3	KCNMB3	27094	ENSG00000171121	HGNC:6287	Q9NPA1	3	179236691	179267002	Protein	Human	86	1.03e-11	279	31604
seq.8906.60	8906-60	SL018698	3	Leucine-rich repeat and transmembrane domain-containing protein 2	LRTM2	LRTM2	654429	ENSG00000166159|ENSG00000285383	HGNC:32443	Q8N967	12	1820267	1836753	Protein	Human	238	9.45e-13	370	41158
seq.8907.11	8907-11	SL018706	3	UDP-glucuronosyltransferase 2A1	UD2A1	UGT2A1	10941	ENSG00000173610|ENSG00000271271	HGNC:12542	P0DTE4	4	69588417	69653249	Protein	Human	204	1.34e-11	527	59963
seq.8908.14	8908-14	SL025907	3	Potassium voltage-gated channel subfamily E regulatory beta subunit 5:Cytoplasmic domain	KCE1L:CD	KCNE5	23630	ENSG00000176076	HGNC:6241	Q9UJ90	X	109623700	109625172	Protein	Human	127	6.47e-12	142	14993
seq.8909.77	8909-77	SL018714	3	Glucosamine-6-phosphate isomerase 1	GNPI1	GNPDA1	10007	ENSG00000113552	HGNC:4417	P46926	5	141991749	142013041	Protein	Human	121	3.45e-12	289	32669
seq.8913.22	8913-22	SL025983	3	Sialic acid-binding Ig-like lectin 11:Cytoplasmic domain, Isoform 2	SIG11:CD	SIGLEC11	114132	ENSG00000161640	HGNC:15622	Q96RL6	19	49948985	49961172	Protein	Human	386	1.3e-10	698	75795
seq.8916.32	8916-32	SL025993	3	Stromal interaction molecule 1:Cytoplasmic domain	STIM1:CD	STIM1	6786	ENSG00000167323	HGNC:11386	Q13586	11	3854527	4093210	Protein	Human	219	5.12e-12	685	77423
seq.8918.64	8918-64	SL025854	3	Protein-tyrosine kinase 2-beta:Focal adhesion targeting domain	FAK2:FAT	PTK2B	2185	ENSG00000120899	HGNC:9612	Q14289	8	27311482	27459391	Protein	Human	73	2.5e-12	1009	115875
seq.8921.139	8921-139	SL015048	3	Polyadenylate-binding protein 2	PABP2	PABPN1	8106	ENSG00000100836	HGNC:8565	Q86U42	14	23321457	23326163	Protein	Human	242	8.8e-11	306	32749
seq.8922.4	8922-4	SL026005	3	Transmembrane and coiled-coil domains protein 3:region 1	TMCC3:region 1	TMCC3	57458	ENSG00000057704	HGNC:29199	Q9ULS5	12	94567122	94650557	Protein	Human	113	4.06e-11	477	53785
seq.8923.94	8923-94	SL018707	3	Polypeptide N-acetylgalactosaminyltransferase 16	GLTL1	GALNT16	57452	ENSG00000100626	HGNC:23233	Q8N428	14	69259277	69357033	Protein	Human	95	3.46e-12	558	63074
seq.8924.55	8924-55	SL018108	3	Neuron-specific vesicular protein calcyon	CALY	CALY	50632	ENSG00000130643	HGNC:17938	Q9NYX4	10	133324072	133336935	Protein	Human	72	5.96e-11	217	23434
seq.8925.25	8925-25	SL018712	3	Ribonucleoside-diphosphate reductase subunit M2 B	RIR2B	RRM2B	50484	ENSG00000048392	HGNC:17296	Q7LG56	8	102204502	102238961	Protein	Human	187	5.03e-12	351	40737
seq.8927.6	8927-6	SL018723	3	Uncharacterized protein C7orf73	CG073	STMP1	647087	ENSG00000243317	HGNC:41909	E0CX11	7	135662496	135693418	Protein	Human	277	1.1e-10	47	5265
seq.8929.7	8929-7	SL018696	3	Transcription factor TFIIIB component B'' homolog	BDP1	BDP1	55814	ENSG00000273873|ENSG00000145734	HGNC:13652	A6H8Y1	5	71455651	71567820	Protein	Human	236	7.49e-12	2624	293885
seq.8931.124	8931-124	SL014751	3	G0/G1 switch protein 2	G0S2	G0S2	50486	ENSG00000123689	HGNC:30229	P27469	1	209675412	209676390	Protein	Human	54	1.34e-11	103	11321
seq.8932.1	8932-1	SL014128	3	Ectonucleoside triphosphate diphosphohydrolase 6	ENTP6	ENTPD6	955	ENSG00000197586	HGNC:3368	O75354	20	25195693	25228075	Protein	Human	98	2.08e-11	484	53246
seq.8933.84	8933-84	SL004784	3	Myocyte-specific enhancer factor 2C	MEF2C	MEF2C	4208	ENSG00000081189	HGNC:6996	Q06413	5	88717117	88904257	Protein	Human	240	1.89e-12	473	51221
seq.8935.22	8935-22	SL013730	3	Multidrug resistance-associated protein 6	MRP6	ABCC6	368	ENSG00000275331|ENSG00000091262	HGNC:57	O95255	16	16149565	16223522	Protein	Human	262	3.13e-11	1503	164906
seq.8941.4	8941-4	SL018773	3	Neuroligin-3	NLGN3	NLGN3	54413	ENSG00000196338	HGNC:14289	Q9NZ94	X	71144821	71175255	Protein	Human	108	1.53e-12	848	93895
seq.8942.2	8942-2	SL018771	3	39S ribosomal protein L21, mitochondrial	RM21	MRPL21	219927	ENSG00000197345	HGNC:14479	Q7Z2W9	11	68891276	68903835	Protein	Human	59	2.94e-11	205	22815
seq.8944.42	8944-42	SL025418	3	Fc_MOUSE	Fc_MOUSE	Igh				NA	NA	NA	NA	Protein	Mouse	311	NA	NA	NA
seq.8945.7	8945-7	SL018680	3	BRISC complex subunit Abro1	F175B	ABRAXAS2	23172	ENSG00000165660	HGNC:28975	Q15018	10	124801819	124836667	Protein	Human	98	6.67e-12	415	46901
seq.8946.38	8946-38	SL007605	3	Bile acid receptor	NR1H4	NR1H4	9971	ENSG00000012504	HGNC:7967	Q96RI1	12	100473708	100564414	Protein	Human	206	1.82e-11	486	55914
seq.8947.268	8947-268	SL025418	3	Fc_MOUSE	Fc_MOUSE	Igh				NA	NA	NA	NA	Protein	Mouse	62	NA	NA	NA
seq.8948.13	8948-13	SL018610	3	Disintegrin and metalloproteinase domain-containing protein 19	ADA19	ADAM19	8728	ENSG00000135074	HGNC:197	Q9H013	5	157395534	157575775	Protein	Human	68	1.02e-11	955	104997
seq.8949.3	8949-3	SL025418	3	Fc_MOUSE	Fc_MOUSE	Igh				NA	NA	NA	NA	Protein	Mouse	123	NA	NA	NA
seq.8950.4	8950-4	SL018772	3	Calcium-activated chloride channel regulator 2	CLCA2	CLCA2	9635	ENSG00000137975	HGNC:2016	Q9UQC9	1	86424171	86456553	Protein	Human	107	3.01e-11	943	103941
seq.8951.162	8951-162	SL008559	3	Chondroitin sulfate proteoglycan 4	CSPG4	CSPG4	1464	ENSG00000173546	HGNC:2466	Q6UVK1	15	75674322	75712848	Protein	Human	115	2.6e-12	2322	250537
seq.8952.65	8952-65	SL001729	3	Granulocyte colony-stimulating factor	G-CSF	CSF3	1440	ENSG00000108342	HGNC:2438	P09919	17	40015361	40017813	Protein	Human	174	3.54e-12	207	22293
seq.8953.47	8953-47	SL013046	3	Hepatoma-derived growth factor	HDGF	HDGF	3068	ENSG00000143321	HGNC:4856	P51858	1	156742109	156766925	Protein	Human	101	8.03e-12	240	26788
seq.8954.30	8954-30	SL018793	3	Mitogen-activated protein kinase kinase kinase kinase 1	M4K1	MAP4K1	11184		HGNC:6863	Q92918	19	38587641	38618882	Protein	Human	88	2.08e-11	833	91296
seq.8955.60	8955-60	SL018797	3	Glycosyltransferase 8 domain-containing protein 1	GL8D1	GLT8D1	55830	ENSG00000016864	HGNC:24870	Q68CQ7	3	52694486	52706032	Protein	Human	236	6.38e-11	371	41935
seq.8956.96	8956-96	SL025991	3	Scavenger receptor class F member 2:Extracellular domain	SREC-II:ECD	SCARF2	91179	ENSG00000244486	HGNC:19869	Q96GP6	22	20424584	20437826	Protein	Human	113	8.79e-12	871	92384
seq.8957.72	8957-72	SL012771	3	Endoplasmic reticulum lectin 1	XTP3B	ERLEC1	27248	ENSG00000068912	HGNC:25222	Q96DZ1	2	53787009	53833038	Protein	Human	259	7.19e-12	483	54858
seq.8958.51	8958-51	SL008936	3	Neural cell adhesion molecule L1-like protein	CHL1	CHL1	10752	ENSG00000134121	HGNC:1939	O00533	3	196763	409417	Protein	Human	176	2.04e-12	1208	135071
seq.8959.61	8959-61	SL025788	3	Disintegrin and metalloproteinase domain-containing protein 17:Extracellular domain	ADAM 17:ECD	ADAM17	6868	ENSG00000151694	HGNC:195	P78536	2	9488486	9556732	Protein	Human	172	4.49e-11	824	93021
seq.8960.3	8960-3	SL010614	3	Endoplasmic reticulum aminopeptidase 2	LRAP	ERAP2	64167	ENSG00000164308	HGNC:29499	Q6P179	5	96875986	96919703	Protein	Human	66	4.95e-12	960	110462
seq.8962.48	8962-48	SL018792	3	Ribosomal protein S6 kinase beta-1	KS6B1	RPS6KB1	6198	ENSG00000108443	HGNC:10436	P23443	17	59893046	59950574	Protein	Human	93	2.37e-11	525	59140
seq.8963.8	8963-8	SL005723	3	Vesicle transport through interaction with t-SNAREs homolog 1B	Vti1-rp1	VTI1B	10490	ENSG00000100568	HGNC:17793	Q9UEU0	14	67647085	67674820	Protein	Human	51	2.64e-12	232	26688
seq.8964.14	8964-14	SL025418	3	Fc_MOUSE	Fc_MOUSE	Igh				NA	NA	NA	NA	Protein	Mouse	186	NA	NA	NA
seq.8967.6	8967-6	SL018795	3	Dual specificity protein phosphatase 26	DUS26	DUSP26	78986	ENSG00000133878	HGNC:28161	Q9BV47	8	33591330	33600023	Protein	Human	217	2.44e-11	211	23946
seq.8969.49	8969-49	SL018823	3	Monocyte differentiation antigen CD14	CD14	CD14	929	ENSG00000170458	HGNC:1628	P08571	5	140631728	140633700	Protein	Human	290	1.99e-12	375	40076
seq.8970.9	8970-9	SL007004	3	Receptor-interacting serine/threonine-protein kinase 2	RIPK2	RIPK2	8767	ENSG00000104312	HGNC:10020	O43353	8	89757806	89791064	Protein	Human	236	1.96e-10	540	61195
seq.8971.9	8971-9	SL018798	3	Neurexin-1	NRX1A	NRXN1	9378	ENSG00000179915	HGNC:8008	Q9ULB1	2	49918503	51225575	Protein	Human	72	1.11e-11	1477	161883
seq.8973.23	8973-23	SL025858	3	Fc receptor-like protein 4:Extracellular domain	FCRL4:ECD	FCRL4	83417	ENSG00000163518	HGNC:18507	Q96PJ5	1	157573747	157598085	Protein	Human	79	4.38e-12	515	57224
seq.8974.172	8974-172	SL007218	3	Collagen alpha-1(XV) chain	COFA1	COL15A1	1306	ENSG00000204291	HGNC:2192	P39059	9	98943179	99070787	Protein	Human	96	3.61e-12	1388	141720
seq.8975.26	8975-26	SL018831	3	Cell differentiation protein RCD1 homolog	RCD1	CNOT9	9125	ENSG00000144580	HGNC:10445	Q92600	2	218568580	218597080	Protein	Human	83	7.9e-12	299	33631
seq.8976.13	8976-13	SL014893	3	Beta-1,4 N-acetylgalactosaminyltransferase 1	B4GN1	B4GALNT1	2583	ENSG00000135454	HGNC:4117	Q00973	12	57623409	57633239	Protein	Human	218	1.18e-10	533	58882
seq.8978.30	8978-30	SL018794	3	Mitogen-activated protein kinase kinase kinase kinase 3	M4K3	MAP4K3	8491		HGNC:6865	Q8IVH8	2	39249266	39437301	Protein	Human	176	1.37e-11	894	101316
seq.8979.1	8979-1	SL025418	3	Fc_MOUSE	Fc_MOUSE	Igh				NA	NA	NA	NA	Protein	Mouse	96	NA	NA	NA
seq.8980.19	8980-19	SL018778	3	Cell surface glycoprotein CD200 receptor 2	MO2R2	CD200R1L	344807	ENSG00000206531	HGNC:24665	Q6Q8B3	3	112815709	112846864	Protein	Human	122	6.09e-11	271	29920
seq.8982.65	8982-65	SL010148	3	Thrombospondin-3	TSP3	THBS3	7059	ENSG00000169231	HGNC:11787	P49746	1	155195588	155209051	Protein	Human	79	2.9e-12	956	104201
seq.8983.7	8983-7	SL010628	3	Golgi membrane protein 1	GOLM1	GOLM1	51280	ENSG00000135052	HGNC:15451	Q8NBJ4	9	86026146	86100173	Protein	Human	85	4.34e-12	401	45333
seq.8984.28	8984-28	SL025920	3	Leucine-rich repeat and calponin homology domain-containing protein 4:Leucine-rich repeat 5	LRCH4: LRR5	LRCH4	4034	ENSG00000077454	HGNC:6691	O75427	7	100574011	100586129	Protein	Human	61	2.51e-10	683	73450
seq.8985.13	8985-13	SL018822	3	Protein SERAC1	SRAC1	SERAC1	84947	ENSG00000122335	HGNC:21061	Q96JX3	6	158109519	158168280	Protein	Human	202	1.86e-11	654	74147
seq.8986.2	8986-2	SL018791	3	D-3-phosphoglycerate dehydrogenase	SERA	PHGDH	26227	ENSG00000092621	HGNC:8923	O43175	1	119648411	119744218	Protein	Human	186	3.2e-12	533	56651
seq.8989.40	8989-40	SL007523	3	Signal peptide, CUB and EGF-like domain-containing protein 1	SCUB1	SCUBE1	80274	ENSG00000159307	HGNC:13441	Q8IWY4	22	43197280	43343372	Protein	Human	61	1.83e-11	988	107910
seq.8990.42	8990-42	SL014845	3	Sodium/potassium-transporting ATPase subunit beta-3	AT1B3	ATP1B3	483	ENSG00000069849	HGNC:806	P54709	3	141876124	141926549	Protein	Human	143	2.17e-12	279	31513
seq.8991.115	8991-115	SL025859	3	Fc receptor-like protein 4:Cytoplasmic domain	FCRL4:CD	FCRL4	83417	ENSG00000163518	HGNC:18507	Q96PJ5	1	157573747	157598085	Protein	Human	238	1.95e-10	515	57224
seq.8992.1	8992-1	SL018821	3	Transmembrane protein 2	TMEM2	CEMIP2	23670	ENSG00000135048	HGNC:11869	Q9UHN6	9	71683366	71816690	Protein	Human	75	1.41e-11	1383	154374
seq.8993.151	8993-151	SL007004	3	Receptor-interacting serine/threonine-protein kinase 2	RIPK2	RIPK2	8767	ENSG00000104312	HGNC:10020	O43353	8	89757806	89791064	Protein	Human	170	2.37e-11	540	61195
seq.8994.65	8994-65	SL010380	3	SLAM family member 8	SLAMF8	SLAMF8	56833	ENSG00000158714	HGNC:21391	Q9P0V8	1	159826811	159837492	Protein	Human	143	4.06e-11	285	31670
seq.8997.4	8997-4	SL008970	3	Neuronal pentraxin receptor	NPTXR	NPTXR	23467	ENSG00000221890	HGNC:7954	O95502	22	38818452	38844028	Protein	Human	102	1.41e-10	500	52846
seq.8998.15	8998-15	SL018828	3	Heparan sulfate glucosamine 3-O-sulfotransferase 4	HS3S4	HS3ST4	9951	ENSG00000182601	HGNC:5200	Q9Y661	16	25691959	26137685	Protein	Human	132	4.37e-12	456	49799
seq.8999.19	8999-19	SL014788	3	Carcinoembryonic antigen-related cell adhesion molecule 3	CEAM3	CEACAM3	1084	ENSG00000170956	HGNC:1815	P40198	19	41796587	41811554	Protein	Human	199	1.12e-10	252	27091
seq.9000.177	9000-177	SL006521	3	Neutral and basic amino acid transport protein rBAT	SLC31	SLC3A1	6519	ENSG00000138079	HGNC:11025	Q07837	2	44275458	44321494	Protein	Human	256	9.49e-11	685	78852
seq.9002.36	9002-36	SL006615	3	Serpin A11	SPA11	SERPINA11	256394	ENSG00000186910	HGNC:19193	Q86U17	14	94442464	94452800	Protein	Human	141	1.53e-11	422	46989
seq.9003.99	9003-99	SL018780	3	Macrophage receptor MARCO	MARCO	MARCO	8685	ENSG00000019169	HGNC:6895	Q9UEW3	2	118942194	118994660	Protein	Human	72	1.46e-10	520	52658
seq.9004.24	9004-24	SL018580	3	Low-density lipoprotein receptor class A domain-containing protein 4	CR001	LDLRAD4	753	ENSG00000168675	HGNC:1224	O15165	18	13217498	13652755	Protein	Human	54	1.14e-11	306	33900
seq.9005.16	9005-16	SL011810	3	Plexin-A1	PLXA1	PLXNA1	5361	ENSG00000114554	HGNC:9099	Q9UIW2	3	126982693	127037389	Protein	Human	107	3.99e-12	1896	211067
seq.9008.6	9008-6	SL026010	3	Transmembrane gamma-carboxyglutamic acid protein 1:Pro-form, Extracellular domain	TMG1:Pro-form, ECD	PRRG1	5638	ENSG00000130962	HGNC:9469	O14668	X	37349309	37492702	Protein	Human	237	1.8e-12	218	24947
seq.9010.3	9010-3	SL025418	3	Fc_MOUSE	Fc_MOUSE	Igh				NA	NA	NA	NA	Protein	Mouse	79	NA	NA	NA
seq.9012.1	9012-1	SL025963	3	Pre-mRNA-processing factor 6:region 1	PRP6:region 1	PRPF6	24148	ENSG00000101161	HGNC:15860	O94906	20	63981132	64033100	Protein	Human	61	1.76e-12	941	106925
seq.9013.60	9013-60	SL012395	3	Netrin-1	NET1	NTN1	9423	ENSG00000065320	HGNC:8029	O95631	17	9021510	9244000	Protein	Human	95	2.81e-11	604	67748
seq.9014.18	9014-18	SL008784	3	Transmembrane protein 25	TMM25	TMEM25	84866	ENSG00000149582	HGNC:25890	Q86YD3	11	118531041	118547280	Protein	Human	69	8.28e-11	366	39285
seq.9015.1	9015-1	SL007780	3	Proteoglycan 3	PRG3	PRG3	10394	ENSG00000156575	HGNC:9363	Q9Y2Y8	11	57376769	57381150	Protein	Human	55	2.73e-11	225	25406
seq.9016.12	9016-12	SL007287	3	Oxysterols receptor LXR-beta	NR1H2	NR1H2	7376	ENSG00000131408	HGNC:7965	P55055	19	50329653	50383388	Protein	Human	217	2.68e-11	460	50974
seq.9017.58	9017-58	SL018796	3	Lactase-phlorizin hydrolase	LPH	LCT	3938	ENSG00000115850	HGNC:6530	P09848	2	135787850	135837184	Protein	Human	160	2.52e-11	1927	218587
seq.9018.38	9018-38	SL025955	3	Protocadherin-10:Extracellular domain	PCD10:ECD	PCDH10	57575	ENSG00000138650	HGNC:13404	Q9P2E7	4	133149294	133208606	Protein	Human	159	9.64e-11	1040	112936
seq.9021.1	9021-1	SL010386	3	Hepatitis A virus cellular receptor 1	TIM-1	HAVCR1	26762	ENSG00000113249	HGNC:17866	Q96D42	5	157026742	157069396	Protein	Human	131	5.07e-12	364	39250
seq.9022.49	9022-49	SL012641	3	Beta-defensin 132	DB132	DEFB132	400830	ENSG00000186458	HGNC:33806	Q7Z7B7	20	257724	261096	Protein	Human	43	2.67e-11	95	10610
seq.9023.9	9023-9	SL025418	3	Fc_MOUSE	Fc_MOUSE	Igh				NA	NA	NA	NA	Protein	Mouse	100	NA	NA	NA
seq.9025.5	9025-5	SL010892	3	Alpha-hemoglobin-stabilizing protein	AHSP	AHSP	51327	ENSG00000169877	HGNC:18075	Q9NZD4	16	31527900	31528803	Protein	Human	114	5.72e-11	102	11840
seq.9026.40	9026-40	SL018801	3	Butyrophilin-like protein 8	BTNL8	BTNL8	79908	ENSG00000113303	HGNC:26131	Q6UX41	5	180899077	180950906	Protein	Human	309	8.56e-11	500	56748
seq.9027.10	9027-10	SL025944	3	Neuroligin-2:Cytoplasmic domain	NLGN2:CD	NLGN2	57555	ENSG00000283859|ENSG00000169992	HGNC:14290	Q8NFZ4	17	7404874	7419860	Protein	Human	120	4.06e-12	835	90820
seq.9028.5	9028-5	SL018770	3	Poly(A) RNA polymerase, mitochondrial	PAPD1	MTPAP	55149	ENSG00000107951	HGNC:25532	Q9NVV4	10	30309801	30374448	Protein	Human	204	8.82e-12	582	66172
seq.9030.56	9030-56	SL018827	3	Uncharacterized protein C17orf89	CQ089	NDUFAF8	284184	ENSG00000224877	HGNC:33551	A1L188	17	81239305	81241310	Protein	Human	228	1.01e-11	74	7756
seq.9032.30	9032-30	SL018790	3	Proto-oncogene tyrosine-protein kinase ROS	ROS1	ROS1	6098	ENSG00000047936	HGNC:10261	P08922	6	117287353	117425942	Protein	Human	109	1.46e-12	2347	263915
seq.9035.2	9035-2	SL013792	3	MAX-interacting protein 1	MXI1	MXI1	4601	ENSG00000119950	HGNC:7534	P50539	10	110207605	110287365	Protein	Human	110	1.09e-11	228	26062
seq.9037.1	9037-1	SL006774	3	Syntaxin-18	STX18	STX18	53407	ENSG00000168818	HGNC:15942	Q9P2W9	4	4415742	4542346	Protein	Human	110	7.43e-11	335	38674
seq.9038.12	9038-12	SL004980	3	Protein JTB	JTB	JTB	10899	ENSG00000143543	HGNC:6201	O76095	1	153974269	153977674	Protein	Human	110	5.75e-12	146	16358
seq.9039.47	9039-47	SL026011	3	Torsin-1A-interacting protein 1:Nuclear domain	TOIP1:Nuclear	TOR1AIP1	26092	ENSG00000143337	HGNC:29456	Q5JTV8	1	179882042	179920077	Protein	Human	96	2.75e-11	583	66248
seq.9040.144	9040-144	SL008893	3	Mammalian ependymin-related protein 1	EPDR1	EPDR1	54749	ENSG00000086289	HGNC:17572	Q9UM22	7	37920640	37951936	Protein	Human	242	1.85e-10	224	25437
seq.9043.7	9043-7	SL007737	3	Tuftelin-interacting protein 11	TFP11	TFIP11	24144	ENSG00000100109	HGNC:17165	Q9UBB9	22	26491225	26512505	Protein	Human	65	7.63e-12	837	96820
seq.9044.1	9044-1	SL018802	3	Contactin-associated protein-like 5	CNTP5	CNTNAP5	129684	ENSG00000155052	HGNC:18748	Q8WYK1	2	124025287	124921219	Protein	Human	199	9.3e-12	1306	145623
seq.9045.3	9045-3	SL018809	3	Very long-chain acyl-CoA synthetase	S27A2	SLC27A2	11001	ENSG00000140284	HGNC:10996	O14975	15	50182196	50236385	Protein	Human	64	1.41e-11	620	70312
seq.9046.46	9046-46	SL025418	3	Fc_MOUSE	Fc_MOUSE	Igh				NA	NA	NA	NA	Protein	Mouse	89	NA	NA	NA
seq.9049.2	9049-2	SL014602	3	Monocarboxylate transporter 4	MOT4	SLC16A3	9123	ENSG00000141526	HGNC:10924	O15427	17	82217934	82261129	Protein	Human	94	1.79e-11	465	49469
seq.9050.170	9050-170	SL018846	3	Arginine/serine-rich protein 1	CA063	RSRP1	57035	ENSG00000117616	HGNC:25234	Q9BUV0	1	25242249	25338213	Protein	Human	134	1.37e-11	290	33613
seq.9051.13	9051-13	SL007161	3	Interleukin-32	IL32	IL32	9235	ENSG00000008517	HGNC:16830	P24001	16	3065297	3082192	Protein	Human	76	1.62e-11	234	26676
seq.9053.16	9053-16	SL008130	3	Cysteine-rich protein 2	CRIP2	CRIP2	1397	ENSG00000182809	HGNC:2361	P52943	14	105472962	105480162	Protein	Human	188	8.81e-11	208	22493
seq.9054.8	9054-8	SL025418	3	Fc_MOUSE	Fc_MOUSE	Igh				NA	NA	NA	NA	Protein	Mouse	281	NA	NA	NA
seq.9055.81	9055-81	SL018834	3	Myocardial zonula adherens protein	MYZAP	MYZAP	100820829	ENSG00000263155	HGNC:43444	P0CAP1	15	57591904	57685364	Protein	Human	89	6.12e-12	466	54206
seq.9057.19	9057-19	SL012508	3	Proteasomal ubiquitin receptor ADRM1	ADRM1	ADRM1	11047	ENSG00000130706	HGNC:15759	Q16186	20	62302093	62308862	Protein	Human	118	5.42e-11	407	42153
seq.9058.1	9058-1	SL018847	3	Mitochondrial import inner membrane translocase subunit Tim21	TIM21	TIMM21	29090	ENSG00000075336	HGNC:25010	Q9BVV7	18	74148523	74160531	Protein	Human	96	4.53e-12	248	28202
seq.9059.14	9059-14	SL018783	3	Rap guanine nucleotide exchange factor 5	RPGF5	RAPGEF5	9771	ENSG00000136237	HGNC:16862	Q92565	7	22118236	22357154	Protein	Human	185	8.73e-11	580	67733
seq.9060.27	9060-27	SL018804	3	Protein turtle homolog B	TUTLB	IGSF9B	22997	ENSG00000080854	HGNC:32326	Q9UPX0	11	133896438	133956968	Protein	Human	560	1.76e-11	1349	147089
seq.9061.3	9061-3	SL018810	3	Rho guanine nucleotide exchange factor 10	ARHGA	ARHGEF10	9639	ENSG00000104728|ENSG00000274726	HGNC:14103	O15013	8	1823926	1958641	Protein	Human	125	2.38e-11	1369	151612
seq.9063.9	9063-9	SL025418	3	Fc_MOUSE	Fc_MOUSE	Igh				NA	NA	NA	NA	Protein	Mouse	88	NA	NA	NA
seq.9064.12	9064-12	SL025974	3	RING finger protein 215:Cytoplasmic domain	RN215:CD	RNF215	200312	ENSG00000099999	HGNC:33434	Q9Y6U7	22	30368811	30421771	Protein	Human	262	1.94e-10	377	41101
seq.9065.28	9065-28	SL007220	3	Alpha-taxilin	TXLNA	TXLNA	200081	ENSG00000084652	HGNC:30685	P40222	1	32179675	32198285	Protein	Human	132	2.87e-11	546	61891
seq.9067.152	9067-152	SL025418	3	Fc_MOUSE	Fc_MOUSE	Igh				NA	NA	NA	NA	Protein	Mouse	101	NA	NA	NA
seq.9068.17	9068-17	SL018805	3	Janus kinase and microtubule-interacting protein 3	JKIP3	JAKMIP3	282973	ENSG00000188385	HGNC:23523	Q5VZ66	10	132036336	132184858	Protein	Human	153	2.87e-11	844	98529
seq.9070.1	9070-1	SL018815	3	Uncharacterized protein C17orf67	CQ067	C17orf67	339210	ENSG00000214226	HGNC:27900	Q0P5P2	17	56791913	56838773	Protein	Human	75	1.08e-11	90	10670
seq.9073.35	9073-35	SL025418	3	Fc_MOUSE	Fc_MOUSE	Igh				NA	NA	NA	NA	Protein	Mouse	108	NA	NA	NA
seq.9074.6	9074-6	SL018848	3	Fatty acid hydroxylase domain-containing protein 2	CE004	FAXDC2	10826	ENSG00000170271	HGNC:1334	Q96IV6	5	154818492	154859252	Protein	Human	138	3.02e-10	333	39002
seq.9075.121	9075-121	SL018785	3	UPF0258 protein KIAA1024	K1024	MINAR1	23251	ENSG00000169330	HGNC:29172	Q9UPX6	15	79432336	79472304	Protein	Human	151	5.11e-11	916	102993
seq.9076.25	9076-25	SL008353	3	Proenkephalin-A	PENK	PENK	5179	ENSG00000181195	HGNC:8831	P01210	8	56436674	56446671	Protein	Human	73	3.74e-12	267	30787
seq.9077.10	9077-10	SL018812	3	Mannosyl-oligosaccharide 1,2-alpha-mannosidase IB	MA1A2	MAN1A2	10905	ENSG00000198162	HGNC:6822	O60476	1	117367449	117528872	Protein	Human	112	4.35e-12	641	73004
seq.9078.207	9078-207	SL011219	3	Beta-1-syntrophin	SNTB1	SNTB1	6641	ENSG00000172164	HGNC:11168	Q13884	8	120535745	120813273	Protein	Human	335	2.46e-10	538	58061
seq.9080.1	9080-1	SL025418	3	Fc_MOUSE	Fc_MOUSE	Igh				NA	NA	NA	NA	Protein	Mouse	41	NA	NA	NA
seq.9081.39	9081-39	SL018842	3	Zinc transporter 3	ZNT3	SLC30A3	7781	ENSG00000115194	HGNC:11014	Q99726	2	27253684	27275817	Protein	Human	65	1.27e-10	388	41945
seq.9082.25	9082-25	SL018786	3	Protein sel-1 homolog 2	SE1L2	SEL1L2	80343	ENSG00000101251	HGNC:15897	Q5TEA6	20	13849247	13996443	Protein	Human	144	1.83e-10	688	77964
seq.9083.35	9083-35	SL008967	3	Tyrosine-protein phosphatase non-receptor type substrate 1	SHPS1	SIRPA	140885	ENSG00000198053	HGNC:9662	P78324	20	1894167	1940592	Protein	Human	75	2.09e-11	504	54967
seq.9086.95	9086-95	SL001973	3	Mammaglobin-B	Mammaglobin 2	SCGB2A1	4246	ENSG00000124939	HGNC:7051	O75556	11	62208673	62213943	Protein	Human	162	1.3e-10	95	10884
seq.9087.8	9087-8	SL018837	3	NHL repeat-containing protein 3	NHLC3	NHLRC3	387921	ENSG00000188811	HGNC:33751	Q5JS37	13	39038306	39050109	Protein	Human	127	3.54e-11	347	38283
seq.9088.20	9088-20	SL025418	3	Fc_MOUSE	Fc_MOUSE	Igh				NA	NA	NA	NA	Protein	Mouse	340	NA	NA	NA
seq.9089.77	9089-77	SL015106	3	Junctophilin-3	JPH3	JPH3	57338	ENSG00000154118	HGNC:14203	Q8WXH2	16	87601835	87698156	Protein	Human	98	6.25e-11	748	81469
seq.9090.9	9090-9	SL025997	3	Synaptotagmin-like protein 4:Ca2+-dependent membrane-targeting module 1	SYTL4:C2 1	SYTL4	94121	ENSG00000102362	HGNC:15588	Q96C24	X	100671783	100732123	Protein	Human	62	9.9e-12	671	76024
seq.9092.33	9092-33	SL025791	3	Angiopoietin-related protein 1:N-term	ANGL1:N-term	ANGPTL1	9068	ENSG00000116194	HGNC:489	O95841	1	178849535	178871077	Protein	Human	375	8.9e-11	491	56720
seq.9094.5	9094-5	SL018818	3	C-type lectin domain family 4 member C	CLC4C	CLEC4C	170482	ENSG00000198178	HGNC:13258	Q8WTT0	12	7729383	7751605	Protein	Human	50	9.95e-12	213	25038
seq.9095.5	9095-5	SL005408	3	Mitochondrial fission regulator 1	MTFR1	MTFR1	9650	ENSG00000066855	HGNC:29510	Q15390	8	65644734	65771261	Protein	Human	167	3.48e-11	333	37000
seq.9096.80	9096-80	SL018605	3	Lymphoid-restricted membrane protein	LRMP	IRAG2	4033	ENSG00000118308	HGNC:6690	Q12912	12	25004342	25108335	Protein	Human	68	2e-10	555	62122
seq.9097.5	9097-5	SL025902	3	UPF0577 protein KIAA1324:Cytoplasmic domain	K1324:CD	ELAPOR1	57535	ENSG00000116299	HGNC:29618	Q6UXG2	1	109113679	109206781	Protein	Human	139	1.5e-11	1013	111382
seq.9099.19	9099-19	SL014571	3	Synaptotagmin-5	SYT5	SYT5	6861	ENSG00000129990	HGNC:11513	O00445	19	55171196	55180289	Protein	Human	259	7.71e-11	386	42900
seq.9100.32	9100-32	SL018829	3	Uncharacterized protein C5orf46	CE046	C5orf46	389336	ENSG00000178776	HGNC:33768	Q6UWT4	5	147880726	147906538	Protein	Human	197	1.57e-10	87	9693
seq.9102.28	9102-28	SL026027	3	Protrudin:Cytoplasmic domain, region 2, isoform 5	ZFY27:CD region 2	ZFYVE27	118813	ENSG00000155256	HGNC:26559	Q5T4F4	10	97737121	97760907	Protein	Human	113	1.5e-11	411	45843
seq.9106.87	9106-87	SL018787	3	LysM and putative peptidoglycan-binding domain-containing protein 4	LYSM4	LYSMD4	145748	ENSG00000183060	HGNC:26571	Q5XG99	15	99715697	99733561	Protein	Human	99	2.3e-11	296	32066
seq.9107.59	9107-59	SL018807	3	Armadillo repeat-containing protein 10	ARM10	ARMC10	83787	ENSG00000170632	HGNC:21706	Q8N2F6	7	103074881	103099759	Protein	Human	36	2.12e-10	343	37540
seq.9108.48	9108-48	SL025418	3	Fc_MOUSE	Fc_MOUSE	Igh				NA	NA	NA	NA	Protein	Mouse	117	NA	NA	NA
seq.9110.2	9110-2	SL018850	3	Synaptotagmin-17	SYT17	SYT17	51760	ENSG00000103528	HGNC:24119	Q9BSW7	16	19167971	19268332	Protein	Human	170	8.36e-11	474	53849
seq.9111.40	9111-40	SL018838	3	Junctophilin-4	JPH4	JPH4	84502	ENSG00000092051	HGNC:20156	Q96JJ6	14	23568038	23578790	Protein	Human	179	1.79e-10	628	65861
seq.9114.84	9114-84	SL018788	3	Uromodulin-like 1	UROL1	UMODL1	89766	ENSG00000177398	HGNC:12560	Q5DID0	21	42062959	42143453	Protein	Human	101	8.13e-12	1318	144294
seq.9115.78	9115-78	SL008406	3	ADAM DEC1	ADEC1	ADAMDEC1	27299	ENSG00000134028	HGNC:16299	O15204	8	24384285	24406013	Protein	Human	376	2.97e-10	470	52775
seq.9116.28	9116-28	SL025879	3	HEPACAM family member 2:Isoform 1, Cytoplasmic domain	HECA2:CD	HEPACAM2	253012	ENSG00000188175	HGNC:27364	A8MVW5	7	93188534	93226469	Protein	Human	156	1.38e-11	462	51407
seq.9117.4	9117-4	SL005180	3	Interleukin-36 gamma	IL-1F9	IL36G	56300	ENSG00000136688	HGNC:15741	Q9NZH8	2	112973203	112985658	Protein	Human	63	3.53e-11	169	18721
seq.9118.7	9118-7	SL018816	3	PH and SEC7 domain-containing protein 2	PSD2	PSD2	84249	ENSG00000146005	HGNC:19092	Q9BQI7	5	139795808	139844466	Protein	Human	64	4.37e-11	771	84660
seq.9121.28	9121-28	SL018813	3	Galactoside 2-alpha-L-fucosyltransferase 2	FUT2	FUT2	2524	ENSG00000176920	HGNC:4013	Q10981	19	48695971	48705951	Protein	Human	96	1.41e-10	343	39017
seq.9122.8	9122-8	SL025418	3	Fc_MOUSE	Fc_MOUSE	Igh				NA	NA	NA	NA	Protein	Mouse	132	NA	NA	NA
seq.9123.18	9123-18	SL018808	3	Protein Dos	DOS	CBARP	255057	ENSG00000099625	HGNC:28617	Q8N350	19	1228287	1238027	Protein	Human	87	1.08e-10	705	73929
seq.9125.23	9125-23	SL025930	3	Mannan-binding lectin serine protease 1:Sushi 1 and Sushi 2	MASP3:Sushi 1 and Sushi 2	MASP1	5648	ENSG00000127241	HGNC:6901	P48740	3	187217282	187291980	Protein	Human	134	5.58e-11	699	79247
seq.9126.171	9126-171	SL018814	3	5'-nucleotidase domain-containing protein 3	NT5D3	NT5DC3	51559	ENSG00000111696	HGNC:30826	Q86UY8	12	103770453	103841234	Protein	Human	58	9.57e-11	548	63420
seq.9127.4	9127-4	SL018840	3	Prestin	S26A5	SLC26A5	375611	ENSG00000170615	HGNC:9359	P58743	7	103352730	103446207	Protein	Human	73	2.43e-11	744	81264
seq.9128.34	9128-34	SL025864	3	Leucine-rich repeat transmembrane protein FLRT3:Cytoplasmic domain	FLRT3:CD	FLRT3	23767	ENSG00000125848	HGNC:3762	Q9NZU0	20	14322985	14337614	Protein	Human	693	5.03e-11	649	73004
seq.9168.31	9168-31	SL003170	3	C-C motif chemokine 26	Eotaxin-3	CCL26	10344	ENSG00000006606	HGNC:10625	Q9Y258	7	75769533	75789896	Protein	Human	189	2.34e-12	94	10648
seq.9169.14	9169-14	SL018938	3	Small ubiquitin-related modifier 3	SUMO3	SUMO3	6612	ENSG00000184900	HGNC:11124	P55854	21	44805617	44818779	Protein	Human	28	5.25e-12	103	11637
seq.9170.24	9170-24	SL001713	3	Interleukin-17A	IL-17	IL17A	3605	ENSG00000112115	HGNC:5981	Q16552	6	52186375	52190638	Protein	Human	141	1e-11	155	17504
seq.9171.11	9171-11	SL016969	3	Cysteine and glycine-rich protein 3	CSRP3	CSRP3	8048	ENSG00000129170	HGNC:2472	P50461	11	19182030	19210571	Protein	Human	45	1.9e-11	194	20969
seq.9172.69	9172-69	SL000526	3	Neutrophil collagenase	MMP-8	MMP8	4317	ENSG00000118113	HGNC:7175	P22894	11	102711796	102727050	Protein	Human	132	3.51e-12	467	53412
seq.9173.21	9173-21	SL008094	3	Phosphoglucomutase-1	PGM1	PGM1	5236	ENSG00000079739	HGNC:8905	P36871	1	63593411	63660245	Protein	Human	61	1.68e-11	562	61449
seq.9175.48	9175-48	SL018891	3	Down syndrome cell adhesion molecule	DSCAM	DSCAM	1826	ENSG00000171587	HGNC:3039	O60469	21	40010999	40847158	Protein	Human	125	3.01e-12	2012	222260
seq.9176.3	9176-3	SL025934	3	Mucin-1:region 2	MUC1:region 2	MUC1	4582	ENSG00000185499	HGNC:7508	P15941	1	155185824	155192916	Protein	Human	132	6.28e-11	1255	122102
seq.9177.6	9177-6	SL007306	3	Protein FAM3B	FAM3B	FAM3B	54097	ENSG00000183844	HGNC:1253	P58499	21	41304212	41357727	Protein	Human	82	1.11e-11	235	25982
seq.9178.30	9178-30	SL004297	3	Neuregulin-1	NEUREGULIN-1	NRG1	3084	ENSG00000157168	HGNC:7997	Q02297	8	31639222	32855666	Protein	Human	58	1.74e-12	640	70392
seq.9180.6	9180-6	SL025891	3	Interferon gamma receptor 2:Extracellular domain	INGR2:ECD	IFNGR2	3460	ENSG00000262795|ENSG00000159128	HGNC:5440	P38484	21	33403413	33479348	Protein	Human	160	9.7e-11	337	37806
seq.9182.3	9182-3	SL025988	3	Low-density lipoprotein receptor-related protein 1, soluble:Extracellular domain, LDL receptor class A domains 11-20	sLRP1:ECD	LRP1	4035	ENSG00000123384	HGNC:6692	Q07954	12	57128483	57213361	Protein	Human	150	2.54e-11	4544	504606
seq.9183.7	9183-7	SL004475	3	Interferon alpha/beta receptor 1	IFN-a/b R1	IFNAR1	3454	ENSG00000142166	HGNC:5432	P17181	21	33324387	33359864	Protein	Human	206	4.16e-11	557	63525
seq.9185.15	9185-15	SL008591	3	Trefoil factor 1	TFF1	TFF1	7031	ENSG00000160182	HGNC:11755	P04155	21	42362282	42366535	Protein	Human	98	1.96e-12	84	9150
seq.9187.2	9187-2	SL013165	3	Non-histone chromosomal protein HMG-14	HMGN1	HMGN1	3150	ENSG00000205581	HGNC:4984	P05114	21	39342315	39349647	Protein	Human	124	1e-11	100	10659
seq.9188.119	9188-119	SL003188	3	C-X-C motif chemokine 9	MIG	CXCL9	4283	ENSG00000138755	HGNC:7098	Q07325	4	76001275	76007509	Protein	Human	89	1e-11	125	14019
seq.9190.7	9190-7	SL008837	3	CD63 antigen	CD63	CD63	967	ENSG00000135404	HGNC:1692	P08962	12	55725323	55729707	Protein	Human	119	1.44e-12	238	25637
seq.9191.8	9191-8	SL002602	3	Trefoil factor 2	Trefoil factor 2	TFF2	7032	ENSG00000160181	HGNC:11756	Q03403	21	42346357	42350997	Protein	Human	102	9.4e-12	129	14284
seq.9196.8	9196-8	SL005166	3	Galectin-7	Galectin-7	LGALS7	3963	ENSG00000282902|ENSG00000283082|ENSG00000178934|ENSG00000205076	HGNC:6568	P47929	19	38770968	38773517	Protein	Human	121	3.44e-11	136	15075
seq.9196.8	9196-8	SL005166	3	Galectin-7	Galectin-7	LGALS7	3963	ENSG00000282902|ENSG00000283082|ENSG00000178934|ENSG00000205076	HGNC:6568	P47929	19	38789200	38791754	Protein	Human	121	3.44e-11	136	15075
seq.9197.4	9197-4	SL008486	3	Galectin-9	LEG9	LGALS9	3965	ENSG00000168961	HGNC:6570	O00182	17	27629798	27649560	Protein	Human	131	1.04e-11	355	39518
seq.9199.6	9199-6	SL018946	3	Ubiquitin-conjugating enzyme E2 G2	UB2G2	UBE2G2	7327	ENSG00000184787	HGNC:12483	P60604	21	44768580	44801826	Protein	Human	185	1.82e-11	165	18566
seq.9201.13	9201-13	SL004811	3	Transgelin-2	Transgelin-2	TAGLN2	8407	ENSG00000158710	HGNC:11554	P37802	1	159918107	159925507	Protein	Human	109	8.69e-11	199	22391
seq.9202.309	9202-309	SL008113	3	ATP synthase subunit O, mitochondrial	ATPO	ATP5PO	539	ENSG00000241837	HGNC:850	P48047	21	33903453	33915814	Protein	Human	195	3.51e-13	213	23277
seq.9204.33	9204-33	SL009210	3	Pro-opiomelanocortin	Corticotropin-lipotropin	POMC	5443	ENSG00000115138	HGNC:9201	P01189	2	25160853	25168903	Protein	Human	103	7.29e-12	267	29424
seq.9207.60	9207-60	SL018887	3	Quinone oxidoreductase-like protein 1	QORL1	CRYZL1	9946	ENSG00000205758	HGNC:2420	O95825	21	33589341	33643926	Protein	Human	81	2.77e-11	349	38697
seq.9211.19	9211-19	SL003066	3	Pigment epithelium-derived factor	PEDF	SERPINF1	5176	ENSG00000132386	HGNC:8824	P36955	17	1762029	1777565	Protein	Human	2539	1.71e-11	418	46312
seq.9212.22	9212-22	SL008381	3	Cathepsin F	CATF	CTSF	8722	ENSG00000174080	HGNC:2531	Q9UBX1	11	66563464	66568879	Protein	Human	59	1.4e-11	484	53366
seq.9213.24	9213-24	SL018900	3	Formimidoyltransferase-cyclodeaminase	FTCD	FTCD	10841	ENSG00000160282	HGNC:3974	O95954	21	46136160	46155579	Protein	Human	210	2.71e-12	541	58927
seq.9215.117	9215-117	SL018947	3	Ubiquitin carboxyl-terminal hydrolase 25	UBP25	USP25	29761	ENSG00000155313	HGNC:12624	Q9UHP3	21	15729982	15880064	Protein	Human	104	6.69e-11	1055	122218
seq.9216.100	9216-100	SL009948	3	Plexin-B2	PLXB2	PLXNB2	23654	ENSG00000196576	HGNC:9104	O15031	22	50274979	50307646	Protein	Human	44	3.62e-11	1838	205127
seq.9218.7	9218-7	SL002731	3	Tumor necrosis factor receptor superfamily member 6	Fas, soluble	FAS	355	ENSG00000026103	HGNC:11920	P25445	10	88953813	89029605	Protein	Human	127	9.99e-12	335	37732
seq.9219.70	9219-70	SL008376	3	Neudesin	NENF	NENF	29937	ENSG00000117691	HGNC:30384	Q9UMX5	1	212432920	212446379	Protein	Human	157	3.47e-11	172	18856
seq.9220.7	9220-7	SL008895	3	Ephrin type-B receptor 3	EPHB3	EPHB3	2049	ENSG00000182580	HGNC:3394	P54753	3	184561785	184582408	Protein	Human	99	2.28e-10	998	110330
seq.9221.6	9221-6	SL017093	3	Inositol 1,4,5-trisphosphate receptor-interacting protein-like 1	IPIL1	ITPRIPL1	150771	ENSG00000198885	HGNC:29371	Q6GPH6	2	96325317	96330517	Protein	Human	119	1.75e-11	555	63395
seq.9223.11	9223-11	SL011204	3	Mesencephalic astrocyte-derived neurotrophic factor	ARMET	MANF	7873	ENSG00000145050	HGNC:15461	P55145	3	51385291	51389397	Protein	Human	125	1.18e-11	182	20700
seq.9224.20	9224-20	SL005212	3	Prolactin receptor	Prolactin Receptor	PRLR	5618	ENSG00000113494	HGNC:9446	P16471	5	35048756	35230487	Protein	Human	206	7.16e-12	622	69506
seq.9226.6	9226-6	SL017112	3	Transmembrane and ubiquitin-like domain-containing protein 2	TMUB2	TMUB2	79089	ENSG00000168591	HGNC:28459	Q71RG4	17	44186970	44191929	Protein	Human	108	2.95e-11	321	33788
seq.9227.15	9227-15	SL005211	3	Programmed cell death protein 1	PD-1	PDCD1	5133	ENSG00000276977|ENSG00000188389	HGNC:8760	Q15116	2	241849884	241858894	Protein	Human	168	2.1e-10	288	31647
seq.9229.9	9229-9	SL012433	3	Chymotrypsin-like protease CTRL-1	CTRL	CTRL	1506	ENSG00000141086	HGNC:2524	P40313	16	67927640	67932365	Protein	Human	173	5.14e-11	264	28002
seq.9231.23	9231-23	SL017105	3	Inositol monophosphatase 3	IMPA3	BPNT2	54928	ENSG00000104331	HGNC:26019	Q9NX62	8	56957931	56993867	Protein	Human	75	2.93e-11	359	38681
seq.9232.1	9232-1	SL008763	3	Roundabout homolog 4	ROBO4	ROBO4	54538	ENSG00000154133	HGNC:17985	Q8WZ75	11	124883691	124898500	Protein	Human	85	1.86e-11	1007	107457
seq.9233.71	9233-71	SL004468	3	Tissue factor pathway inhibitor 2	TFPI -2	TFPI2	7980	ENSG00000105825	HGNC:11761	P48307	7	93885396	93890753	Protein	Human	34	7.48e-11	235	26934
seq.9234.8	9234-8	SL009021	3	Twisted gastrulation protein homolog 1	TWSG1	TWSG1	57045	ENSG00000128791	HGNC:12429	Q9GZX9	18	9334767	9402420	Protein	Human	145	2.93e-11	223	25017
seq.9235.3	9235-3	SL007521	3	Plexin domain-containing protein 1	PXDC1	PLXDC1	57125	ENSG00000161381	HGNC:20945	Q8IUK5	17	39063313	39154394	Protein	Human	85	5.68e-11	500	55760
seq.9237.54	9237-54	SL005390	3	Lysosomal acid phosphatase	Lysosomal acid phosphatase	ACP2	53	ENSG00000134575	HGNC:123	P11117	11	47239302	47248906	Protein	Human	29	4.95e-11	423	48344
seq.9241.40	9241-40	SL014290	3	Signal-regulatory protein gamma	SIRPG	SIRPG	55423	ENSG00000089012	HGNC:15757	Q9P1W8	20	1629152	1657779	Protein	Human	95	1.06e-10	387	42498
seq.9242.11	9242-11	SL000137	3	Betacellulin	BTC	BTC	685	ENSG00000174808	HGNC:1121	P35070	4	74744759	74794523	Protein	Human	105	9.42e-11	178	19746
seq.9243.10	9243-10	SL012687	3	Lysozyme g-like protein 1	LYG1	LYG1	129530	ENSG00000144214	HGNC:27014	Q8N1E2	2	99284238	99304742	Protein	Human	71	4.03e-11	194	21431
seq.9244.27	9244-27	SL012440	3	Palmitoyl-protein thioesterase 1	PPT1	PPT1	5538	ENSG00000131238	HGNC:9325	P50897	1	40072710	40097260	Protein	Human	102	3.69e-12	306	34193
seq.9245.1	9245-1	SL012698	3	Killer cell immunoglobulin-like receptor 2DL4	KI2L4	KIR2DL4	3805	ENSG00000275456|ENSG00000278430|ENSG00000274232|ENSG00000274955|ENSG00000284365|ENSG00000278271|ENSG00000284013|ENSG00000189013|ENSG00000275317|ENSG00000278074|ENSG00000275699|ENSG00000283961|ENSG00000277362|ENSG00000276044|ENSG00000276779|ENSG00000274609|ENSG00000277750|ENSG00000283869|ENSG00000277964|ENSG00000273575|ENSG00000284460|ENSG00000284509	HGNC:6332	Q99706	19	54803610	54814517	Protein	Human	129	7.23e-11	377	41487
seq.9246.1	9246-1	SL025418	3	Fc_MOUSE	Fc_MOUSE	Igh				NA	NA	NA	NA	Protein	Mouse	90	NA	NA	NA
seq.9248.36	9248-36	SL008272	3	Myeloid-derived growth factor	CS010	MYDGF	56005	ENSG00000074842	HGNC:16948	Q969H8	19	4641374	4670362	Protein	Human	82	5.76e-10	173	18795
seq.9249.17	9249-17	SL026008	3	Transmembrane protein 9:Extracellular domain	TMEM9:ECD	TMEM9	252839	ENSG00000116857	HGNC:18823	Q9P0T7	1	201134772	201171574	Protein	Human	97	4.68e-11	183	20574
seq.9250.87	9250-87	SL004526	3	Neutrophil defensin 1	HNP-1	DEFA1	1667	ENSG00000206047|ENSG00000284983|ENSG00000285176|ENSG00000240247	HGNC:2761	P59665	8	6977649	6980092	Protein	Human	63	1.3e-10	94	10201
seq.9250.87	9250-87	SL004526	3	Neutrophil defensin 1	HNP-1	DEFA1	1667	ENSG00000206047|ENSG00000284983|ENSG00000285176|ENSG00000240247	HGNC:2761	P59665	8	6996766	6999198	Protein	Human	63	1.3e-10	94	10201
seq.9251.28	9251-28	SL008960	3	Epididymis-specific alpha-mannosidase	MA2B2	MAN2B2	23324	ENSG00000013288	HGNC:29623	Q9Y2E5	4	6575189	6623362	Protein	Human	74	7.27e-12	1009	113979
seq.9253.52	9253-52	SL017264	3	Histo-blood group ABO system transferase	BGAT	ABO	28		HGNC:79	P16442	9	133233278	133276024	Protein	Human	87	4.54e-12	354	40934
seq.9254.18	9254-18	SL007113	3	High affinity immunoglobulin epsilon receptor subunit alpha	FCERA	FCER1A	2205	ENSG00000179639	HGNC:3609	P12319	1	159289714	159308224	Protein	Human	159	2.16e-11	257	29596
seq.9255.5	9255-5	SL005175	3	Interleukin-17C	IL-17C	IL17C	27189	ENSG00000124391	HGNC:5983	Q9P0M4	16	88638572	88640468	Protein	Human	168	3.04e-12	197	21765
seq.9256.78	9256-78	SL012506	3	Neuronal pentraxin-1	NPTX1	NPTX1	4884	ENSG00000171246	HGNC:7952	Q15818	17	80466834	80477843	Protein	Human	56	1.52e-11	432	47122
seq.9257.14	9257-14	SL017256	3	Translational activator of cytochrome c oxidase 1	TACO1	TACO1	51204	ENSG00000136463	HGNC:24316	Q9BSH4	17	63600882	63608365	Protein	Human	182	5.95e-12	297	32477
seq.9258.14	9258-14	SL025418	3	Fc_MOUSE	Fc_MOUSE	Igh				NA	NA	NA	NA	Protein	Mouse	78	NA	NA	NA
seq.9259.35	9259-35	SL004871	3	Tumor necrosis factor receptor superfamily member 21	DR6	TNFRSF21	27242	ENSG00000146072	HGNC:13469	O75509	6	47231532	47309905	Protein	Human	89	7.47e-12	655	71845
seq.9261.14	9261-14	SL008414	3	Ephrin type-B receptor 6	EphB6	EPHB6	2051	ENSG00000106123	HGNC:3396	O15197	7	142855061	142871094	Protein	Human	61	5.02e-11	1021	110700
seq.9263.57	9263-57	SL008488	3	Sialate O-acetylesterase	SIAE	SIAE	54414	ENSG00000110013	HGNC:18187	Q9HAT2	11	124633113	124695707	Protein	Human	95	3.95e-11	523	58315
seq.9264.11	9264-11	SL017119	3	Cathepsin O	CATO	CTSO	1519	ENSG00000263238|ENSG00000256043	HGNC:2542	P43234	4	155921580	155953912	Protein	Human	42	5.16e-11	321	35958
seq.9265.10	9265-10	SL017117	3	Glioma pathogenesis-related protein 1	GLIP1	GLIPR1	11010	ENSG00000139278	HGNC:17001	P48060	12	75480753	75503863	Protein	Human	106	1.76e-11	266	30366
seq.9266.1	9266-1	SL004968	3	Triggering receptor expressed on myeloid cells 1	sTREM-1	TREM1	54210	ENSG00000124731	HGNC:17760	Q9NP99	6	41267100	41286682	Protein	Human	163	1.48e-11	234	26387
seq.9267.2	9267-2	SL012862	3	Carboxypeptidase A4	CBPA4	CPA4	51200	ENSG00000128510	HGNC:15740	Q9UI42	7	130293134	130324180	Protein	Human	289	3.03e-12	421	47351
seq.9269.7	9269-7	SL000303	3	Biotinidase	Biotinidase	BTD	686	ENSG00000169814	HGNC:1122	P43251	3	15601341	15722311	Protein	Human	128	3.3e-12	543	61133
seq.9271.101	9271-101	SL025994	3	Stromal interaction molecule 1:Extracellular domain	STIM1:ECD	STIM1	6786	ENSG00000167323	HGNC:11386	Q13586	11	3854527	4093210	Protein	Human	317	6.56e-11	685	77423
seq.9275.2	9275-2	SL005216	3	Sialic acid-binding Ig-like lectin 5	Siglec-5	SIGLEC5	8778	ENSG00000105501	HGNC:10874	O15389	19	51610948	51630401	Protein	Human	66	5.4e-12	551	60715
seq.9276.7	9276-7	SL009343	3	Carboxypeptidase A2	CBPA2	CPA2	1358	ENSG00000158516	HGNC:2297	P48052	7	130266863	130289798	Protein	Human	128	8.21e-12	419	47030
seq.9277.16	9277-16	SL002648	3	Regenerating islet-derived protein 3-alpha	PAP1	REG3A	5068	ENSG00000172016	HGNC:8601	Q06141	2	79157003	79159753	Protein	Human	88	6.06e-11	175	19395
seq.9278.9	9278-9	SL004712	3	Stromal cell-derived factor 1	SDF-1	CXCL12	6387	ENSG00000107562	HGNC:10672	P48061	10	44370165	44386493	Protein	Human	46	1.71e-12	93	10666
seq.9279.7	9279-7	SL025884	3	Immunoglobulin superfamily member 11:Extracellular domain	IGS11:ECD	IGSF11	152404	ENSG00000144847	HGNC:16669	Q5DX21	3	118900557	119146068	Protein	Human	173	1.37e-10	431	46120
seq.9281.50	9281-50	SL025418	3	Fc_MOUSE	Fc_MOUSE	Igh				NA	NA	NA	NA	Protein	Mouse	142	NA	NA	NA
seq.9282.12	9282-12	SL009427	3	Cysteine-rich secretory protein 2	CRIS2	CRISP2	7180	ENSG00000124490	HGNC:12024	P16562	6	49692358	49713590	Protein	Human	103	5.23e-12	243	27259
seq.9283.8	9283-8	SL000135	3	CD44 antigen	CD44	CD44	960	ENSG00000026508	HGNC:1681	P16070	11	35138882	35232402	Protein	Human	63	6.19e-11	742	81538
seq.9284.25	9284-25	SL008544	3	Secreted frizzled-related protein 4	SFRP4	SFRP4	6424	ENSG00000106483	HGNC:10778	Q6FHJ7	7	37905932	38025695	Protein	Human	199	1.18e-11	346	39827
seq.9287.6	9287-6	SL008541	3	Sepiapterin reductase	SPRE	SPR	6697	ENSG00000116096	HGNC:11257	P35270	2	72887382	72892158	Protein	Human	97	1.81e-10	261	28048
seq.9288.7	9288-7	SL017255	3	Peptidyl-prolyl cis-trans isomerase FKBP7	FKBP7	FKBP7	51661	ENSG00000079150	HGNC:3723	Q9Y680	2	178463664	178478600	Protein	Human	87	9.41e-12	222	25794
seq.9290.8	9290-8	SL017122	3	Regulator of microtubule dynamics protein 3	RMD3	RMDN3	55177	ENSG00000137824	HGNC:25550	Q96TC7	15	40735884	40755851	Protein	Human	168	3.1e-11	470	52118
seq.9294.45	9294-45	SL012443	3	Microfibrillar-associated protein 2	MFAP2	MFAP2	4237	ENSG00000117122	HGNC:7033	P55001	1	16974502	16980632	Protein	Human	53	2.46e-11	183	20826
seq.9296.15	9296-15	SL008499	3	Receptor-type tyrosine-protein phosphatase delta	PTPRD	PTPRD	5789	ENSG00000153707|ENSG00000282932	HGNC:9668	P23468	9	8314246	10613002	Protein	Human	96	1.36e-12	1912	214760
seq.9297.12	9297-12	SL012644	3	UDP-GlcNAc:betaGal beta-1,3-N-acetylglucosaminyltransferase 8	B3GN8	B3GNT8	374907	ENSG00000177191	HGNC:24139	Q7Z7M8	19	41425359	41428730	Protein	Human	78	6.54e-11	397	43396
seq.9300.13	9300-13	SL025941	3	Nectin-1, isoform gamma:Extracellular domain	nectin-1 gamma:ECD	NECTIN1	5818	ENSG00000110400	HGNC:9706	Q15223	11	119623408	119729200	Protein	Human	66	3.34e-10	517	57158
seq.9302.90	9302-90	SL012725	3	Growth arrest and DNA damage-inducible proteins-interacting protein 1	G45IP	GADD45GIP1	90480	ENSG00000179271	HGNC:29996	Q8TAE8	19	12953119	12957223	Protein	Human	99	5.12e-11	222	25384
seq.9303.9	9303-9	SL004853	3	ICOS ligand	B7-H2	ICOSLG	23308	ENSG00000160223	HGNC:17087	O75144	21	44215382	44241446	Protein	Human	143	2.11e-10	302	33349
seq.9305.89	9305-89	SL025891	3	Interferon gamma receptor 2:Extracellular domain	INGR2:ECD	IFNGR2	3460	ENSG00000262795|ENSG00000159128	HGNC:5440	P38484	21	33403413	33479348	Protein	Human	221	1.86e-11	337	37806
seq.9306.7	9306-7	SL007604	3	Beta-defensin 118	DB118	DEFB118	117285	ENSG00000131068	HGNC:16196	Q96PH6	20	31368601	31373923	Protein	Human	250	4.24e-11	123	13614
seq.9310.2	9310-2	SL007109	3	T-cell surface glycoprotein CD8 beta chain	CD8B	CD8B	926	ENSG00000172116	HGNC:1707	P10966	2	86815339	86861924	Protein	Human	160	6.78e-11	210	23722
seq.9312.8	9312-8	SL005396	3	Zinc-alpha-2-glycoprotein	AZGP1	AZGP1	563	ENSG00000160862	HGNC:910	P25311	7	99966720	99976042	Protein	Human	276	4.45e-11	298	34259
seq.9313.27	9313-27	SL017250	3	Cerebellin-1	CBLN1	CBLN1	869	ENSG00000102924	HGNC:1543	P23435	16	49277917	49281838	Protein	Human	107	1.37e-11	193	21097
seq.9314.9	9314-9	SL012504	3	Pregnancy-specific beta-1-glycoprotein 5	PSG5	PSG5	5673	ENSG00000204941	HGNC:9522	Q15238	19	43166256	43186536	Protein	Human	44	7.58e-12	335	37713
seq.9315.16	9315-16	SL025936	3	Mitochondrial ubiquitin ligase activator of NFKB 1:Mitochindrial intermembrane domain	MUL1:MIMD	MUL1	79594	ENSG00000090432	HGNC:25762	Q969V5	1	20499448	20508151	Protein	Human	62	3.72e-12	352	39800
seq.9316.67	9316-67	SL012843	3	WAP four-disulfide core domain protein 1	WFDC1	WFDC1	58189	ENSG00000103175	HGNC:15466	Q9HC57	16	84294846	84329844	Protein	Human	33	5.08e-11	220	23977
seq.9317.4	9317-4	SL025916	3	Leucine-rich repeat-containing protein 25:Extracellular domain	LRC25:ECD	LRRC25	126364	ENSG00000175489	HGNC:29806	Q8N386	19	18391137	18397622	Protein	Human	293	4.38e-11	305	33179
seq.9319.59	9319-59	SL007510	3	Transmembrane emp24 domain-containing protein 4	TMED4	TMED4	222068	ENSG00000158604	HGNC:22301	Q7Z7H5	7	44576392	44582287	Protein	Human	134	1.74e-12	227	25943
seq.9321.400	9321-400	SL007093	3	Neuromedin-B	NMB	NMB	4828	ENSG00000197696	HGNC:7842	P08949	15	84655129	84658563	Protein	Human	204	1.88e-11	121	13252
seq.9322.15	9322-15	SL009353	3	Reticulocalbin-1	RCN1	RCN1	5954	ENSG00000049449	HGNC:9934	Q15293	11	32091074	32105722	Protein	Human	39	4.35e-12	331	38890
seq.9326.33	9326-33	SL004711	3	Inter-alpha-trypsin inhibitor heavy chain H2	ITI heavy chain H2	ITIH2	3698	ENSG00000151655	HGNC:6167	P19823	10	7703316	7749520	Protein	Human	282	1.54e-11	946	106463
seq.9327.3	9327-3	SL009011	3	Ly6/PLAUR domain-containing protein 1	LYPD1	LYPD1	116372	ENSG00000150551	HGNC:28431	Q8N2G4	2	132643286	132671579	Protein	Human	104	1.76e-10	141	15240
seq.9328.55	9328-55	SL005200	3	MHC class I polypeptide-related sequence B	MICB	MICB	4277	ENSG00000204516|ENSG00000238289|ENSG00000231179|ENSG00000227772|ENSG00000206449|ENSG00000234218|ENSG00000224378	HGNC:7091	Q29980	6	31494881	31511124	Protein	Human	59	3.15e-12	383	42575
seq.9329.28	9329-28	SL026019	3	Trem-like transcript 1 protein:Extracellular domain, Ig-like V-type domain	TRML1:ECD	TREML1	340205	ENSG00000161911	HGNC:20434	Q86YW5	6	41149337	41154347	Protein	Human	65	1.13e-11	311	32679
seq.9332.6	9332-6	SL012523	3	Beta-defensin 136	DB136	DEFB136	613210	ENSG00000285087|ENSG00000205884	HGNC:34433	Q30KP8	8	11973937	11974599	Protein	Human	137	5.48e-11	78	8755
seq.9333.59	9333-59	SL017394	3	Endoplasmic reticulum resident protein 27	ERP27	ERP27	121506	ENSG00000139055	HGNC:26495	Q96DN0	12	14914039	14938537	Protein	Human	95	3.2e-11	273	30480
seq.9335.28	9335-28	SL017397	3	Pregnancy-specific beta-1-glycoprotein 9	PSG9	PSG9	5678	ENSG00000183668	HGNC:9526	Q00887	19	43211791	43269530	Protein	Human	80	1.7e-12	426	48272
seq.9337.43	9337-43	SL012423	3	Protachykinin-1	TKN1	TAC1	6863	ENSG00000006128	HGNC:11517	P20366	7	97732084	97740472	Protein	Human	80	3.68e-11	129	15003
seq.9338.2	9338-2	SL025418	3	Fc_MOUSE	Fc_MOUSE	Igh				NA	NA	NA	NA	Protein	Mouse	63	NA	NA	NA
seq.9339.204	9339-204	SL008070	3	Peptidyl-prolyl cis-trans isomerase FKBP2	FKBP2	FKBP2	2286	ENSG00000173486	HGNC:3718	P26885	11	64241003	64244132	Protein	Human	91	6.43e-11	142	15649
seq.9340.17	9340-17	SL017408	3	Peptidyl-prolyl cis-trans isomerase FKBP14	FKB14	FKBP14	55033	ENSG00000106080	HGNC:18625	Q9NWM8	7	30010587	30026702	Protein	Human	72	1.01e-11	211	24172
seq.9341.1	9341-1	SL014328	3	Platelet-derived growth factor D	PDGFD	PDGFD	80310	ENSG00000170962	HGNC:30620	Q9GZP0	11	103907189	104164379	Protein	Human	81	7.12e-13	370	42848
seq.9343.16	9343-16	SL003306	3	Interleukin-2 receptor subunit beta	IL-2 sRb	IL2RB	3560	ENSG00000100385	HGNC:6009	P14784	22	37118666	37175118	Protein	Human	165	2.24e-12	551	61117
seq.9345.436	9345-436	SL012663	3	WAP four-disulfide core domain protein 13	WFD13	WFDC13	164237	ENSG00000168634	HGNC:16131	Q8IUB5	20	45702038	45708817	Protein	Human	76	4.41e-12	93	10386
seq.9347.13	9347-13	SL025418	3	Fc_MOUSE	Fc_MOUSE	Igh				NA	NA	NA	NA	Protein	Mouse	117	NA	NA	NA
seq.9348.1	9348-1	SL010648	3	Complement C1r subcomponent-like protein	C1RL1	C1RL	51279	ENSG00000139178|ENSG00000288124	HGNC:21265	Q9NZP8	12	7089587	7109238	Protein	Human	125	3.82e-11	487	53498
seq.9350.3	9350-3	SL012577	3	Follistatin-related protein 4	FSTL4	FSTL4	23105	ENSG00000053108	HGNC:21389	Q6MZW2	5	133196455	133612541	Protein	Human	109	6.53e-11	842	93096
seq.9352.86	9352-86	SL007493	3	Regenerating islet-derived protein 3-gamma	REG3G	REG3G	130120	ENSG00000143954	HGNC:29595	Q6UW15	2	79025686	79028505	Protein	Human	105	2.41e-11	175	19330
seq.9353.8	9353-8	SL025418	3	Fc_MOUSE	Fc_MOUSE	Igh				NA	NA	NA	NA	Protein	Mouse	162	NA	NA	NA
seq.9355.26	9355-26	SL025418	3	Fc_MOUSE	Fc_MOUSE	Igh				NA	NA	NA	NA	Protein	Mouse	98	NA	NA	NA
seq.9357.4	9357-4	SL008587	3	Protein CREG1	CREG1	CREG1	8804	ENSG00000143162	HGNC:2351	O75629	1	167529117	167553805	Protein	Human	297	2.25e-11	220	24075
seq.9358.3	9358-3	SL025418	3	Fc_MOUSE	Fc_MOUSE	Igh				NA	NA	NA	NA	Protein	Mouse	69	NA	NA	NA
seq.9359.9	9359-9	SL008677	3	Protein delta homolog 2	EGFL9	DLK2	65989	ENSG00000171462	HGNC:21113	Q6UY11	6	43450352	43456632	Protein	Human	64	2.05e-11	383	40548
seq.9360.33	9360-33	SL012367	3	EGF-like repeat and discoidin I-like domain-containing protein 3	EDIL3	EDIL3	10085	ENSG00000164176	HGNC:3173	O43854	5	83940554	84384880	Protein	Human	71	3.29e-12	480	53765
seq.9361.7	9361-7	SL017393	3	Protocadherin alpha-C2	PCDC2	PCDHAC2	56134	ENSG00000243232	HGNC:8677	Q9Y5I4	5	140966470	141012347	Protein	Human	173	2.15e-10	1007	109450
seq.9362.11	9362-11	SL025418	3	Fc_MOUSE	Fc_MOUSE	Igh				NA	NA	NA	NA	Protein	Mouse	122	NA	NA	NA
seq.9363.11	9363-11	SL017420	3	Cancer/testis antigen 55	CX048	CT55	54967	ENSG00000169551	HGNC:26047	Q8WUE5	X	135156540	135171398	Protein	Human	143	1.73e-10	264	29052
seq.9365.91	9365-91	SL017443	3	Protein eyes shut homolog	EYS	EYS	346007	ENSG00000188107	HGNC:21555	Q5T1H1	6	63719980	65707226	Protein	Human	86	2.81e-10	3165	350796
seq.9366.54	9366-54	SL004847	3	Interleukin-21 receptor	IL-21 sR	IL21R	50615	ENSG00000103522	HGNC:6006	Q9HBE5	16	27402174	27452042	Protein	Human	258	9.17e-11	538	59130
seq.9368.64	9368-64	SL017470	3	Leucine-rich repeat and transmembrane domain-containing protein 1	LRTM1	LRTM1	57408	ENSG00000144771	HGNC:25023	Q9HBL6	3	54918231	54967088	Protein	Human	152	2e-11	345	38171
seq.9369.174	9369-174	SL014109	3	Leucine-rich repeat-containing protein 4C	NGL1	LRRC4C	57689	ENSG00000148948	HGNC:29317	Q9HCJ2	11	40114203	41459773	Protein	Human	105	1.35e-11	640	71950
seq.9370.69	9370-69	SL006682	3	Gamma-glutamyl hydrolase	GGH	GGH	8836	ENSG00000137563	HGNC:4248	Q92820	8	63014881	63039407	Protein	Human	73	1.05e-10	318	35964
seq.9372.157	9372-157	SL014627	3	Myelin protein zero-like protein 2	MPZL2	MPZL2	10205	ENSG00000149573	HGNC:3496	O60487	11	118253416	118264536	Protein	Human	136	3.79e-10	215	24484
seq.9373.405	9373-405	SL025418	3	Fc_MOUSE	Fc_MOUSE	Igh				NA	NA	NA	NA	Protein	Mouse	47	NA	NA	NA
seq.9374.24	9374-24	SL017486	3	Neuronatin	NNAT	NNAT	4826	ENSG00000053438	HGNC:7860	Q16517	20	37521206	37523690	Protein	Human	148	4.88e-11	81	9237
seq.9377.25	9377-25	SL002787	3	Kit ligand	SCF	KITLG	4254	ENSG00000049130	HGNC:6343	P21583	12	88492793	88580851	Protein	Human	65	1.22e-10	273	30899
seq.9378.6	9378-6	SL017513	3	Fibrinogen C domain-containing protein 1	FBCD1	FIBCD1	84929	ENSG00000130720	HGNC:25922	Q8N539	9	130902438	130939286	Protein	Human	139	9.64e-12	461	50744
seq.9379.248	9379-248	SL017478	3	Small integral membrane protein 10	CX069	SMIM10	644538	ENSG00000184785	HGNC:41913	Q96HG1	X	134990991	134992473	Protein	Human	135	3.23e-11	83	9236
seq.9380.2	9380-2	SL003846	3	Group XIIB secretory phospholipase A2-like protein	sPLA(2)-XIII	PLA2G12B	84647	ENSG00000138308	HGNC:18555	Q9BX93	10	72934762	72954806	Protein	Human	75	7.78e-12	195	21659
seq.9383.24	9383-24	SL012505	3	Chitinase-3-like protein 2	CH3L2	CHI3L2	1117	ENSG00000064886	HGNC:1933	Q15782	1	111200771	111243440	Protein	Human	147	6.65e-11	390	43501
seq.9384.17	9384-17	SL009204	3	Cathelicidin antimicrobial peptide	Cathelicidin peptide	CAMP	820	ENSG00000164047	HGNC:1472	P49913	3	48223347	48225491	Protein	Human	109	1.28e-10	170	19301
seq.9385.4	9385-4	SL005431	3	Lysosomal alpha-glucosidase	GAA	GAA	2548	ENSG00000171298	HGNC:4065	P10253	17	80101533	80119881	Protein	Human	93	3.01e-11	952	105324
seq.9386.42	9386-42	SL010981	3	Tetratricopeptide repeat protein 9B	TTC9B	TTC9B	148014	ENSG00000174521	HGNC:26395	Q8N6N2	19	40216058	40218384	Protein	Human	116	6.67e-12	239	25932
seq.9387.13	9387-13	SL025418	3	Fc_MOUSE	Fc_MOUSE	Igh				NA	NA	NA	NA	Protein	Mouse	104	NA	NA	NA
seq.9388.18	9388-18	SL017468	3	Methylmalonyl-CoA epimerase, mitochondrial	MCEE	MCEE	84693	ENSG00000124370	HGNC:16732	Q96PE7	2	71109684	71130239	Protein	Human	95	2.63e-12	176	18749
seq.9389.12	9389-12	SL025418	3	Fc_MOUSE	Fc_MOUSE	Igh				NA	NA	NA	NA	Protein	Mouse	126	NA	NA	NA
seq.9391.60	9391-60	SL008370	3	ProSAAS	PCSK1	PCSK1N	27344	ENSG00000102109	HGNC:17301	Q9UHG2	X	48831096	48835610	Protein	Human	121	7.48e-11	260	27372
seq.9392.43	9392-43	SL007802	3	Alpha-1,3-mannosyl-glycoprotein 4-beta-N-acetylglucosaminyltransferase A	MGT4A	MGAT4A	11320	ENSG00000071073	HGNC:7047	Q9UM21	2	98619106	98731132	Protein	Human	211	1.78e-10	535	61544
seq.9394.19	9394-19	SL005492	3	Carboxypeptidase Q	Aminopeptidase	CPQ	10404	ENSG00000104324	HGNC:16910	Q9Y646	8	96645242	97149654	Protein	Human	135	9.98e-12	472	51888
seq.9398.30	9398-30	SL012858	3	Galanin-like peptide	GALP	GALP	85569	ENSG00000197487	HGNC:24840	Q9UBC7	19	56176008	56185775	Protein	Human	83	5.57e-11	116	12545
seq.9400.40	9400-40	SL005166	3	Galectin-7	Galectin-7	LGALS7	3963	ENSG00000282902|ENSG00000283082|ENSG00000178934|ENSG00000205076	HGNC:6568	P47929	19	38770968	38773517	Protein	Human	526	1.25e-10	136	15075
seq.9400.40	9400-40	SL005166	3	Galectin-7	Galectin-7	LGALS7	3963	ENSG00000282902|ENSG00000283082|ENSG00000178934|ENSG00000205076	HGNC:6568	P47929	19	38789200	38791754	Protein	Human	526	1.25e-10	136	15075
seq.9401.57	9401-57	SL017497	3	Metalloprotease TIKI1	CB089	TRABD2A	129293	ENSG00000186854	HGNC:27013	Q86V40	2	84821650	84907008	Protein	Human	84	1.25e-10	505	57676
seq.9402.18	9402-18	SL017500	3	Discoidin, CUB and LCCL domain-containing protein 1	DCBD1	DCBLD1	285761	ENSG00000164465	HGNC:21479	Q8N8Z6	6	117453817	117569858	Protein	Human	61	8.05e-11	715	77920
seq.9409.11	9409-11	SL014971	3	Tryptase beta-1	TRYB1	TPSAB1	7177	ENSG00000172236	HGNC:12019	Q15661	16	1239266	1242554	Protein	Human	68	2.16e-12	275	30515
seq.9412.52	9412-52	SL004130	3	Activin receptor type-2B	Activin RIIB	ACVR2B	93	ENSG00000114739	HGNC:174	Q13705	3	38453890	38493142	Protein	Human	140	3.43e-12	512	57724
seq.9416.77	9416-77	SL008646	3	Carboxypeptidase M	CBPM	CPM	1368	ENSG00000135678	HGNC:2311	P14384	12	68842197	68971570	Protein	Human	114	3.6e-12	443	50514
seq.9426.73	9426-73	SL007347	3	DNA-binding protein inhibitor ID-2	ID2	ID2	3398	ENSG00000115738	HGNC:5361	Q02363	2	8678845	8684461	Protein	Human	226	1.26e-11	134	14917
seq.9436.2	9436-2	SL005354	3	DNA-binding protein inhibitor ID-1	ID-1	ID1	3397	ENSG00000125968	HGNC:5360	P41134	20	31573014	31606515	Protein	Human	57	1.08e-10	155	16133
seq.9439.454	9439-454	SL025418	3	Fc_MOUSE	Fc_MOUSE	Igh				NA	NA	NA	NA	Protein	Mouse	420	NA	NA	NA
seq.9443.137	9443-137	SL004059	3	Cathepsin K	cathepsin K	CTSK	1513	ENSG00000143387	HGNC:2536	P43235	1	150794880	150809577	Protein	Human	66	1.39e-11	329	36966
seq.9444.70	9444-70	SL019049	3	Protein DGCR6	DGCR6	DGCR6	8214	ENSG00000183628	HGNC:2846	Q14129	22	18906028	18914238	Protein	Human	100	4.43e-11	220	24989
seq.9445.44	9445-44	SL018400	3	Uncharacterized protein C19orf18	CS018	C19orf18	147685	ENSG00000177025	HGNC:28642	Q8NEA5	19	57958437	57974534	Protein	Human	109	2.01e-11	215	24151
seq.9449.150	9449-150	SL015989	3	C4b-binding protein alpha chain	C4b-binding protein alpha chain	C4BPA	722	ENSG00000123838	HGNC:1325	P04003	1	207104233	207144972	Protein	Human	70	8.78e-10	597	67033
seq.9450.18	9450-18	SL019015	3	Cyclin-dependent kinase 2-associated protein 1	CDKA1	CDK2AP1	8099	ENSG00000111328	HGNC:14002	O14519	12	123250112	123272334	Protein	Human	103	6.74e-12	115	12365
seq.9451.20	9451-20	SL005386	3	Uromodulin	Uromodulin	UMOD	7369	ENSG00000169344	HGNC:12559	P07911	16	20333051	20356301	Protein	Human	121	6.88e-11	640	69761
seq.9453.12	9453-12	SL005232	3	Vascular endothelial growth factor B	VEGF-B	VEGFB	7423	ENSG00000173511	HGNC:12681	P49765	11	64234584	64239264	Protein	Human	181	1.03e-11	207	21602
seq.9456.34	9456-34	SL005183	3	Interleukin-22 receptor subunit alpha-2	IL-22BP	IL22RA2	116379	ENSG00000164485	HGNC:14901	Q969J5	6	137143820	137173648	Protein	Human	201	4.76e-12	263	30550
seq.9457.3	9457-3	SL014826	3	Caveolin-2	CAV2	CAV2	858	ENSG00000105971	HGNC:1528	P51636	7	116287380	116508541	Protein	Human	142	4.07e-11	162	18291
seq.9459.7	9459-7	SL002731	3	Tumor necrosis factor receptor superfamily member 6	Fas, soluble	FAS	355	ENSG00000026103	HGNC:11920	P25445	10	88953813	89029605	Protein	Human	55	1.03e-11	335	37732
seq.9461.2	9461-2	SL010843	3	Intercellular adhesion molecule 4	ICAM4	ICAM4	3386	ENSG00000105371	HGNC:5347	Q14773	19	10286955	10288522	Protein	Human	63	2.28e-11	271	29265
seq.9463.26	9463-26	SL025418	3	Fc_MOUSE	Fc_MOUSE	Igh				NA	NA	NA	NA	Protein	Mouse	118	NA	NA	NA
seq.9467.24	9467-24	SL025418	3	Fc_MOUSE	Fc_MOUSE	Igh				NA	NA	NA	NA	Protein	Mouse	188	NA	NA	NA
seq.9468.8	9468-8	SL005403	3	Vesicular integral-membrane protein VIP36	Lectin, mannose-binding 2	LMAN2	10960	ENSG00000169223	HGNC:16986	Q12907	5	177315805	177351840	Protein	Human	38	2.18e-12	356	40229
seq.9470.15	9470-15	SL019035	3	Methyltransferase-like protein 24	MET24	METTL24	728464	ENSG00000053328	HGNC:21566	Q5JXM2	6	110243940	110358349	Protein	Human	104	2.29e-11	366	41330
seq.9474.22	9474-22	SL008489	3	Asialoglycoprotein receptor 2	ASGR2	ASGR2	433	ENSG00000161944	HGNC:743	P07307	17	7101322	7115700	Protein	Human	89	7.53e-11	311	35092
seq.9475.22	9475-22	SL007043	3	Epididymal secretory glutathione peroxidase	GPX5	GPX5	2880	ENSG00000224586	HGNC:4557	O75715	6	28525881	28534955	Protein	Human	41	2.1e-10	221	25202
seq.9478.69	9478-69	SL009434	3	Phosphoribosyl pyrophosphate synthase-associated protein 1	KPRA	PRPSAP1	5635	ENSG00000161542	HGNC:9466	Q14558	17	76309478	76384521	Protein	Human	192	4.19e-11	356	39394
seq.9482.110	9482-110	SL019017	3	ADP-ribose pyrophosphatase, mitochondrial	NUDT9	NUDT9	53343	ENSG00000170502	HGNC:8056	Q9BW91	4	87422573	87459455	Protein	Human	82	1.28e-12	350	39125
seq.9484.75	9484-75	SL004857	3	Desmoglein-2	Desmoglein-2	DSG2	1829	ENSG00000046604	HGNC:3049	Q14126	18	31497624	31551351	Protein	Human	50	5.69e-11	1118	122294
seq.9486.13	9486-13	SL012693	3	Beta-defensin 125	DB125	DEFB125	245938	ENSG00000178591	HGNC:18105	Q8N687	20	87250	97094	Protein	Human	188	7.18e-11	156	17537
seq.9487.60	9487-60	SL005255	3	Somatoliberin	Growth hormone-releasing factor	GHRH	2691	ENSG00000118702	HGNC:4265	P01286	20	37251086	37261819	Protein	Human	113	3.98e-11	108	12447
seq.9490.3	9490-3	SL019024	3	Uncharacterized protein C4orf32	CD032	FAM241A	132720	ENSG00000174749	HGNC:26813	Q8N8J7	4	112145454	112195256	Protein	Human	77	2.96e-11	132	14653
seq.9491.13	9491-13	SL025418	3	Fc_MOUSE	Fc_MOUSE	Igh				NA	NA	NA	NA	Protein	Mouse	62	NA	NA	NA
seq.9492.5	9492-5	SL025418	3	Fc_MOUSE	Fc_MOUSE	Igh				NA	NA	NA	NA	Protein	Mouse	111	NA	NA	NA
seq.9493.56	9493-56	SL025418	3	Fc_MOUSE	Fc_MOUSE	Igh				NA	NA	NA	NA	Protein	Mouse	147	NA	NA	NA
seq.9495.10	9495-10	SL014408	3	C-X-C motif chemokine 17	VCC1	CXCL17	284340	ENSG00000189377	HGNC:19232	Q6UXB2	19	42428278	42442946	Protein	Human	103	4.15e-10	119	13819
seq.9497.3	9497-3	SL025418	3	Fc_MOUSE	Fc_MOUSE	Igh				NA	NA	NA	NA	Protein	Mouse	60	NA	NA	NA
seq.9500.5	9500-5	SL025418	3	Fc_MOUSE	Fc_MOUSE	Igh				NA	NA	NA	NA	Protein	Mouse	46	NA	NA	NA
seq.9503.1	9503-1	SL012547	3	Neuromedin-S	NMS	NMS	129521	ENSG00000204640	HGNC:32203	Q5H8A3	2	100470482	100483280	Protein	Human	275	2.93e-11	153	17731
seq.9504.19	9504-19	SL008535	3	Ras-related protein Rab-27A	RB27A	RAB27A	5873	ENSG00000069974	HGNC:9766	P51159	15	55202966	55319113	Protein	Human	47	1.87e-10	221	24868
seq.9506.10	9506-10	SL005699	3	Apolipoprotein L1	Apo L1	APOL1	8542	ENSG00000100342	HGNC:618	O14791	22	36253071	36267530	Protein	Human	119	3.53e-12	398	43974
seq.9507.55	9507-55	SL011828	3	Fibroblast growth factor-binding protein 1	FGFP1	FGFBP1	9982	ENSG00000137440	HGNC:19695	Q14512	4	15935577	15938740	Protein	Human	14	4.71e-11	234	26264
seq.9508.104	9508-104	SL025418	3	Fc_MOUSE	Fc_MOUSE	Igh				NA	NA	NA	NA	Protein	Mouse	168	NA	NA	NA
seq.9509.4	9509-4	SL019038	3	Trimeric intracellular cation channel type B	TM38B	TMEM38B	55151	ENSG00000095209	HGNC:25535	Q9NVV0	9	105694541	105776629	Protein	Human	82	2.6e-10	291	32510
seq.9511.61	9511-61	SL012390	3	Neurexophilin-2	NXPH2	NXPH2	11249	ENSG00000144227	HGNC:8076	O95156	2	138669157	138780390	Protein	Human	48	2.44e-11	264	29938
seq.9512.24	9512-24	SL025418	3	Fc_MOUSE	Fc_MOUSE	Igh				NA	NA	NA	NA	Protein	Mouse	136	NA	NA	NA
seq.9513.9	9513-9	SL007681	3	Fibroblast growth factor 22	FGF22	FGF22	27006	ENSG00000070388	HGNC:3679	Q9HCT0	19	639879	644373	Protein	Human	130	1.43e-10	170	19663
seq.9514.46	9514-46	SL025898	3	EF-hand calcium-binding domain-containing protein 14:C-term	K0494:C-term	EFCAB14	9813	ENSG00000159658	HGNC:29051	O75071	1	46674659	46719146	Protein	Human	73	5.09e-10	495	55031
seq.9518.95	9518-95	SL018995	3	Phospholipase A1 member A	PLA1A	PLA1A	51365	ENSG00000144837	HGNC:17661	Q53H76	3	119597875	119629811	Protein	Human	182	3.22e-10	456	49715
seq.9522.3	9522-3	SL003708	3	Apoptosis-inducing factor 1, mitochondrial	AIF	AIFM1	9131	ENSG00000156709	HGNC:8768	O95831	X	130124666	130165879	Protein	Human	170	6.47e-11	613	66901
seq.9523.34	9523-34	SL025894	3	Integral membrane protein 2C:C-term	ITM2C:C-term	ITM2C	81618	ENSG00000135916	HGNC:6175	Q9NQX7	2	230864639	230879248	Protein	Human	114	1.07e-10	267	30224
seq.9524.46	9524-46	SL019067	3	Putative spermatogenesis-associated protein 31D4	S31D4	SPATA31D4	389761	ENSG00000189357	HGNC:38601	Q6ZUB0	9	81928428	81934998	Protein	Human	112	1.41e-10	917	102306
seq.9525.1	9525-1	SL013388	3	Inactive tyrosine-protein kinase 7	PTK7	PTK7	5754	ENSG00000112655	HGNC:9618	Q13308	6	43076307	43161719	Protein	Human	25	1.14e-10	1070	118392
seq.9526.3	9526-3	SL019000	3	Colipase-like protein 1	COLL1	CLPSL1	340204	ENSG00000204140	HGNC:21251	A2RUU4	6	35781019	35793675	Protein	Human	77	6.17e-11	121	14057
seq.9530.6	9530-6	SL025418	3	Fc_MOUSE	Fc_MOUSE	Igh				NA	NA	NA	NA	Protein	Mouse	101	NA	NA	NA
seq.9531.24	9531-24	SL014572	3	Leukocyte-specific transcript 1 protein	LST1	LST1	7940		HGNC:14189	O00453	6	31586124	31588909	Protein	Human	73	1.03e-11	97	10792
seq.9532.5	9532-5	SL019065	3	WW domain binding protein 1-like	WBP1L	WBP1L	54838	ENSG00000166272	HGNC:23510	Q9NX94	10	102743948	102834516	Protein	Human	102	5.89e-12	342	37828
seq.9535.14	9535-14	SL025418	3	Fc_MOUSE	Fc_MOUSE	Igh				NA	NA	NA	NA	Protein	Mouse	98	NA	NA	NA
seq.9536.16	9536-16	SL012501	3	Epididymal secretory protein E3-alpha	EP3A	EDDM3A	10876	ENSG00000181562	HGNC:16978	Q14507	14	20745887	20748380	Protein	Human	82	7.33e-11	147	17646
seq.9539.25	9539-25	SL025418	3	Fc_MOUSE	Fc_MOUSE	Igh				NA	NA	NA	NA	Protein	Mouse	50	NA	NA	NA
seq.9541.15	9541-15	SL019016	3	Beta-1,3-galactosyltransferase 1	B3GT1	B3GALT1	8708	ENSG00000172318	HGNC:916	Q9Y5Z6	2	167293001	167874045	Protein	Human	160	6.74e-11	326	37993
seq.9543.131	9543-131	SL019061	3	Conserved oligomeric Golgi complex subunit 8	COG8	COG8	84342	ENSG00000213380	HGNC:18623	Q96MW5	16	69320140	69339583	Protein	Human	75	7.74e-12	612	68424
seq.9544.24	9544-24	SL019001	3	Uncharacterized protein C7orf69	CG069	C7orf69	80099		HGNC:21911	Q9H7B7	NA	NA	NA	Protein	Human	81	1.08e-10	122	14425
seq.9545.156	9545-156	SL004563	3	Granzyme K	Granzyme K	GZMK	3003	ENSG00000113088	HGNC:4711	P49863	5	55024256	55034570	Protein	Human	30	8.85e-11	264	28882
seq.9547.29	9547-29	SL012763	3	EMI domain-containing protein 1	EMID1	EMID1	129080	ENSG00000186998	HGNC:18036	Q96A84	22	29205896	29259597	Protein	Human	35	1.1e-11	441	45292
seq.9550.153	9550-153	SL026022	3	Tetratricopeptide repeat protein 17:Tetratricopeptide repeat 2	TTC17:TPR2	TTC17	55761	ENSG00000052841	HGNC:25596	Q96AE7	11	43358920	43494933	Protein	Human	58	1.16e-10	1141	129558
seq.9557.5	9557-5	SL018998	3	MANSC domain-containing protein 1	MANS1	MANSC1	54682	ENSG00000281818|ENSG00000111261	HGNC:25505	Q9H8J5	12	12326056	12350242	Protein	Human	49	4.11e-12	431	46810
seq.9561.21	9561-21	SL008036	3	Versican core protein	CSPG2	VCAN	1462	ENSG00000038427	HGNC:2464	P13611	5	83471618	83582303	Protein	Human	111	9.77e-12	3396	372820
seq.9565.6	9565-6	SL007598	3	PRKC apoptosis WT1 regulator protein	PAWR	PAWR	5074	ENSG00000177425	HGNC:8614	Q96IZ0	12	79574979	79690964	Protein	Human	42	6.36e-11	340	36568
seq.9566.103	9566-103	SL025418	3	Fc_MOUSE	Fc_MOUSE	Igh				NA	NA	NA	NA	Protein	Mouse	100	NA	NA	NA
seq.9568.289	9568-289	SL012746	3	High affinity immunoglobulin alpha and immunoglobulin mu Fc receptor	FCAMR	FCAMR	83953	ENSG00000162897	HGNC:24692	Q8WWV6	1	206957965	206970625	Protein	Human	112	2.67e-11	532	57144
seq.9569.14	9569-14	SL025977	3	Scavenger receptor class A member 3:region 1	SCAR3:region 1	SCARA3	51435	ENSG00000168077	HGNC:19000	Q6AZY7	8	27633868	27676776	Protein	Human	119	1.26e-10	606	65137
seq.9573.108	9573-108	SL026023	3	Thioredoxin domain-containing protein 11:N-term	TXD11:C-term	TXNDC11	51061	ENSG00000153066	HGNC:28030	Q6PKC3	16	11679083	11742857	Protein	Human	55	8.78e-12	985	110529
seq.9574.11	9574-11	SL019026	3	Myc box-dependent-interacting protein 1	BIN1	BIN1	274	ENSG00000136717	HGNC:1052	O00499	2	127048027	127107288	Protein	Human	126	5.18e-12	593	64699
seq.9576.58	9576-58	SL019054	3	Motor neuron and pancreas homeobox protein 1	MNX1	MNX1	3110	ENSG00000130675	HGNC:4979	P50219	7	156994051	157010663	Protein	Human	118	1.96e-11	401	40569
seq.9577.26	9577-26	SL019020	3	Synaptotagmin-2	SYT2	SYT2	127833	ENSG00000143858	HGNC:11510	Q8N9I0	1	202590596	202710454	Protein	Human	69	2.12e-12	419	46872
seq.9578.263	9578-263	SL019041	3	MANSC domain-containing protein 4	MANS4	MANSC4	100287284	ENSG00000205693	HGNC:40023	A6NHS7	12	27762427	27780236	Protein	Human	56	3.25e-12	340	37879
seq.9579.59	9579-59	SL018689	3	Transmembrane gamma-carboxyglutamic acid protein 4	TMG4	PRRG4	79056	ENSG00000135378	HGNC:30799	Q9BZD6	11	32829927	32858120	Protein	Human	40	3.29e-11	226	25403
seq.9580.5	9580-5	SL005798	3	Laminin subunit gamma-2	Laminin gamma-2	LAMC2	3918	ENSG00000058085	HGNC:6493	Q13753	1	183186238	183245127	Protein	Human	55	5.17e-11	1193	130976
seq.9581.4	9581-4	SL025964	3	Pre-mRNA-processing factor 6:region 2	PRP6:region 2	PRPF6	24148	ENSG00000101161	HGNC:15860	O94906	20	63981132	64033100	Protein	Human	107	8.93e-12	941	106925
seq.9582.93	9582-93	SL011248	3	Sushi domain-containing protein 1	SUSD1	SUSD1	64420	ENSG00000106868	HGNC:25413	Q6UWL2	9	112040783	112175297	Protein	Human	76	3.2e-12	747	82710
seq.9583.17	9583-17	SL019021	3	RING finger protein 24	RNF24	RNF24	11237	ENSG00000101236	HGNC:13779	Q9Y225	20	3927309	4015558	Protein	Human	108	7.7e-11	148	17210
seq.9584.105	9584-105	SL025418	3	Fc_MOUSE	Fc_MOUSE	Igh				NA	NA	NA	NA	Protein	Mouse	98	NA	NA	NA
seq.9585.80	9585-80	SL025781	3	CXADR-like membrane protein:Cytoplasmic domain	ACAM:CD	CLMP	79827	ENSG00000166250	HGNC:24039	Q9H6B4	11	123069872	123195291	Protein	Human	113	2.82e-11	373	41281
seq.9590.10	9590-10	SL019040	3	Cytochrome c oxidase subunit 7A-related protein, mitochondrial	COX7R	COX7A2L	9167	ENSG00000115944	HGNC:2289	O14548	2	42333546	42425088	Protein	Human	77	2.29e-11	114	12615
seq.9594.30	9594-30	SL019023	3	Zinc transporter 5	ZNT5	SLC30A5	64924	ENSG00000145740	HGNC:19089	Q8TAD4	5	69093991	69131069	Protein	Human	59	1.65e-10	765	84047
seq.9595.11	9595-11	SL019028	3	Beta-1,4-galactosyltransferase 2	B4GT2	B4GALT2	8704	ENSG00000117411	HGNC:925	O60909	1	43978943	43991170	Protein	Human	66	9.43e-12	372	41972
seq.9598.23	9598-23	SL019047	3	CUB and sushi domain-containing protein 1	CSMD1	CSMD1	64478	ENSG00000183117	HGNC:14026	Q96PZ7	8	2935353	4994972	Protein	Human	142	3.2e-12	3564	388736
seq.9599.6	9599-6	SL019019	3	PILR alpha-associated neural protein	PIANP	PIANP	196500	ENSG00000139200	HGNC:25338	Q8IYJ0	12	6693791	6700815	Protein	Human	157	2.56e-12	282	30076
seq.9600.55	9600-55	SL026001	3	Thrombospondin type-1 domain-containing protein 7A:Thrombospondin type-1 domain 17	THS7A:TSP type-1 domain 17	THSD7A	221981	ENSG00000005108	HGNC:22207	Q9UPZ6	7	11370365	11832198	Protein	Human	192	5.31e-11	1657	185363
seq.9603.9	9603-9	SL007806	3	Interleukin-22 receptor subunit alpha-1	IL22RA1	IL22RA1	58985	ENSG00000142677	HGNC:13700	Q8N6P7	1	24119771	24143140	Protein	Human	175	3.79e-10	574	63077
seq.9604.14	9604-14	SL025810	3	Cadherin-11:Extracellular domain	Cadherin-11:ECD	CDH11	1009	ENSG00000140937	HGNC:1750	P55287	16	64943753	65126112	Protein	Human	32	2.51e-10	796	87965
seq.9606.4	9606-4	SL019046	3	Nuclear pore membrane glycoprotein 210-like	P210L	NUP210L	91181	ENSG00000143552	HGNC:29915	Q5VU65	1	153992690	154155116	Protein	Human	158	1.04e-11	1888	210605
seq.9607.39	9607-39	SL019004	3	Proline-rich protein 27	CD040	PRR27	401137	ENSG00000282868|ENSG00000187533	HGNC:33193	Q6MZM9	4	70133616	70176799	Protein	Human	161	4.03e-11	219	22720
seq.9609.25	9609-25	SL019042	3	Zinc finger protein 275	ZN275	ZNF275	10838	ENSG00000063587	HGNC:13069	Q9NSD4	X	153334147	153360110	Protein	Human	241	8.64e-11	429	48443
seq.9613.16	9613-16	SL025418	3	Fc_MOUSE	Fc_MOUSE	Igh				NA	NA	NA	NA	Protein	Mouse	206	NA	NA	NA
seq.9627.15	9627-15	SL012611	3	Vitrin	VITRN	VIT	5212	ENSG00000205221	HGNC:12697	Q6UXI7	2	36696690	36814794	Protein	Human	54	1.57e-10	678	73930
seq.9638.2	9638-2	SL017103	3	T-cell immunoreceptor with Ig and ITIM domains	TIGIT	TIGIT	201633	ENSG00000181847	HGNC:26838	Q495A1	3	114276913	114310288	Protein	Human	27	1.75e-11	244	26319
seq.9713.67	9713-67	SL012503	3	Platelet-derived growth factor receptor-like protein	PGFRL	PDGFRL	5157	ENSG00000104213	HGNC:8805	Q15198	8	17576433	17644071	Protein	Human	80	2.55e-11	375	41861
seq.9715.15	9715-15	SL019112	3	Immunoglobulin superfamily member 3	IGSF3	IGSF3	3321	ENSG00000143061	HGNC:5950	O75054	1	116574399	116667755	Protein	Human	63	1.16e-11	1194	135196
seq.9719.145	9719-145	SL003331	3	Matrix metalloproteinase-16	MMP-16	MMP16	4325	ENSG00000156103	HGNC:7162	P51512	8	88032011	88328025	Protein	Human	217	2.14e-12	607	69521
seq.9723.105	9723-105	SL005610	3	Multimerin-2	EMILIN-3	MMRN2	79812	ENSG00000173269	HGNC:19888	Q9H8L6	10	86935540	86969481	Protein	Human	55	8.33e-11	949	104409
seq.9725.46	9725-46	SL019144	3	RING finger protein 219_MOUSE	RN219_MOUSE	Obi1	72486			NA	NA	NA	NA	Non-Human	Mouse	178	NA	NA	NA
seq.9728.4	9728-4	SL019116	3	E3 ubiquitin-protein ligase CCNB1IP1	CIP1	CCNB1IP1	57820	ENSG00000100814	HGNC:19437	Q9NPC3	14	20311368	20333312	Protein	Human	145	4.61e-12	277	31544
seq.9730.22	9730-22	SL019117	3	GH3 domain-containing protein	GHDC	GHDC	84514	ENSG00000167925	HGNC:24438	Q8N2G8	17	42188799	42194513	Protein	Human	80	3.47e-10	530	57523
seq.9735.44	9735-44	SL019066	3	T-cell surface protein tactile	TACT	CD96	10225	ENSG00000153283	HGNC:16892	P40200	3	111292719	111665996	Protein	Human	212	7.64e-11	585	65634
seq.9738.7	9738-7	SL017982	3	FAS-associated factor 2	FAF2	FAF2	23197	ENSG00000113194	HGNC:24666	Q96CS3	5	176447628	176510074	Protein	Human	113	1.1e-12	445	52623
seq.9739.4	9739-4	SL019140	3	DNA mismatch repair protein Msh2	MSH2	MSH2	4436	ENSG00000095002	HGNC:7325	P43246	2	47403067	47663146	Protein	Human	105	1.73e-11	934	104743
seq.9742.59	9742-59	SL012974	3	Spliceosome RNA helicase DDX39B	BAT1	DDX39B	7919	ENSG00000198563|ENSG00000235439|ENSG00000225073|ENSG00000229496|ENSG00000215425|ENSG00000230624|ENSG00000225859	HGNC:13917	Q13838	6	31530219	31542448	Protein	Human	182	3.99e-12	428	48991
seq.9744.139	9744-139	SL019145	3	DnaJ homolog subfamily A member 4	DNJA4	DNAJA4	55466	ENSG00000140403	HGNC:14885	Q8WW22	15	78264086	78282196	Protein	Human	220	8.65e-12	397	44798
seq.9745.20	9745-20	SL019146	3	Eukaryotic translation initiation factor 4E type 2	IF4E2	EIF4E2	9470	ENSG00000135930	HGNC:3293	O60573	2	232550659	232583644	Protein	Human	91	1.84e-11	245	28362
seq.9747.48	9747-48	SL014750	3	MAP/microtubule affinity-regulating kinase 3	MARK3	MARK3	4140	ENSG00000075413	HGNC:6897	P27448	14	103385377	103503831	Protein	Human	40	2.04e-10	753	84429
seq.9748.31	9748-31	SL005394	3	Glutathione S-transferase Mu 3	GSTM3-3	GSTM3	2947	ENSG00000134202	HGNC:4635	P21266	1	109733932	109741038	Protein	Human	102	1.16e-11	225	26560
seq.9749.190	9749-190	SL004609	3	Plastin-2	L-plastin	LCP1	3936	ENSG00000136167	HGNC:6528	P13796	13	46125920	46211871	Protein	Human	109	3.33e-11	627	70288
seq.9750.7	9750-7	SL004821	3	Protein S100-A4	S100A4	S100A4	6275	ENSG00000196154	HGNC:10494	P26447	1	153543613	153550136	Protein	Human	369	1.66e-10	101	11729
seq.9751.72	9751-72	SL004597	3	Nuclease-sensitive element-binding protein 1	NSEP1	YBX1	4904	ENSG00000065978	HGNC:8014	P67809	1	42682418	42703805	Protein	Human	85	2.23e-11	324	35924
seq.9753.17	9753-17	SL003645	3	Ezrin	Ezrin	EZR	7430	ENSG00000092820	HGNC:12691	P15311	6	158765741	158819368	Protein	Human	119	8.72e-12	586	69413
seq.9754.33	9754-33	SL006251	3	Ribosyldihydronicotinamide dehydrogenase [quinone]	Quinone reductase 2	NQO2	4835	ENSG00000124588	HGNC:7856	P16083	6	2987987	3019755	Protein	Human	174	6.84e-11	231	25919
seq.9755.19	9755-19	SL011628	3	Drebrin-like protein	DBNL	DBNL	28988	ENSG00000136279	HGNC:2696	Q9UJU6	7	44044640	44069456	Protein	Human	38	1.86e-11	430	48207
seq.9756.6	9756-6	SL008169	3	Transgelin	TAGL	TAGLN	6876	ENSG00000149591	HGNC:11553	Q01995	11	117199370	117207464	Protein	Human	69	4.67e-12	201	22611
seq.9757.29	9757-29	SL019147	3	Protein enabled homolog	ENAH	ENAH	55740	ENSG00000154380	HGNC:18271	Q8N8S7	1	225486765	225653142	Protein	Human	436	1.54e-11	591	66510
seq.9758.17	9758-17	SL019148	3	40S ribosomal protein S4, X isoform	RS4X	RPS4X	6191	ENSG00000198034	HGNC:10424	P62701	X	72255679	72277248	Protein	Human	148	1.18e-10	263	29598
seq.9759.13	9759-13	SL004828	3	Indoleamine 2,3-dioxygenase 1	INDO	IDO1	3620	ENSG00000131203	HGNC:6059	P14902	8	39902275	39928790	Protein	Human	77	1.27e-11	403	45326
seq.9760.13	9760-13	SL004716	3	Mitogen-activated protein kinase 9	JNK2	MAPK9	5601	ENSG00000050748	HGNC:6886	P45984	5	180233143	180292099	Protein	Human	69	1.32e-11	424	48139
seq.9761.89	9761-89	SL019149	3	L-lactate dehydrogenase A chain	LDHA	LDHA	3939	ENSG00000134333|ENSG00000288299	HGNC:6535	P00338	11	18394560	18408425	Protein	Human	46	7.96e-11	332	36689
seq.9762.14	9762-14	SL011198	3	Vasodilator-stimulated phosphoprotein	VASP	VASP	7408	ENSG00000125753	HGNC:12652	P50552	19	45506579	45526989	Protein	Human	48	6.43e-12	380	39830
seq.9764.79	9764-79	SL008128	3	Heterogeneous nuclear ribonucleoprotein F	HNRPF	HNRNPF	3185	ENSG00000169813	HGNC:5039	P52597	10	43385617	43409186	Protein	Human	117	1.53e-11	415	45672
seq.9765.4	9765-4	SL019150	3	Nuclear distribution protein nudE homolog 1	NDE1	NDE1	54820	ENSG00000275911|ENSG00000072864	HGNC:17619	Q9NXR1	16	15643267	15734691	Protein	Human	194	1.07e-10	335	37721
seq.9767.22	9767-22	SL019120	3	Protein ripply1	RIPP1	RIPPLY1	92129	ENSG00000147223	HGNC:25117	Q0D2K3	X	106900063	106903341	Protein	Human	122	1.35e-10	151	16379
seq.9768.5	9768-5	SL025887	3	Interleukin-10 receptor subunit alpha:Cytoplasmic domain	IL-10 Ra:CD	IL10RA	3587	ENSG00000110324	HGNC:5964	Q13651	11	117986370	118003037	Protein	Human	115	1.04e-11	578	63003
seq.9769.48	9769-48	SL025836	3	Delta and Notch-like epidermal growth factor-related receptor:Extracellular domain	DNER:ECD	DNER	92737	ENSG00000187957	HGNC:24456	Q8NFT8	2	229357629	229714555	Protein	Human	116	1.22e-10	737	78475
seq.9772.153	9772-153	SL025945	3	Neuroligin-2:Extracellular domain	NLGN2:ECD	NLGN2	57555	ENSG00000283859|ENSG00000169992	HGNC:14290	Q8NFZ4	17	7404874	7419860	Protein	Human	86	4.1e-12	835	90820
seq.9773.15	9773-15	SL008809	3	E3 ubiquitin-protein ligase RNF149	RN149	RNF149	284996	ENSG00000163162	HGNC:23137	Q8NC42	2	101271219	101308701	Protein	Human	56	2.98e-10	400	43165
seq.9774.59	9774-59	SL018010	3	RING finger protein 150	RN150	RNF150	57484	ENSG00000170153	HGNC:23138	Q9ULK6	4	140859807	141212877	Protein	Human	71	3.02e-11	438	48072
seq.9778.45	9778-45	SL019131	3	Transmembrane protein 52B	TM52B	TMEM52B	120939	ENSG00000165685	HGNC:26438	Q4KMG9	12	10170542	10191804	Protein	Human	129	2.3e-10	183	20002
seq.9779.63	9779-63	SL019130	3	Homocysteine-responsive endoplasmic reticulum-resident ubiquitin-like domain member 2 protein	HERP2	HERPUD2	64224	ENSG00000122557	HGNC:21915	Q9BSE4	7	35632659	35697459	Protein	Human	82	1.88e-10	406	45147
seq.9783.75	9783-75	SL019128	3	DnaJ homolog subfamily C member 11	DJC11	DNAJC11	55735	ENSG00000007923	HGNC:25570	Q9NVH1	1	6634168	6701924	Protein	Human	394	1.38e-11	559	63278
seq.9786.310	9786-310	SL019125	3	Radiation-inducible immediate-early gene IEX-1	IEX1	IER3	8870	ENSG00000227231|ENSG00000206478|ENSG00000237155|ENSG00000137331|ENSG00000235030|ENSG00000230128	HGNC:5392	P46695	6	30743199	30744548	Protein	Human	154	8.96e-11	156	16903
seq.9787.23	9787-23	SL007471	3	Collectin-12	COLEC12	COLEC12	81035	ENSG00000158270	HGNC:16016	Q5KU26	18	316737	500722	Protein	Human	303	7.36e-11	742	81515
seq.9789.52	9789-52	SL005755	3	Nesprin-2	Nesprin-2	SYNE2	23224	ENSG00000054654	HGNC:17084	Q8WXH0	14	63761899	64226433	Protein	Human	114	1.44e-11	6885	796442
seq.9790.28	9790-28	SL005451	3	Serine/threonine-protein kinase BRSK2	BR serine/threonine kinase 2	BRSK2	9024	ENSG00000174672	HGNC:11405	Q8IWQ3	11	1389899	1462689	Protein	Human	174	1.54e-11	736	81633
seq.9793.145	9793-145	SL019123	3	Immunoglobulin superfamily DCC subclass member 4	IGDC4	IGDCC4	57722	ENSG00000103742	HGNC:13770	Q8TDY8	15	65381484	65422947	Protein	Human	51	9.34e-12	1250	134210
seq.9794.17	9794-17	SL019122	3	AarF domain-containing protein kinase 4	ADCK4	COQ8B	79934	ENSG00000123815	HGNC:19041	Q96D53	19	40691514	40725784	Protein	Human	66	8.14e-11	544	60069
seq.9795.9	9795-9	SL025818	3	Ceroid-lipofuscinosis neuronal protein 5:Cytoplasmic domain	CLN5:CD	CLN5	1203	ENSG00000102805	HGNC:2076	O75503	13	76990660	77019143	Protein	Human	210	2.44e-10	358	41497
seq.9796.4	9796-4	SL009338	3	Bile salt-activated lipase	CEL	CEL	1056	ENSG00000170835	HGNC:1848	P19835	9	133061981	133071861	Protein	Human	92	1.07e-11	753	79322
seq.9799.3	9799-3	SL025418	3	Fc_MOUSE	Fc_MOUSE	Igh				NA	NA	NA	NA	Protein	Mouse	257	NA	NA	NA
seq.9800.20	9800-20	SL007991	3	NADH dehydrogenase [ubiquinone] 1 beta subcomplex subunit 8, mitochondrial	NDUB8	NDUFB8	4714	ENSG00000166136	HGNC:7703	O95169	10	100523668	100530000	Protein	Human	142	2.69e-11	186	21766
seq.9802.27	9802-27	SL019132	3	Patatin-like phospholipase domain-containing protein 2	PLPL2	PNPLA2	57104	ENSG00000177666	HGNC:30802	Q96AD5	11	818914	825573	Protein	Human	179	1.3e-10	504	55316
seq.9804.11	9804-11	SL025418	3	Fc_MOUSE	Fc_MOUSE	Igh				NA	NA	NA	NA	Protein	Mouse	109	NA	NA	NA
seq.9805.51	9805-51	SL009047	3	Semaphorin-4B	SEM4B	SEMA4B	10509	ENSG00000185033	HGNC:10730	Q9NPR2	15	90160604	90229679	Protein	Human	282	4.85e-10	837	92766
seq.9808.41	9808-41	SL019134	3	Trinucleotide repeat-containing gene 6B protein	TNR6B	TNRC6B	23112	ENSG00000100354	HGNC:29190	Q9UPQ9	22	40044817	40335808	Protein	Human	63	3.99e-11	1833	194002
seq.9815.5	9815-5	SL025967	3	Rho GTPase-activating protein 1:Cellular retinaldehyde-TRIO domain	RHG01:CRAL-TRIO	ARHGAP1	392	ENSG00000175220	HGNC:673	Q07960	11	46677080	46700619	Protein	Human	41	3.42e-11	439	50436
seq.9816.37	9816-37	SL015830	3	Isochorismatase domain-containing protein 1	ISOC1	ISOC1	51015	ENSG00000066583	HGNC:24254	Q96CN7	5	129094749	129114028	Protein	Human	641	9.95e-12	298	32237
seq.9819.110	9819-110	SL003755	3	Induced myeloid leukemia cell differentiation protein Mcl-1	Mcl-1	MCL1	4170	ENSG00000143384	HGNC:6943	Q07820	1	150560895	150579738	Protein	Human	139	7.79e-12	350	37337
seq.9823.2	9823-2	SL013732	3	Dihydrofolate reductase	DYR	DHFR	1719	ENSG00000228716	HGNC:2861	P00374	5	80626226	80654983	Protein	Human	137	1.32e-11	187	21453
seq.9826.135	9826-135	SL002513	3	Bis(5'-adenosyl)-triphosphatase	Fragile histidine triad protein	FHIT	2272	ENSG00000189283	HGNC:3701	P49789	3	59747277	61251459	Protein	Human	67	4.56e-12	147	16858
seq.9828.86	9828-86	SL009423	3	L-lactate dehydrogenase C chain	LDHC	LDHC	3948	ENSG00000166796	HGNC:6544	P07864	11	18412318	18452063	Protein	Human	169	1.6e-11	332	36311
seq.9829.91	9829-91	SL000579	3	Bile salt sulfotransferase	SULT 2A1	SULT2A1	6822	ENSG00000105398	HGNC:11458	Q06520	19	47870467	47886315	Protein	Human	14	4.48e-12	285	33780
seq.9830.109	9830-109	SL019151	3	Guanine nucleotide exchange factor VAV3	VAV3	VAV3	10451	ENSG00000134215	HGNC:12659	Q9UKW4	1	107571161	107965180	Protein	Human	149	2.64e-12	847	97776
seq.9831.12	9831-12	SL015343	3	Ras GTPase-activating protein-binding protein 2	G3BP2	G3BP2	9908	ENSG00000138757	HGNC:30291	Q9UN86	4	75641849	75724589	Protein	Human	59	9.2e-12	482	54121
seq.9832.33	9832-33	SL008953	3	Homogentisate 1,2-dioxygenase	HGD	HGD	3081	ENSG00000113924	HGNC:4892	Q93099	3	120628172	120682269	Protein	Human	82	2.15e-11	445	49964
seq.9834.62	9834-62	SL007996	3	Alcohol dehydrogenase 1B	ADH1B	ADH1B	125	ENSG00000196616	HGNC:250	P00325	4	99304971	99321401	Protein	Human	86	6.7e-11	375	39835
seq.9835.16	9835-16	SL006487	3	Aldehyde dehydrogenase family 1 member A3	AL1A3	ALDH1A3	220	ENSG00000184254	HGNC:409	P47895	15	100861924	100916626	Protein	Human	141	1.98e-10	512	56108
seq.9836.20	9836-20	SL007169	3	Deoxycytidine kinase	DCK	DCK	1633	ENSG00000156136	HGNC:2704	P27707	4	70992538	71030914	Protein	Human	242	2.43e-12	260	30519
seq.9837.60	9837-60	SL006249	3	NAD(P)H dehydrogenase [quinone] 1	NAD(P)H dehydrogenase	NQO1	1728	ENSG00000181019	HGNC:2874	P15559	16	69706996	69726668	Protein	Human	97	5.59e-13	274	30868
seq.9838.4	9838-4	SL004095	3	Mothers against decapentaplegic homolog 1	SMAD1	SMAD1	4086	ENSG00000170365	HGNC:6767	Q15797	4	145481194	145559176	Protein	Human	169	2e-11	465	52260
seq.9839.148	9839-148	SL004506	3	Toll/interleukin-1 receptor domain-containing adapter protein	Tirap	TIRAP	114609	ENSG00000150455	HGNC:17192	P58753	11	126282497	126298845	Protein	Human	106	1.09e-11	221	23883
seq.9840.2	9840-2	SL000350	3	Cell division control protein 42 homolog	Cdc42Hs	CDC42	998	ENSG00000070831	HGNC:1736	P60953	1	22052627	22101360	Protein	Human	64	1.74e-11	191	21259
seq.9841.197	9841-197	SL005747	3	Multifunctional protein ADE2	Multifunctional protein ADE2	PAICS	10606	ENSG00000128050	HGNC:8587	P22234	4	56435741	56464578	Protein	Human	89	8.35e-11	425	47079
seq.9842.2	9842-2	SL002723	3	Catenin beta-1	b-Catenin	CTNNB1	1499	ENSG00000168036	HGNC:2514	P35222	3	41194741	41260096	Protein	Human	113	2.15e-12	781	85497
seq.9843.5	9843-5	SL008029	3	Alpha-actinin-1	ACTN1	ACTN1	87	ENSG00000072110	HGNC:163	P12814	14	68874123	68979440	Protein	Human	107	1.9e-11	892	103058
seq.9844.138	9844-138	SL008091	3	Alpha-actinin-2	ACTN2	ACTN2	88	ENSG00000077522	HGNC:164	P35609	1	236664141	236764631	Protein	Human	66	2.86e-13	894	103854
seq.9845.33	9845-33	SL008933	3	Protein DJ-1	PARK7	PARK7	11315	ENSG00000116288	HGNC:16369	Q99497	1	7954291	7985505	Protein	Human	75	2.91e-10	189	19891
seq.9846.32	9846-32	SL004615	3	Rho GDP-dissociation inhibitor 2	Rho-GDI beta	ARHGDIB	397	ENSG00000111348	HGNC:679	P52566	12	14942031	14961728	Protein	Human	100	1.06e-11	201	22988
seq.9847.21	9847-21	SL019152	3	Homeobox protein TGIF2	TGIF2	TGIF2	60436	ENSG00000118707	HGNC:15764	Q9GZN2	20	36573488	36593950	Protein	Human	49	3.02e-12	237	25878
seq.9848.22	9848-22	SL000391	3	Cyclin-H	Cyclin H	CCNH	902	ENSG00000134480	HGNC:1594	P51946	5	87318416	87413029	Protein	Human	106	3.81e-12	323	37643
seq.9849.13	9849-13	SL013026	3	DNA-(apurinic or apyrimidinic site) lyase	APEX1	APEX1	328	ENSG00000100823	HGNC:587	P27695	14	20455191	20457772	Protein	Human	132	1.67e-12	318	35555
seq.9850.38	9850-38	SL014805	3	Eukaryotic translation initiation factor 1A, X-chromosomal	IF1AX	EIF1AX	1964	ENSG00000173674	HGNC:3250	P47813	X	20124525	20141838	Protein	Human	237	5.2e-11	144	16460
seq.9851.9	9851-9	SL005086	3	Fatty acid-binding protein, adipocyte	FABPA	FABP4	2167	ENSG00000170323	HGNC:3559	P15090	8	81478419	81483236	Protein	Human	88	2.98e-12	132	14719
seq.9853.3	9853-3	SL019153	3	Interferon-induced protein with tetratricopeptide repeats 2	IFIT2	IFIT2	3433	ENSG00000119922	HGNC:5409	P09913	10	89283694	89309271	Protein	Human	146	7.62e-12	472	54632
seq.9854.36	9854-36	SL003659	3	Aldose reductase	Aldose reductase	AKR1B1	231	ENSG00000085662	HGNC:381	P15121	7	134442356	134459284	Protein	Human	22	8.18e-12	316	35853
seq.9855.10	9855-10	SL000567	3	Transforming protein RhoA	Rho A	RHOA	387	ENSG00000067560	HGNC:667	P61586	3	49359139	49412998	Protein	Human	89	6.38e-13	193	21768
seq.9856.22	9856-22	SL014814	3	Deoxyhypusine synthase	DHYS	DHPS	1725	ENSG00000095059	HGNC:2869	P49366	19	12675717	12681880	Protein	Human	24	4.12e-11	369	40971
seq.9857.38	9857-38	SL007438	3	Interferon regulatory factor 4	IRF4	IRF4	3662	ENSG00000137265	HGNC:6119	Q15306	6	391739	411443	Protein	Human	71	4.36e-12	451	51772
seq.9859.180	9859-180	SL004602	3	Diamine acetyltransferase 1	SSAT-1	SAT1	6303	ENSG00000130066	HGNC:10540	P21673	X	23783173	23786210	Protein	Human	153	2.22e-11	171	20024
seq.9863.1	9863-1	SL003646	3	Tropomyosin alpha-4 chain	Tropomyosin 4	TPM4	7171	ENSG00000167460	HGNC:12013	P67936	19	16067021	16103005	Protein	Human	68	1.12e-11	248	28522
seq.9864.38	9864-38	SL019155	3	Tetratricopeptide repeat protein 1	TTC1	TTC1	7265	ENSG00000113312	HGNC:12391	Q99614	5	160009113	160065543	Protein	Human	103	6.97e-12	292	33526
seq.9865.40	9865-40	SL019141	3	Ubiquitin-conjugating enzyme E2 B	UBE2B	UBE2B	7320	ENSG00000119048	HGNC:12473	P63146	5	134371184	134392108	Protein	Human	95	7.76e-11	152	17312
seq.9867.23	9867-23	SL019156	3	Fructose-1,6-bisphosphatase isozyme 2	F16P2	FBP2	8789	ENSG00000130957	HGNC:3607	O00757	9	94558720	94593824	Protein	Human	134	1.7e-12	339	36743
seq.9869.28	9869-28	SL004092	3	Nuclear factor NF-kappa-B p105 subunit	NF-kappa-B p105	NFKB1	4790	ENSG00000109320	HGNC:7794	P19838	4	102501330	102617302	Protein	Human	198	5.89e-12	968	105356
seq.9870.17	9870-17	SL011183	3	Tryptophan--tRNA ligase, cytoplasmic	SYWC	WARS1	7453	ENSG00000140105	HGNC:12729	P23381	14	100333790	100376805	Protein	Human	53	3.08e-12	471	53165
seq.9872.23	9872-23	SL013023	3	Catenin alpha-2	CTNA2	CTNNA2	1496	ENSG00000066032	HGNC:2510	P26232	2	79185231	80648861	Protein	Human	182	2.13e-12	953	105313
seq.9873.17	9873-17	SL003804	3	Steroid hormone receptor ERR1	ERRalpha	ESRRA	2101	ENSG00000173153	HGNC:3471	P11474	11	64305497	64316743	Protein	Human	121	2.79e-11	423	45510
seq.9874.28	9874-28	SL003758	3	Cyclin-dependent kinase 4 inhibitor B	p15-INK4b	CDKN2B	1030	ENSG00000147883	HGNC:1788	P42772	9	22002903	22009305	Protein	Human	117	3.11e-11	138	14722
seq.9875.107	9875-107	SL019157	3	THO complex subunit 1	THOC1	THOC1	9984	ENSG00000079134	HGNC:19070	Q96FV9	18	214520	268050	Protein	Human	217	5.47e-11	657	75666
seq.9876.20	9876-20	SL004727	3	Fructose-bisphosphate aldolase C	aldolase C	ALDOC	230	ENSG00000109107	HGNC:418	P09972	17	28573115	28576948	Protein	Human	82	1.48e-11	364	39456
seq.9877.28	9877-28	SL013040	3	Crk-like protein	CRKL	CRKL	1399	ENSG00000099942	HGNC:2363	P46109	22	20917407	20953747	Protein	Human	66	2.86e-12	303	33777
seq.9878.3	9878-3	SL000580	3	Estrogen sulfotransferase	SULT 1E	SULT1E1	6783	ENSG00000109193	HGNC:11377	P49888	4	69841212	69860145	Protein	Human	167	5.74e-12	294	35126
seq.9880.33	9880-33	SL019158	3	Tryptophan 2,3-dioxygenase	T23O	TDO2	6999	ENSG00000262635|ENSG00000151790	HGNC:11708	P48775	4	155854738	155920406	Protein	Human	89	5.11e-11	406	47872
seq.9883.29	9883-29	SL002802	3	Lactoylglutathione lyase	Glyoxalase I	GLO1	2739	ENSG00000124767	HGNC:4323	Q04760	6	38675925	38703145	Protein	Human	94	2.51e-11	184	20778
seq.9884.8	9884-8	SL019142	3	Peptidyl-prolyl cis-trans isomerase-like 1	PPIL1	PPIL1	51645	ENSG00000137168	HGNC:9260	Q9Y3C6	6	36854827	36874803	Protein	Human	23	8.1e-11	166	18237
seq.9885.41	9885-41	SL014697	3	Ras-related protein Rap-2a	RAP2A	RAP2A	5911	ENSG00000125249	HGNC:9861	P10114	13	97434169	97469128	Protein	Human	151	2.1e-11	183	20615
seq.9886.28	9886-28	SL013824	3	DNA repair protein XRCC4	XRCC4	XRCC4	7518	ENSG00000152422	HGNC:12831	Q13426	5	83077498	83353787	Protein	Human	56	1.47e-11	336	38287
seq.9887.40	9887-40	SL019143	3	E3 ubiquitin-protein ligase RBBP6	RBBP6	RBBP6	5930	ENSG00000122257	HGNC:9889	Q7Z6E9	16	24537693	24572863	Protein	Human	269	2.37e-11	1792	201564
seq.9889.42	9889-42	SL019159	3	Actin filament-associated protein 1-like 1	AF1L1	AFAP1L1	134265	ENSG00000157510	HGNC:26714	Q8TED9	5	149271859	149343637	Protein	Human	109	8.65e-12	768	86432
seq.9890.8	9890-8	SL005671	3	Tropomyosin alpha-3 chain	Tropomyosin alpha-3 chain	TPM3	7170	ENSG00000143549	HGNC:12012	P06753	1	154155308	154194648	Protein	Human	211	9.94e-11	285	32950
seq.9893.27	9893-27	SL004621	3	Ornithine decarboxylase antizyme 1	Ornithine decarboxylase antizyme	OAZ1	4946	ENSG00000104904	HGNC:8095	P54368	19	2269509	2273492	Protein	Human	43	4.39e-12	228	25406
seq.9894.13	9894-13	SL019161	3	Unconventional myosin-VI	MYO6	MYO6	4646	ENSG00000196586	HGNC:7605	Q9UM54	6	75749201	75919537	Protein	Human	155	4.09e-12	1294	149691
seq.9895.77	9895-77	SL013851	3	DNA repair endonuclease XPF	XPF	ERCC4	2072	ENSG00000175595	HGNC:3436	Q92889	16	13920138	13952348	Protein	Human	181	1.84e-11	916	104486
seq.9896.21	9896-21	SL007296	3	Forkhead box protein G1	FOXGB	FOXG1	2290	ENSG00000176165	HGNC:3811	P55316	14	28764329	28770277	Protein	Human	41	5.04e-13	489	52352
seq.9897.9	9897-9	SL002090	3	DNA replication licensing factor MCM6	MCM6	MCM6	4175	ENSG00000076003	HGNC:6949	Q14566	2	135839626	135876443	Protein	Human	157	8.17e-11	821	92889
seq.9898.161	9898-161	SL014579	3	AT-rich interactive domain-containing protein 1A	ARI1A	ARID1A	8289	ENSG00000117713	HGNC:11110	O14497	1	26693236	26782104	Protein	Human	103	1.7e-11	2285	242045
seq.9899.28	9899-28	SL019162	3	Kinesin-like protein KIF1C	KIF1C	KIF1C	10749	ENSG00000129250	HGNC:6317	O43896	17	4997950	5028401	Protein	Human	283	1.69e-10	1103	122947
seq.9900.36	9900-36	SL019163	3	Neurofilament heavy polypeptide	NFH	NEFH	4744	ENSG00000100285	HGNC:7737	P12036	22	29480218	29491390	Protein	Human	131	2.58e-12	1020	111838
seq.9901.28	9901-28	SL007650	3	Egl nine homolog 1	EGLN1	EGLN1	54583	ENSG00000135766	HGNC:1232	Q9GZT9	1	231363751	231422287	Protein	Human	173	1.38e-12	426	46021
seq.9905.8	9905-8	SL025418	3	Fc_MOUSE	Fc_MOUSE	Igh				NA	NA	NA	NA	Protein	Mouse	118	NA	NA	NA
seq.9906.21	9906-21	SL012805	3	Testican-3	TICN3	SPOCK3	50859	ENSG00000196104	HGNC:13565	Q9BQ16	4	166733384	167234796	Protein	Human	177	8.54e-12	436	49429
seq.9907.216	9907-216	SL010048	3	Tankyrase-1	Tankyrase-1	TNKS	8658	ENSG00000173273	HGNC:11941	O95271	8	9555912	9782346	Protein	Human	176	3.02e-11	1327	142039
seq.9909.4	9909-4	SL025418	3	Fc_MOUSE	Fc_MOUSE	Igh				NA	NA	NA	NA	Protein	Mouse	162	NA	NA	NA
seq.9910.9	9910-9	SL010961	3	S-methyl-5'-thioadenosine phosphorylase	MTAP	MTAP	4507	ENSG00000099810	HGNC:7413	Q13126	9	21802636	21937651	Protein	Human	61	2.61e-11	283	31236
seq.9913.4	9913-4	SL011627	3	Ribosome-binding protein 1	RRBP1	RRBP1	6238	ENSG00000125844	HGNC:10448	Q9P2E9	20	17613678	17682295	Protein	Human	163	5.87e-12	1410	152456
seq.9916.146	9916-146	SL025918	3	Leucine-rich repeat-containing protein 4B:Extracellular domain	LRC4B:ECD	LRRC4B	94030	ENSG00000131409	HGNC:25042	Q9NT99	19	50516892	50568435	Protein	Human	78	6.02e-11	713	76434
seq.9917.16	9917-16	SL025418	3	Fc_MOUSE	Fc_MOUSE	Igh				NA	NA	NA	NA	Protein	Mouse	90	NA	NA	NA
seq.9918.23	9918-23	SL003641	3	Calbindin	Calbindin D28	CALB1	793	ENSG00000104327	HGNC:1434	P05937	8	90058608	90095475	Protein	Human	95	2.87e-10	261	30025
seq.9923.6	9923-6	SL003791	3	Son of sevenless homolog 1	SOS1	SOS1	6654	ENSG00000115904	HGNC:11187	Q07889	2	38962206	39124345	Protein	Human	95	1.27e-11	1333	152464
seq.9925.56	9925-56	SL025992	3	Scavenger receptor class F member 2:Cytoplasmic domain	SREC-II:CD	SCARF2	91179	ENSG00000244486	HGNC:19869	Q96GP6	22	20424584	20437826	Protein	Human	217	2.36e-11	871	92384
seq.9926.4	9926-4	SL004810	3	Protein S100-P	S100P	S100P	6286	ENSG00000163993	HGNC:10504	P25815	4	6693878	6697170	Protein	Human	79	4.1e-10	95	10400
seq.9927.96	9927-96	SL015069	3	Tensin-4	TENS4	TNS4	84951	ENSG00000131746	HGNC:24352	Q8IZW8	17	40475828	40501623	Protein	Human	107	5.57e-11	715	76764
seq.9928.125	9928-125	SL007044	3	Leukocyte cell-derived chemotaxin 1	LECT1	CNMD	11061	ENSG00000136110	HGNC:17005	O75829	13	52703264	52739820	Protein	Human	176	4.62e-11	334	37102
seq.9929.16	9929-16	SL025830	3	3-keto-steroid reductase:Extracellular domain (partial)	DHB7:ECD	HSD17B7	51478	ENSG00000132196	HGNC:5215	P56937	1	162790702	162812823	Protein	Human	216	5.29e-11	341	38206
seq.9930.48	9930-48	SL025870	3	Gamma-aminobutyric acid type B receptor subunit 2:Cytoplasmic domain	GABR2:CD	GABBR2	9568	ENSG00000136928	HGNC:4507	O75899	9	98288109	98708935	Protein	Human	61	2.83e-11	941	105821
seq.9931.20	9931-20	SL005851	3	Keratin, type II cytoskeletal 1	Keratin-1	KRT1	3848	ENSG00000167768	HGNC:6412	P04264	12	52674736	52680407	Protein	Human	998	7.5e-12	644	66039
seq.9932.49	9932-49	SL019219	3	Semaphorin-4F	SEM4F	SEMA4F	10505	ENSG00000135622	HGNC:10734	O95754	2	74654226	74690634	Protein	Human	125	2.97e-12	770	83511
seq.9933.49	9933-49	SL018708	3	Protein ATP1B4	AT1B4	ATP1B4	23439	ENSG00000101892	HGNC:808	Q9UN42	X	120362085	120383249	Protein	Human	117	7.73e-11	357	41598
seq.9934.29	9934-29	SL005697	3	Phosphatidylinositol transfer protein alpha isoform	PIPNA	PITPNA	5306	ENSG00000174238	HGNC:9001	Q00169	17	1517718	1562792	Protein	Human	596	4.41e-11	270	31806
seq.9936.27	9936-27	SL019198	3	E3 ubiquitin-protein ligase LNX	LNX1	LNX1	84708	ENSG00000072201	HGNC:6657	Q8TBB1	4	53459301	53701405	Protein	Human	114	2.84e-10	728	80629
seq.9937.7	9937-7	SL007134	3	Gap junction alpha-1 protein	CXA1	GJA1	2697	ENSG00000152661	HGNC:4274	P17302	6	121435595	121449727	Protein	Human	238	4.83e-12	382	43008
seq.9940.35	9940-35	SL019220	3	Dual specificity phosphatase 28	DUS28	DUSP28	285193	ENSG00000188542	HGNC:33237	Q4G0W2	2	240560054	240565256	Protein	Human	43	1.66e-11	176	18324
seq.9941.70	9941-70	SL018623	3	Protocadherin beta-1	PCDB1	PCDHB1	29930	ENSG00000171815	HGNC:8680	Q9Y5F3	5	141051374	141059346	Protein	Human	253	3.19e-11	818	90491
seq.9942.2	9942-2	SL019191	3	NTF2-related export protein 1	NXT1	NXT1	29107	ENSG00000132661	HGNC:15913	Q9UKK6	20	23350791	23354771	Protein	Human	72	1.4e-12	140	15847
seq.9945.8	9945-8	SL025800	3	Armadillo repeat-containing protein 5:Armadillo Repeat Domain 2	ARMC5:ARM 2	ARMC5	79798	ENSG00000140691	HGNC:25781	Q96C12	16	31458080	31467166	Protein	Human	233	2.07e-10	935	97682
seq.9947.22	9947-22	SL019213	3	DNA topoisomerase 2-binding protein 1	TOPB1	TOPBP1	11073	ENSG00000163781	HGNC:17008	Q92547	3	133598175	133662380	Protein	Human	71	4.95e-12	1522	170679
seq.9950.229	9950-229	SL005195	3	Lymphocyte activation gene 3 protein	LAG-3	LAG3	3902	ENSG00000089692	HGNC:6476	P18627	12	6772512	6778455	Protein	Human	104	4.56e-12	525	57449
seq.9951.36	9951-36	SL025856	3	F-box/LRR-repeat protein 4:Leucine-rich repeats 2 and 3	FBXL4:LRR2 and LRR3	FBXL4	26235	ENSG00000112234	HGNC:13601	Q9UKA2	6	98868535	98948006	Protein	Human	205	4.41e-12	621	70097
seq.9952.57	9952-57	SL016054	3	Transcription factor A, mitochondrial	TFAM	TFAM	7019	ENSG00000108064	HGNC:11741	Q00059	10	58385345	58399220	Protein	Human	169	3.3e-11	246	29097
seq.9954.2	9954-2	SL019214	3	Nuclear pore complex-interacting protein family member B3	NPPL3	NPIPB3	23117	ENSG00000169246	HGNC:28989	Q92617	16	21402237	21448567	Protein	Human	224	2.11e-10	1050	116847
seq.9955.40	9955-40	SL025972	3	RING finger protein 148:region 2	RN148:region 2	RNF148	378925	ENSG00000235631	HGNC:22411	Q8N7C7	7	122701668	122702922	Protein	Human	178	1.36e-10	305	34397
seq.9956.7	9956-7	SL025783	3	Disintegrin and metalloproteinase domain-containing protein 15:Cytoplasmic domain	ADA15:CD	ADAM15	8751	ENSG00000143537	HGNC:193	Q13444	1	155050566	155062775	Protein	Human	194	1.32e-11	863	92959
seq.9957.9	9957-9	SL019193	3	E3 ubiquitin-protein ligase RNF114	RN114	RNF114	55905	ENSG00000124226	HGNC:13094	Q9Y508	20	49936336	49953885	Protein	Human	83	2.11e-11	228	25694
seq.9959.60	9959-60	SL019199	3	Transmembrane protein 59-like	TM59L	TMEM59L	25789	ENSG00000105696	HGNC:13237	Q9UK28	19	18607430	18621039	Protein	Human	178	2.48e-10	342	37619
seq.9960.2	9960-2	SL019203	3	TBC1 domain family member 5	TBCD5	TBC1D5	9779	ENSG00000131374	HGNC:19166	Q92609	3	17157162	18444817	Protein	Human	79	9.28e-12	795	89004
seq.9962.1	9962-1	SL008817	3	Cadherin-related family member 5	MUCDL	CDHR5	53841		HGNC:7521	Q9HBB8	11	616577	626078	Protein	Human	138	4.51e-11	845	88223
seq.9963.19	9963-19	SL019221	3	Protocadherin beta-10	PCDBA	PCDHB10	56126	ENSG00000120324	HGNC:8681	Q9UN67	5	141192353	141195647	Protein	Human	133	5.42e-11	800	87621
seq.9964.10	9964-10	SL018834	3	Myocardial zonula adherens protein	MYZAP	MYZAP	100820829	ENSG00000263155	HGNC:43444	P0CAP1	15	57591904	57685364	Protein	Human	166	4.96e-12	466	54206
seq.9969.8	9969-8	SL019210	3	Solute carrier family 22 member 16	S22AG	SLC22A16	85413	ENSG00000004809	HGNC:20302	Q86VW1	6	110424687	110476641	Protein	Human	78	2.94e-11	577	64614
seq.9970.7	9970-7	SL026025	3	UBX domain-containing protein 4:Cytoplasmic domain 2	UBXN4:CD 2	UBXN4	23190	ENSG00000144224	HGNC:14860	Q92575	2	135741734	135785056	Protein	Human	69	4.02e-12	508	56778
seq.9971.5	9971-5	SL019222	3	CUB and sushi domain-containing protein 2	CSMD2	CSMD2	114784	ENSG00000121904	HGNC:19290	Q7Z408	1	33513998	34165842	Protein	Human	157	3.26e-12	3487	380039
seq.9974.8	9974-8	SL007726	3	Delta-like protein 3	DLL3	DLL3	10683	ENSG00000090932	HGNC:2909	Q9NYJ7	19	39498895	39508481	Protein	Human	74	1.14e-10	618	64618
seq.9979.13	9979-13	SL025789	3	Amphoterin-induced protein 1:Cytoplasmic domain	AMGO1:CD	AMIGO1	57463	ENSG00000181754	HGNC:20824	Q86WK6	1	109504178	109509738	Protein	Human	153	8.89e-12	493	55239
seq.9981.18	9981-18	SL025905	3	Protein FAM234B:C-term	K1467:C-term	FAM234B	57613	ENSG00000084444	HGNC:29288	A2RU67	12	13044381	13142521	Protein	Human	108	9.98e-12	622	67039
seq.9983.97	9983-97	SL019202	3	Inactive serine protease 35	PRS35	PRSS35	167681	ENSG00000146250	HGNC:21387	Q8N3Z0	6	83512534	83525704	Protein	Human	159	3.12e-10	413	47098
seq.9984.12	9984-12	SL019205	3	Protein YIPF6	YIPF6	YIPF6	286451	ENSG00000181704	HGNC:28304	Q96EC8	X	68498562	68537282	Protein	Human	182	1.51e-11	236	26256
seq.9986.14	9986-14	SL005356	3	Neuropeptide W	Neuropeptide W	NPW	283869	ENSG00000183971	HGNC:30509	Q8N729	16	2009926	2020755	Protein	Human	80	9.01e-11	165	18048
seq.9987.30	9987-30	SL025917	3	Leucine-rich repeat-containing protein 25:Cytoplasmic domain	LRC25:CD	LRRC25	126364	ENSG00000175489	HGNC:29806	Q8N386	19	18391137	18397622	Protein	Human	113	1.61e-11	305	33179
seq.9989.12	9989-12	SL019194	3	Leucine-rich repeat-containing protein 24	LRC24	LRRC24	441381	ENSG00000254402	HGNC:28947	Q50LG9	8	144522388	144527033	Protein	Human	242	1.13e-10	513	55257
seq.9991.112	9991-112	SL025845	3	EMILIN-3:region 2	EMIL3:region 2	EMILIN3	90187	ENSG00000183798	HGNC:16123	Q9NT22	20	41359962	41366818	Protein	Human	57	4.24e-11	766	82647
seq.9993.11	9993-11	SL019212	3	Zinc finger protein 264	ZN264	ZNF264	9422	ENSG00000083844	HGNC:13057	O43296	19	57191500	57222846	Protein	Human	192	4.17e-11	627	70587
seq.9994.217	9994-217	SL019217	3	Potassium-transporting ATPase subunit beta	ATP4B	ATP4B	496	ENSG00000288359|ENSG00000186009	HGNC:820	P51164	13	113648804	113658198	Protein	Human	350	3.59e-11	291	33367
seq.9995.6	9995-6	SL013164	3	Deoxyuridine 5'-triphosphate nucleotidohydrolase, mitochondrial	DUT	DUT	1854	ENSG00000128951	HGNC:3078	P33316	15	48331011	48343373	Protein	Human	245	1.69e-11	252	26563
seq.9997.12	9997-12	SL026026	3	UBX domain-containing protein 4:Cytoplasmic domain 1	UBXN4:CD 1	UBXN4	23190	ENSG00000144224	HGNC:14860	Q92575	2	135741734	135785056	Protein	Human	95	5.8e-12	508	56778
seq.9999.1	9999-1	SL019231	3	Interferon regulatory factor 6	IRF6	IRF6	3664	ENSG00000117595	HGNC:6121	O14896	1	209785617	209806175	Protein	Human	88	3.16e-11	467	53130

### Sheet: ST3
Supplementary Table 3. Summary of the lead pQTL associations (P < 5e-09/7596)
Aptamer	Protein	cis_trans	SNP	CHR	BP	BP_start	BP_end	EA	REF	EA_FREQ	INFO	BETA	SE	P	r2
seq.10003.15	ZNF41	trans	chr19:44908684:T:C	19	44908684	44852420	44936451	T	C	0.906567	0.990888	-0.39002	0.0383541	2.73e-24	0.0257694
seq.10008.43	GUCA1A	trans	chr19:15476534:T:C	19	15476534	15448781	15546381	T	C	0.66434	0.942478	0.172374	0.0238274	4.68e-13	0.0132515
seq.10011.65	OCRL	trans	chr17:28367840:G:A	17	28367840	27122825	28849360	G	A	0.281558	0.999105	-0.416179	0.0241441	1.39e-66	0.0700729
seq.10021.1	NA	NA	chr14:105731205:G:T	14	105731205	105430999	106041688	G	T	0.190076	0.400766	0.584153	0.0459984	5.96e-37	0.105064
seq.10034.16	NA	NA	chr5:40945511:A:G	5	40945511	38785069	42836275	A	G	0.907824	0.993967	-1.38898	0.0383599	4.36e-287	0.32288
seq.10037.98	SIGLEC12	cis	chr19:51503534:G:A	19	51503534	51397374	51748453	G	A	0.484543	0.994315	0.981378	0.0220822	0	0.481091
seq.10039.32	PNP	cis	chr14:20489607:A:G	14	20489607	20476284	20539760	A	G	0.73284	0.990812	0.226791	0.0252553	2.71e-19	0.0201401
seq.10041.3	HNF4A	trans	chr6:31638745:C:G	6	31638745	26879275	33864422	C	G	0.180941	0.987671	0.2137	0.0294588	4.04e-13	0.013536
seq.10046.55	BIRC2	trans	chr19:44908822:C:T	19	44908822	44736404	45568916	C	T	0.921952	0.999722	-1.54748	0.0406041	0	0.344628
seq.10047.12	NCF2	trans	chr1:196702856:G:A	1	196702856	196207205	197350966	G	A	0.0657236	0.829218	-0.361453	0.0487749	1.26e-13	0.0160447
seq.10048.7	CBFB	trans	chr1:169538606:G:T	1	169538606	169108256	169563393	G	T	0.761437	0.980511	0.298702	0.0260703	2.15e-30	0.0324148
seq.10082.251	NEFL	trans	chr19:44908684:T:C	19	44908684	44728962	45214734	T	C	0.906567	0.990888	1.13533	0.0380206	6.32e-196	0.218361
seq.10085.25	STAR	trans	chr11:116792991:G:A	11	116792991	116616384	117184619	G	A	0.27684	0.999439	0.187921	0.0241673	7.5e-15	0.0141398
seq.10085.25	STAR	trans	chr19:44908822:C:T	19	44908822	44832530	44938401	C	T	0.921952	0.999722	0.506848	0.0408589	2.46e-35	0.0369705
seq.10088.37	APRT	cis	chr16:88813154:G:T	16	88813154	88739048	88979657	G	T	0.863278	0.957138	-0.258482	0.0328956	3.91e-15	0.0157717
seq.10344.334	IL10RA	trans	chr5:40945908:A:G	5	40945908	40305412	41256499	A	G	0.908649	0.990367	0.410864	0.037962	2.68e-27	0.0280244
seq.10354.57	STAT3	trans	chr14:106669198:A:G	14	106669198	106409658	106892740	A	G	0.418262	0.967102	0.168807	0.0223865	4.68e-14	0.0138671
seq.10365.132	IL12B|IL23A	trans	chr3:188397894:C:A	3	188397894	188344588	188430544	C	A	0.807738	0.732667	-0.293541	0.0329557	5.24e-19	0.0267628
seq.10365.132	IL12B|IL23A	cis	chr5:159366095:GT:G	5	159366095	159068524	159433698	GT	G	0.123751	0.78438	-0.531095	0.0379801	1.97e-44	0.0611717
seq.10366.11	PDGFRA	cis	chr4:54273604:T:C	4	54273604	54110649	54306367	T	C	0.85342	0.997776	0.261211	0.0315045	1.12e-16	0.0170707
seq.10382.1	ANGPTL3	cis	chr1:62690372:A:G	1	62690372	62358423	62923360	A	G	0.218785	0.875616	-0.278863	0.0289612	6.04e-22	0.0265827
seq.10390.21	ZNRF3	trans	chr14:94290413:T:C	14	94290413	94015905	94348856	T	C	0.407735	0.999321	-0.375633	0.0222426	5.52e-64	0.0681478
seq.10391.1	ANGPTL3	cis	chr1:62620326:T:A	1	62620326	62358423	62946495	T	A	0.813196	0.979923	0.376171	0.0286859	2.76e-39	0.0429914
seq.10427.2	NA	NA	chr14:105564450:G:A	14	105564450	105050699	106267711	G	A	0.531084	0.694221	0.302072	0.0273734	2.58e-28	0.0454474
seq.10428.1	KIR2DS2	trans	chr6:31254427:A:G	6	31254427	26123388	33930207	A	G	0.173135	0.952303	0.467214	0.0281314	6.07e-62	0.0625002
seq.10428.1	KIR2DS2	trans	chr19:54740939:T:G	19	54740939	54595769	54926280	T	G	0.770744	1	-0.712264	0.0255327	2.97e-171	0.179285
seq.10435.2	AGA	trans	chr1:27370868:C:G	1	27370868	26915267	27804373	C	G	0.961623	0.991276	-0.643418	0.0573008	2.95e-29	0.0305557
seq.10435.2	AGA	trans	chr4:73414548:C:T	4	73414548	72802349	73736444	C	T	0.68668	0.95249	0.297679	0.0243134	1.82e-34	0.0381302
seq.10440.26	CLMP	cis	chr11:123194475:C:T	11	123194475	123156861	123219910	C	T	0.425479	0.915405	-0.270462	0.0231759	1.82e-31	0.0357624
seq.10442.1	TMEM190	cis	chr19:55376727:C:T	19	55376727	55072735	55758274	C	T	0.242854	0.998171	1.13305	0.0254507	0	0.472121
seq.10445.20	APOM	cis	chr6:31656096:G:A	6	31656096	28479828	33360843	G	A	0.857294	0.999767	0.606598	0.0320672	8.35e-80	0.0900335
seq.10451.11	NUCB1	cis	chr19:48900420:G:C	19	48900420	48823624	48922604	G	C	0.932419	0.978492	0.375376	0.0440954	1.7e-17	0.0177582
seq.10455.196	IL31	trans	chr17:28367840:G:A	17	28367840	27598938	30079844	G	A	0.281558	0.999105	-0.388836	0.0240548	8.96e-59	0.0611678
seq.10457.3	IL18RAP	trans	chr6:32010969:G:A	6	32010969	28700580	33166847	G	A	0.5221	0.913661	-0.165201	0.0229684	6.36e-13	0.013619
seq.10460.1	CHIT1	cis	chr1:203212234:C:A	1	203212234	202949345	203375193	C	A	0.4581	0.960273	1.0178	0.0228786	0	0.514321
seq.10463.23	ALPI	trans	chr9:133276163:T:TGGTGCAGGCGCAGGAAAAAATTGTGGCAATTCCTCA	9	133276163	133153627	133543074	T	TGGTGCAGGCGCAGGAAAAAATTGTGGCAATTCCTCA	0.224498	0.969451	-0.497407	0.0271486	5.57e-75	0.0861488
seq.10463.23	ALPI	trans	chr19:48703374:A:T	19	48703374	48245836	48850068	A	T	0.547285	0.992041	0.346008	0.0217369	4.76e-57	0.0593254
seq.10476.23	NA	NA	chr14:105731205:G:T	14	105731205	104873426	106873063	G	T	0.190076	0.400766	1.49136	0.0458495	4.39e-232	0.684804
seq.10479.18	MMP10	cis	chr11:102770074:A:C	11	102770074	102639213	102806332	A	C	0.300467	0.917066	0.182943	0.0250419	2.76e-13	0.0140691
seq.10490.3	RPN1	cis	chr3:128613239:T:C	3	128613239	128507008	129018473	T	C	0.243316	0.937495	0.29898	0.026671	3.65e-29	0.0329154
seq.10494.48	NA	NA	chr14:105731205:G:T	14	105731205	104932650	106547890	G	T	0.190076	0.400766	0.558966	0.0450875	2.7e-35	0.0961994
seq.10495.10	NA	NA	chr14:105711497:A:G	14	105711497	104890774	106292986	A	G	0.882714	0.597067	-0.747457	0.0450479	7.9e-62	0.115683
seq.10497.242	NA	NA	chr13:46059324:C:T	13	46059324	45879390	46138703	C	T	0.202632	0.880301	0.550373	0.02947	7.8e-78	0.0978839
seq.10499.1	TMEM106A	trans	chr3:52835247:C:A	3	52835247	52170624	53510173	C	A	0.401696	0.970077	-0.188168	0.022809	1.59e-16	0.0170193
seq.10502.15	NA	NA	chr14:105731205:G:T	14	105731205	105359419	106280718	G	T	0.190076	0.400766	0.737224	0.0458842	4.34e-58	0.16734
seq.10506.53	PGRMC2	trans	chr12:9219086:A:G	12	9219086	8942251	9644987	A	G	0.865861	0.983626	0.297588	0.0323869	3.98e-20	0.0205714
seq.10512.13	CSF2RB	cis	chr22:36935263:A:G	22	36935263	36841236	36963241	A	G	0.2203	0.872437	0.985417	0.0286604	4.6e-259	0.333589
seq.10547.42	NA	NA	chr14:105863242:C:T	14	105863242	105483982	106365004	C	T	0.784111	1	-0.314018	0.0268119	1.11e-31	0.0333847
seq.10548.35	NA	NA	chr1:56938891:G:GA	1	56938891	56833554	57017600	G	GA	0.475485	0.971854	-0.317286	0.0222779	5.01e-46	0.0502142
seq.10548.35	NA	NA	chr9:136944238:T:C	9	136944238	136756135	137144358	T	C	0.192099	0.868586	-0.575664	0.0300882	1.35e-81	0.102861
seq.10557.6	TEX29	trans	chr1:56940892:C:G	1	56940892	56551892	57517612	C	G	0.992895	0.99184	-2.35646	0.118507	5.54e-88	0.0783461
seq.10557.6	TEX29	trans	chr7:95308945:A:G	7	95308945	94424103	95716154	A	G	0.373238	0.999862	-0.79023	0.0228287	1.47e-262	0.292163
seq.10558.26	PCDH9	cis	chr13:67136759:TTAA:T	13	67136759	66836827	67462403	TTAA	T	0.817288	0.893295	-0.386121	0.0302666	2.84e-37	0.0445265
seq.10565.19	SLITRK3	cis	chr3:165193906:T:G	3	165193906	164404577	165504830	T	G	0.92978	0.99037	0.444584	0.0437749	3.11e-24	0.0258094
seq.10569.28	MFAP2	cis	chr1:16980375:G:A	1	16980375	16160667	17157986	G	A	0.722149	0.984176	-0.51842	0.0247123	1.04e-97	0.107853
seq.10569.28	MFAP2	trans	chr12:7089608:C:T	12	7089608	6828864	7222497	C	T	0.663337	0.992235	-0.303185	0.022938	6.94e-40	0.0410558
seq.10572.65	CST8	trans	chr17:35980421:T:C	17	35980421	35398250	36474330	T	C	0.868785	0.921584	1.09646	0.034177	7.87e-226	0.274101
seq.10574.10	B2M	trans	chr17:36463294:A:C	17	36463294	36021260	36671123	A	C	0.468328	0.999004	0.259676	0.0221342	8.75e-32	0.0335805
seq.10576.7	PLXDC2	trans	chr1:169530713:C:T	1	169530713	169105223	169563705	C	T	0.781051	0.973526	-0.254173	0.0266406	1.42e-21	0.0220959
seq.10576.7	PLXDC2	trans	chr6:32598621:G:A	6	32598621	30795302	32958414	G	A	0.939464	0.996933	0.482985	0.046627	3.83e-25	0.0265333
seq.10576.7	PLXDC2	trans	chr9:133264504:G:GAAACTGCC	9	133264504	133155599	133494915	G	GAAACTGCC	0.224211	0.980651	-0.213637	0.0268378	1.72e-15	0.0158775
seq.10584.7	NDUFS4	trans	chr1:196691131:A:G	1	196691131	196169832	197909151	A	G	0.0540153	0.999307	-1.11467	0.0488112	2e-115	0.126977
seq.10600.24	CLGN	trans	chr1:56928943:C:G	1	56928943	56833554	56967962	C	G	0.49897	0.927313	-0.195033	0.0228743	1.51e-17	0.0190189
seq.10605.22	APMAP	cis	chr20:24971511:G:A	20	24971511	24556560	25998908	G	A	0.949026	0.99836	0.56114	0.0503999	8.59e-29	0.0304649
seq.10606.34	TOR1AIP1	trans	chr2:91452268:G:A	2	91452268	86620867	96839923	G	A	0.657607	0.336683	-0.542443	0.0407125	1.68e-40	0.132504
seq.10612.18	PLOD3	cis	chr7:101256171:CA:C	7	101256171	98800283	101455459	CA	C	0.881053	0.858305	0.86191	0.037424	2.29e-117	0.155707
seq.10613.33	GOLM2	trans	chr9:133279427:T:C	9	133279427	133146466	133506392	T	C	0.224204	0.961511	0.406039	0.0272349	2.89e-50	0.057353
seq.10613.33	GOLM2	trans	chr11:117200354:C:G	11	117200354	116686217	117323520	C	G	0.645392	0.984754	0.163912	0.0225345	3.49e-13	0.0122977
seq.10613.33	GOLM2	trans	chr12:89498481:C:T	12	89498481	89316529	89678885	C	T	0.214221	0.923277	-0.263578	0.027852	2.98e-21	0.023389
seq.10615.18	MPZ	trans	chr1:230281918:C:G	1	230281918	229877320	230357484	C	G	0.487349	0.9573	-0.295623	0.0223071	4.37e-40	0.0436685
seq.10615.18	MPZ	trans	chr2:162215032:TA:T	2	162215032	162104731	162569130	TA	T	0.872184	0.97558	0.314405	0.0328497	1.06e-21	0.0220395
seq.10615.18	MPZ	trans	chr12:104033806:GTA:G	12	104033806	103768808	104404840	GTA	G	0.226132	0.902513	0.223711	0.0270307	1.27e-16	0.0175159
seq.10620.21	MSMB	cis	chr10:46046326:A:G	10	46046326	44661428	49925934	A	G	0.470131	0.998555	-0.999829	0.0220924	0	0.498045
seq.10621.26	PRR16	trans	chr8:89993417:C:T	8	89993417	89856110	90395438	C	T	0.568053	0.95851	0.213689	0.0226715	4.28e-21	0.0224085
seq.10626.116	ST6GALNAC3	trans	chr5:40945295:G:A	5	40945295	40305412	41258814	G	A	0.907389	0.999539	0.378712	0.037961	1.93e-23	0.0241048
seq.10627.87	APLP2	trans	chr8:105569300:A:T	8	105569300	105490253	105591434	A	T	0.616515	0.99883	0.184637	0.0226612	3.71e-16	0.0161198
seq.10639.1	NA	NA	chr14:105698097:T:G	14	105698097	105450264	106022380	T	G	0.398111	0.610758	-0.231354	0.0301522	1.68e-14	0.025651
seq.10639.1	NA	NA	chr17:16936994:A:G	17	16936994	16843035	16983551	A	G	0.696717	0.838003	-0.201038	0.0261703	1.57e-14	0.0170801
seq.10647.18	ASCC1	trans	chr2:21029662:G:A	2	21029662	20884274	21268220	G	A	0.878141	0.996416	-0.421379	0.0327371	6.5e-38	0.0380012
seq.10647.18	ASCC1	trans	chr12:7088974:C:T	12	7088974	6826234	7449213	C	T	0.877968	0.980301	-0.830654	0.0339881	6.49e-132	0.14785
seq.10658.28	NA	NA	chr17:28386951:C:T	17	28386951	27953262	28436313	C	T	0.289126	0.963224	-0.194167	0.0245169	2.38e-15	0.0154975
seq.10666.7	GNPTG	cis	chr16:1362296:G:A	16	1362296	1116930	1872068	G	A	0.993528	0.899323	2.42698	0.146306	8.45e-62	0.0757497
seq.10670.26	SEMA3E	cis	chr7:83431430:T:C	7	83431430	83171462	83621168	T	C	0.152753	0.835791	0.456341	0.0334632	2.41e-42	0.0539025
seq.10672.75	SFTPB	cis	chr2:85666618:G:A	2	85666618	85526178	85729854	G	A	0.72567	0.954663	0.318159	0.025115	8.89e-37	0.0403024
seq.10677.9	NDUFB4	trans	chr1:196651787:C:T	1	196651787	196194701	197338287	C	T	0.462244	0.998239	0.176646	0.0218294	5.86e-16	0.0155129
seq.10677.9	NDUFB4	trans	chr17:28376663:T:A	17	28376663	27953262	28501658	T	A	0.288664	0.964574	-0.379533	0.0244406	2.21e-54	0.0591557
seq.10692.48	NA	NA	chr14:105731205:G:T	14	105731205	105283516	106280718	G	T	0.190076	0.400766	0.776318	0.0454706	2.36e-65	0.185559
seq.10693.43	KLRG2	trans	chr14:105961002:G:A	14	105961002	105329204	106783373	G	A	0.745993	0.697378	-0.407474	0.0301458	1.24e-41	0.0629231
seq.10701.30	NA	NA	chr14:105731205:G:T	14	105731205	105192725	106267711	G	T	0.190076	0.400766	-0.398967	0.0457228	2.64e-18	0.049009
seq.10708.3	GNRH2	cis	chr20:3044461:C:T	20	3044461	2776303	3073717	C	T	0.602331	0.999356	0.225335	0.0223268	5.96e-24	0.0243245
seq.10714.7	ACE	trans	chr9:133271182:T:C	9	133271182	133120654	133549646	T	C	0.223741	0.979752	-0.443481	0.0260083	3.4e-65	0.0683175
seq.10714.7	ACE	cis	chr17:63496400:T:C	17	63496400	62872946	64042978	T	C	0.391418	0.942358	0.574499	0.0227971	3.95e-140	0.157242
seq.10715.5	NA	NA	chr1:196651787:C:T	1	196651787	196194701	197338287	C	T	0.462244	0.998239	0.161835	0.0222295	3.33e-13	0.0130206
seq.10716.35	PSMD5	trans	chr3:52801338:C:T	3	52801338	52170624	53160558	C	T	0.613504	0.999633	0.174308	0.0227539	1.85e-14	0.0144088
seq.10743.13	SLITRK1	trans	chr7:45920318:G:A	7	45920318	45889358	46162187	G	A	0.248802	0.918306	-0.33903	0.0264458	1.27e-37	0.042965
seq.10743.13	SLITRK1	trans	chr16:1887711:C:T	16	1887711	1203805	2416845	C	T	0.996195	0.887002	1.38692	0.189067	2.21e-13	0.0145825
seq.10746.24	DKK3	cis	chr11:12017327:G:A	11	12017327	11979723	12064868	G	A	0.590416	0.988804	-0.279799	0.0224467	1.16e-35	0.0378637
seq.10748.216	PCDHB2	trans	chr12:7088974:C:T	12	7088974	6950457	7248620	C	T	0.877968	0.980301	0.263026	0.0345016	2.47e-14	0.0148245
seq.10752.8	CDYL2	trans	chr12:7099065:A:C	12	7099065	6958849	7319924	A	C	0.997066	0.893665	-1.73069	0.214723	7.62e-16	0.0175248
seq.10752.8	CDYL2	trans	chr17:28376663:T:A	17	28376663	27953262	28501658	T	A	0.288664	0.964574	-0.329178	0.0245801	6.73e-41	0.0444999
seq.10754.113	PROK2	cis	chr3:71780091:G:A	3	71780091	71686249	71835598	G	A	0.290134	0.996652	0.586033	0.0245964	1.8e-125	0.141465
seq.10758.2	KERA	trans	chr1:203475256:T:C	1	203475256	203364999	203531272	T	C	0.469508	0.941645	0.208274	0.0229565	1.16e-19	0.0216084
seq.10760.107	GRIA4	trans	chr6:32039286:C:T	6	32039286	26980136	33864422	C	T	0.663845	0.977854	-0.288616	0.0235143	1.25e-34	0.0371772
seq.10762.2	KLRG2	trans	chr1:207107358:A:G	1	207107358	207020914	207134139	A	G	0.815042	0.967432	-0.411985	0.0289828	7.42e-46	0.0511736
seq.10767.52	ADGRG2	trans	chr6:31928126:C:T	6	31928126	30958087	33208158	C	T	0.983474	0.999612	-1.05804	0.0861758	1.19e-34	0.0363886
seq.10781.19	CLEC4G	cis	chr19:7731037:C:T	19	7731037	7631772	7741037	C	T	0.990104	0.989801	-1.23826	0.110724	4.92e-29	0.0300465
seq.10785.8	LRRC52	trans	chr14:106687444:T:C	14	106687444	106131351	106892740	T	C	0.451008	0.974959	0.2325	0.0224437	3.8e-25	0.0267686
seq.10809.14	KLRB1	trans	chr9:136951025:G:T	9	136951025	136793597	137022234	G	T	0.23237	0.767445	-0.210658	0.0290031	3.78e-13	0.0158313
seq.10809.14	KLRB1	cis	chr12:9594916:CGTGCG:C	12	9594916	8877646	9796671	CGTGCG	C	0.439413	0.974947	0.463253	0.0228157	1.18e-91	0.105726
seq.10816.150	PILRA	cis	chr7:100374211:A:G	7	100374211	98709967	101365064	A	G	0.592175	0.998462	1.18446	0.0221338	0	0.677633
seq.10818.36	SMPD1	cis	chr11:6390705:TGCTGGC:T	11	6390705	6295146	6952365	TGCTGGC	T	0.853263	0.859875	0.467913	0.0332035	4.24e-45	0.0548255
seq.10818.36	SMPD1	trans	chr12:101823942:C:A	12	101823942	101622834	101956558	C	A	0.410238	0.99976	0.221383	0.0224872	7.21e-23	0.0237154
seq.10823.19	NA	NA	chr17:16936989:T:G	17	16936989	16843035	16983551	T	G	0.69613	0.839064	-0.223433	0.0259313	6.91e-18	0.0211204
seq.10833.64	HHIP	trans	chr19:44909976:G:T	19	44909976	44814773	44943400	G	T	0.922824	0.994116	-0.505724	0.0412286	1.37e-34	0.0364299
seq.10837.131	NA	NA	chr1:196651787:C:T	1	196651787	196194701	197338287	C	T	0.462244	0.998239	0.164905	0.0221776	1.04e-13	0.0135193
seq.10851.77	EBI3	trans	chr10:100043400:G:GA	10	100043400	99577149	100294196	G	GA	0.826737	0.974922	0.174362	0.0230786	4.18e-14	0.00870977
seq.10851.77	EBI3	cis	chr19:4236999:G:A	19	4236999	4017021	4488204	G	A	0.541441	0.998376	1.04007	0.0224311	0	0.537157
seq.10855.55	PLXNB2	cis	chr22:50289633:T:C	22	50289633	49844484	50817608	T	C	0.436162	0.996877	1.20959	0.0223007	0	0.719629
seq.10882.12	DSC1	trans	chr17:28351934:G:C	17	28351934	27953262	28478017	G	C	0.288995	0.961016	0.226699	0.0245749	2.84e-20	0.0211199
seq.10885.36	C6orf89	trans	chr14:105863242:C:T	14	105863242	101057419	106882605	C	T	0.784111	1	-0.497791	0.0269961	6.35e-76	0.0838942
seq.10889.2	MRAP2	trans	chr19:15472751:A:G	19	15472751	15444235	15542779	A	G	0.668245	0.942703	0.331635	0.0237507	2.61e-44	0.0487645
seq.10892.8	OSMR	cis	chr5:39002413:TATAC:T	5	39002413	38785822	39313485	TATAC	T	0.452707	0.877493	-0.315641	0.02381	4.13e-40	0.049369
seq.10902.53	ASPRV1	trans	chr19:38282338:T:C	19	38282338	37992600	38757133	T	C	0.609279	0.972969	0.216323	0.0230369	5.98e-21	0.0222802
seq.10916.44	PLA2R1	cis	chr2:160028907:G:C	2	160028907	159353041	160571383	G	C	0.702873	0.999527	0.561394	0.0243664	1.87e-117	0.131639
seq.10924.258	CYB5D2	cis	chr17:4154817:T:C	17	4154817	3915528	4466243	T	C	0.992654	0.995718	0.930015	0.128897	5.39e-13	0.0126142
seq.10927.65	NA	NA	chrX:106047302:G:A	23	106047302	104720830	107369432	G	A	0.25655	0.911816	-0.280247	0.0215756	1.41e-38	0.0299596
seq.10938.13	CD58	cis	chr1:116544397:T:C	1	116544397	116488104	116634096	T	C	0.995157	0.987135	-1.29899	0.16153	8.86e-16	0.0162648
seq.10940.25	SRL	trans	chr10:122495824:T:C	10	122495824	122191208	122548121	T	C	0.760247	0.961768	0.294027	0.0260501	1.52e-29	0.0315154
seq.10948.14	PLD3	trans	chr19:3548233:A:G	19	3548233	3370085	3586316	A	G	0.704723	0.902688	-0.201412	0.025517	2.94e-15	0.016883
seq.10953.14	CLEC2A	trans	chr10:113581984:G:A	10	113581984	113498988	113976829	G	A	0.995088	0.982843	1.1655	0.158783	2.13e-13	0.0132793
seq.10956.82	GCSH	trans	chr1:56940892:C:G	1	56940892	56828023	57517612	C	G	0.992895	0.99184	-1.10625	0.133337	1.07e-16	0.0172665
seq.10956.82	GCSH	trans	chr3:186661567:G:A	3	186661567	186630979	186691359	G	A	0.647474	0.931606	-0.214253	0.023962	3.84e-19	0.0209555
seq.10961.15	PLAAT4	trans	chr3:126550075:G:A	3	126550075	126474009	126706234	G	A	0.787444	0.963989	-0.196496	0.0270802	3.98e-13	0.012925
seq.10966.1	AHSG	cis	chr3:186620593:G:C	3	186620593	186302978	186829686	G	C	0.276624	0.999541	1.30403	0.0236698	0	0.680549
seq.10970.3	ART3	cis	chr4:76079288:A:G	4	76079288	75878416	76290334	A	G	0.398858	0.979864	0.347517	0.0228473	3.02e-52	0.0579132
seq.10974.20	SPINK7	cis	chr5:148329513:C:T	5	148329513	147888636	148742754	C	T	0.849162	0.988996	1.26984	0.0308258	0	0.413075
seq.10977.55	UCMA	cis	chr10:13239056:T:G	10	13239056	13157832	13375748	T	G	0.565015	0.97228	0.443983	0.0225797	4.48e-86	0.096894
seq.10980.11	ACHE	cis	chr7:100915204:C:T	7	100915204	100333851	101282922	C	T	0.168798	0.999316	-0.575291	0.0299094	1.91e-82	0.0928708
seq.11083.23	ENO2	trans	chr2:88855976:G:A	2	88855976	88450922	92090363	G	A	0.721573	0.444241	-0.339991	0.0378801	2.82e-19	0.0464469
seq.11096.57	N6AMT1	trans	chr19:4236999:G:A	19	4236999	4186493	4293724	G	A	0.541441	0.998376	-0.400686	0.0224536	3.16e-71	0.0797232
seq.11102.22	REG4	cis	chr1:119807686:C:A	1	119807686	119758855	120161641	C	A	0.518222	0.80844	0.204384	0.0247956	1.68e-16	0.0208587
seq.11103.24	HSPB1	cis	chr7:76294901:G:T	7	76294901	75794761	76873053	G	T	0.400259	0.929759	0.378736	0.0233375	3.16e-59	0.0688665
seq.11104.13	CHI3L1	cis	chr1:203183673:T:C	1	203183673	202912394	203363751	T	C	0.633104	0.997376	0.80215	0.0230142	3.63e-266	0.298923
seq.11104.13	CHI3L1	trans	chr8:125478730:A:T	8	125478730	125423295	125523821	A	T	0.435727	0.967362	0.137328	0.0186515	1.8e-13	0.00927368
seq.11109.56	SVEP1	trans	chr3:187252363:C:A	3	187252363	187163846	187316402	C	A	0.845232	0.995963	-0.232157	0.0307889	4.69e-14	0.014101
seq.11109.56	SVEP1	cis	chr9:110369941:G:A	9	110369941	110285088	110573905	G	A	0.671334	0.996092	-0.287378	0.0237486	1.05e-33	0.0364444
seq.11116.16	C11orf87	trans	chr1:169514524:T:G	1	169514524	169100461	169563799	T	G	0.979223	0.989422	0.749386	0.0783614	1.14e-21	0.022851
seq.11116.16	C11orf87	trans	chr10:19978112:G:A	10	19978112	19840605	20028154	G	A	0.415957	0.886652	-0.187576	0.0237597	2.91e-15	0.0170953
seq.11117.2	SPATA20	cis	chr17:50548567:C:G	17	50548567	50310465	50625794	C	G	0.923311	0.997903	0.699957	0.0415246	9.41e-64	0.0693831
seq.11120.49	NAT14	trans	chr17:28344170:C:G	17	28344170	27953262	28478017	C	G	0.290452	0.959072	0.339228	0.0244307	7.78e-44	0.0474318
seq.11121.56	VWC2	cis	chr7:49782841:A:G	7	49782841	49333671	49826458	A	G	0.773128	0.769143	0.502456	0.0301976	3.64e-62	0.0885642
seq.11135.5	MRPL55	trans	chr6:29861859:G:T	6	29861859	25185616	32743518	G	T	0.829287	0.989582	-0.662516	0.0292666	1.86e-113	0.124278
seq.11138.16	RUNX3	trans	chr1:157817463:T:A	1	157817463	157511383	157932123	T	A	0.616328	0.935597	-0.211871	0.023584	2.62e-19	0.0212298
seq.11139.4	NA	NA	chr14:105670172:AAAAAC:A	14	105670172	105050699	106259421	AAAAAC	A	0.569815	0.640514	0.347847	0.0300848	6.41e-31	0.0593193
seq.11139.4	NA	NA	chr17:16939677:G:A	17	16939677	16847831	16998959	G	A	0.625408	0.997405	-0.166229	0.0225646	1.75e-13	0.0129469
seq.11142.11	ANGPTL1	cis	chr1:178545425:A:AT	1	178545425	177911382	178979901	A	AT	0.483562	0.9701	0.40496	0.0226949	3.24e-71	0.0819077
seq.11145.72	KIAA1549L	trans	chr9:133256781:T:C	9	133256781	133153627	133492710	T	C	0.781109	0.996877	-0.19014	0.0254197	7.43e-14	0.0123628
seq.11145.72	KIAA1549L	cis	chr11:33378145:G:A	11	33378145	33229475	33703095	G	A	0.647661	0.925362	0.588457	0.0237638	2.26e-135	0.15804
seq.11147.17	TREML1	trans	chr19:15470494:AC:A	19	15470494	15450120	15542779	AC	A	0.732422	0.896402	0.255317	0.0260752	1.22e-22	0.0255506
seq.11150.3	COL6A1	cis	chr21:45973314:C:A	21	45973314	45602222	46076351	C	A	0.384975	0.944144	-0.248825	0.023003	2.86e-27	0.0293186
seq.11152.46	KLK13	cis	chr19:51035305:G:T	19	51035305	51020161	51056478	G	T	0.65892	0.995531	0.42974	0.0237859	5.8e-73	0.08301
seq.11159.14	MUL1	trans	chr1:169512877:A:T	1	169512877	169108256	169564341	A	T	0.338844	0.935464	-0.242062	0.0241017	9.83e-24	0.0262535
seq.11160.56	RNF122	trans	chr19:44908822:C:T	19	44908822	44814773	44954779	C	T	0.921952	0.999722	0.464768	0.0410052	8.87e-30	0.0310865
seq.11168.3	MEGF10	trans	chr12:7088974:C:T	12	7088974	6950457	7446508	C	T	0.877968	0.980301	-0.266109	0.0342527	7.91e-15	0.0151741
seq.11174.8	THSD7A	trans	chr1:207102602:A:T	1	207102602	207070142	207488590	A	T	0.816479	0.97258	-0.21704	0.0289406	6.41e-14	0.0141169
seq.11178.21	SVEP1	cis	chr9:110348841:G:T	9	110348841	110311830	110573905	G	T	0.569412	0.933459	0.201747	0.0229124	1.31e-18	0.0199587
seq.11187.11	CLEC12A	cis	chr12:9984697:T:C	12	9984697	9225410	10138334	T	C	0.101665	0.912672	1.5817	0.0387618	0	0.45697
seq.11207.3	MSR1	trans	chr19:15476661:T:C	19	15476661	15448785	15546391	T	C	0.719087	0.93176	-0.333892	0.0248567	3.89e-41	0.0450397
seq.11208.15	NAGPA	cis	chr16:5029465:A:G	16	5029465	4929538	5192423	A	G	0.583766	0.89487	0.589048	0.023766	1.29e-135	0.168619
seq.11215.6	CDH15	trans	chr5:177409531:A:G	5	177409531	177071929	177492904	A	G	0.725312	0.957155	0.243389	0.0254135	9.97e-22	0.0236046
seq.11218.84	TPMT	trans	chr11:116791863:C:T	11	116791863	116616384	117239541	C	T	0.276323	0.999837	0.197979	0.0244256	5.26e-16	0.0156758
seq.11219.95	FGFBP3	cis	chr10:91906592:C:T	10	91906592	91570311	92666472	C	T	0.806569	0.975091	0.374649	0.0282663	4.26e-40	0.0437972
seq.11220.53	C10orf105	trans	chr1:196697883:T:C	1	196697883	196207205	197350966	T	C	0.0640032	0.841707	-0.387387	0.0486863	1.77e-15	0.0179803
seq.11232.46	TCN1	trans	chr3:128582547:T:C	3	128582547	128466018	128915164	T	C	0.368613	0.934261	-0.172936	0.0235211	1.95e-13	0.0139209
seq.11232.46	TCN1	cis	chr11:60082076:A:G	11	60082076	59887190	60391392	A	G	0.873844	0.961381	-0.268167	0.0334017	9.87e-16	0.0158556
seq.11232.46	TCN1	trans	chr19:48703374:A:T	19	48703374	48581885	48764454	A	T	0.547285	0.992041	-0.283344	0.0222072	2.78e-37	0.0397829
seq.11237.49	PCOLCE	cis	chr7:100629042:C:T	7	100629042	100074403	100895076	C	T	0.224251	0.935366	-0.243099	0.0276606	1.51e-18	0.0205614
seq.11239.49	TMPRSS6	trans	chr17:28367840:G:A	17	28367840	27022278	30079844	G	A	0.281558	0.999105	-1.00173	0.0241202	0	0.405967
seq.11243.90	ADGRF1	trans	chr17:28349109:C:T	17	28349109	27947035	28501658	C	T	0.280788	0.999652	-0.41594	0.0240415	4.63e-67	0.0698758
seq.11243.90	ADGRF1	trans	chr19:44906745:G:A	19	44906745	44822708	44945906	G	A	0.91551	0.999876	-0.443471	0.0389647	5.18e-30	0.0304249
seq.11245.43	FLNA	trans	chr7:95308134:T:C	7	95308134	94348169	95883322	T	C	0.373264	0.999956	-0.893158	0.0228413	0	0.373239
seq.11246.3	BPIFB1	cis	chr20:33253865:G:A	20	33253865	32680536	33872726	G	A	0.775812	0.955141	-0.314946	0.0269341	1.38e-31	0.0345041
seq.11248.43	UROS	cis	chr10:125817640:A:AAC	10	125817640	125682313	126265039	A	AAC	0.287133	0.922622	0.326111	0.0255106	2.03e-37	0.0435364
seq.11258.41	MADCAM1	trans	chr17:28349109:C:T	17	28349109	27953262	28478017	C	T	0.280788	0.999652	-0.181502	0.0242262	6.78e-14	0.0133054
seq.11263.57	CASQ1	trans	chr12:7089608:C:T	12	7089608	6915298	7222497	C	T	0.663337	0.992235	-0.187293	0.0231954	6.77e-16	0.0156676
seq.11263.57	CASQ1	trans	chr14:105782861:A:C	14	105782861	105334433	106335133	A	C	0.546259	0.445176	-0.287133	0.0353447	4.52e-16	0.0408698
seq.11265.8	ALDH1A1	cis	chr9:72925588:T:A	9	72925588	72413504	73380453	T	A	0.964107	0.993435	0.444912	0.0595683	8.08e-14	0.0136998
seq.11266.8	SELPLG	trans	chr6:29948483:G:C	6	29948483	28728250	31013298	G	C	0.946832	0.983162	0.380874	0.0496368	1.68e-14	0.0146055
seq.11266.8	SELPLG	trans	chr8:133533410:G:A	8	133533410	133431101	133566000	G	A	0.338529	0.949676	-0.186144	0.0239332	7.39e-15	0.015518
seq.11266.8	SELPLG	cis	chr12:108620465:T:C	12	108620465	108430438	108640949	T	C	0.631015	0.933532	0.233888	0.0236082	3.88e-23	0.0254738
seq.11275.94	LRP1B	trans	chr1:196704300:T:G	1	196704300	192503463	201430171	T	G	0.0638845	0.837922	0.822911	0.0492165	9.33e-63	0.0809955
seq.11277.23	ATF6	trans	chr6:32115398:C:T	6	32115398	31378821	32363454	C	T	0.865322	0.999996	0.250609	0.03197	4.55e-15	0.0146385
seq.11293.14	LRRN1	trans	chr19:44908684:T:C	19	44908684	44728962	44945297	T	C	0.906567	0.990888	-1.3553	0.0381245	8.55e-277	0.311172
seq.11302.237	TNR	trans	chr1:27370868:C:G	1	27370868	26915267	27804373	C	G	0.961623	0.991276	-0.549996	0.0580279	2.59e-21	0.0223267
seq.11302.237	TNR	cis	chr1:175624697:C:T	1	175624697	175549693	175726916	C	T	0.522433	0.950101	0.236254	0.0225441	1.07e-25	0.0278518
seq.11308.8	CREB3L4	trans	chr6:31358985:A:G	6	31358985	27546116	32716948	A	G	0.977374	0.982183	-1.19404	0.0761377	1.99e-55	0.0630574
seq.11311.79	RAG1	trans	chr19:15470494:AC:A	19	15470494	15202289	15558405	AC	A	0.732422	0.896402	0.759525	0.0262231	1.87e-184	0.226113
seq.11313.100	PCBD1	trans	chr12:7422225:G:A	12	7422225	7361835	7540565	G	A	0.832854	0.974118	-0.243429	0.0302069	7.71e-16	0.0164983
seq.11318.20	APOA5	cis	chr11:116789970:G:A	11	116789970	116608165	117239541	G	A	0.214771	0.999847	-0.354306	0.0267434	4.61e-40	0.0423408
seq.11320.29	CHFR	trans	chr14:105730895:G:C	14	105730895	105328888	106335133	G	C	0.638044	0.764727	-0.232578	0.0279622	8.98e-17	0.0249847
seq.11327.56	CLK2	trans	chr1:196651787:C:T	1	196651787	196194701	197338287	C	T	0.462244	0.998239	0.158939	0.0219154	4.09e-13	0.0125588
seq.11327.56	CLK2	trans	chr17:28376663:T:A	17	28376663	27953262	28501658	T	A	0.288664	0.964574	-0.241534	0.0242771	2.55e-23	0.0239582
seq.11348.132	P4HA2	trans	chr12:7089608:C:T	12	7089608	6908495	7222497	C	T	0.663337	0.992235	-0.193543	0.0232532	8.56e-17	0.0167307
seq.11360.39	RRM1	trans	chr22:32478462:G:A	22	32478462	32451834	32547450	G	A	0.328317	0.94248	0.373266	0.0241681	8.21e-54	0.0614504
seq.11361.73	TYMP	cis	chr22:50525536:C:G	22	50525536	50486653	50660785	C	G	0.285104	0.966372	-0.19849	0.0252089	3.44e-15	0.0160603
seq.11387.3	ATF6B	cis	chr6:32059515:G:C	6	32059515	31296078	32966391	G	C	0.993086	0.918365	-1.61249	0.141412	4.05e-30	0.0357059
seq.11390.24	CA8	cis	chr8:60270352:G:A	8	60270352	59571384	60855934	G	A	0.710661	0.975836	-0.427712	0.0246028	1.08e-67	0.075232
seq.11391.69	MVK	trans	chr17:28367840:G:A	17	28367840	27122825	29315215	G	A	0.281558	0.999105	-0.466664	0.0244642	4.04e-81	0.0881045
seq.11401.181	RNF146	trans	chr3:52786839:CGAAT:C	3	52786839	51916762	53187950	CGAAT	C	0.604781	0.967455	0.229343	0.0229135	1.39e-23	0.0251441
seq.11402.17	KMT2C	trans	chr14:94379979:G:A	14	94379979	94287284	94419182	G	A	0.737391	0.959339	-0.290585	0.0257722	1.74e-29	0.0327027
seq.11402.17	KMT2C	trans	chr19:44908822:C:T	19	44908822	44847526	44943400	C	T	0.921952	0.999722	-0.299841	0.0408681	2.19e-13	0.0129384
seq.11416.23	FBXL4	trans	chr12:7088459:A:G	12	7088459	6901522	7156702	A	G	0.503634	0.867982	-0.186412	0.0235223	2.28e-15	0.0173738
seq.11421.10	EHD4	trans	chr2:3592325:C:G	2	3592325	3483933	3611729	C	G	0.735809	0.956862	0.243482	0.0256606	2.34e-21	0.0230487
seq.11424.4	FAH	cis	chr15:80158159:G:T	15	80158159	80017802	80327748	G	T	0.975636	0.998579	0.974034	0.0730301	1.4e-40	0.045104
seq.11431.235	RECQL	cis	chr12:21499569:A:G	12	21499569	20721730	22501688	A	G	0.994612	0.845761	1.50516	0.160545	6.89e-21	0.0242816
seq.11440.58	SOCS3	trans	chr2:241082327:G:T	2	241082327	240819744	241743167	G	T	0.452822	0.999831	-0.736896	0.0222983	1.71e-239	0.269091
seq.11441.11	PYGL	trans	chr12:7381962:AT:A	12	7381962	7089055	7578811	AT	A	0.864705	0.941119	0.527591	0.0336674	2.4e-55	0.065129
seq.11464.9	RELB	trans	chr1:196692560:CTTCT:C	1	196692560	196230815	197341366	CTTCT	C	0.477575	0.89713	0.17814	0.0234514	3.05e-14	0.015835
seq.11464.9	RELB	trans	chr17:28376663:T:A	17	28376663	27953262	28501658	T	A	0.288664	0.964574	-0.254567	0.0246856	6.2e-25	0.0266135
seq.11465.4	GPR135	trans	chr17:28410870:C:T	17	28410870	27983270	28501658	C	T	0.285286	0.99799	-0.212199	0.0241486	1.53e-18	0.0183624
seq.11468.15	RBM19	trans	chr14:105863242:C:T	14	105863242	101186592	106892543	C	T	0.784111	1	-0.582515	0.0272032	1e-101	0.114882
seq.11480.1	ALDH3A1	cis	chr17:19727398:T:C	17	19727398	19567021	20526278	T	C	0.919839	0.985859	0.306093	0.0407024	5.47e-14	0.0138169
seq.11510.31	APOL1	trans	chr16:72045758:C:T	16	72045758	69764778	73049118	C	T	0.749216	0.958652	-0.59827	0.0262409	4.67e-115	0.134503
seq.11510.31	APOL1	cis	chr22:36246324:G:A	22	36246324	36229710	36280279	G	A	0.768036	0.809239	0.392758	0.0266576	3.93e-49	0.0549645
seq.11510.51	APOL1	trans	chr16:72045758:C:T	16	72045758	70026503	74383321	C	T	0.749216	0.958652	-0.544513	0.0257409	2.56e-99	0.111417
seq.11510.51	APOL1	cis	chr22:36263525:G:A	22	36263525	36164190	36280279	G	A	0.18767	0.869702	-0.6581	0.0289631	2.72e-114	0.132051
seq.11514.196	CD59	cis	chr11:33701277:C:T	11	33701277	33684619	33877108	C	T	0.525243	0.94685	0.23627	0.0228293	4.21e-25	0.0278406
seq.11516.7	FABP1	cis	chr2:88124547:T:C	2	88124547	87830721	89239048	T	C	0.779278	0.996442	0.245809	0.0265355	1.98e-20	0.0207856
seq.11531.24	VSIR	cis	chr10:71746757:C:A	10	71746757	71673446	71864531	C	A	0.722977	0.993188	-0.25533	0.0245619	2.6e-25	0.026114
seq.11536.9	MYSM1	trans	chr19:44909976:G:T	19	44909976	44832530	44945906	G	T	0.922824	0.994116	-0.355502	0.0406443	2.2e-18	0.0180018
seq.11556.19	ARFGAP1	trans	chr11:116791863:C:T	11	116791863	116632465	117239541	C	T	0.276323	0.999837	0.241809	0.0247556	1.55e-22	0.023385
seq.11556.19	ARFGAP1	trans	chr19:44897490:T:A	19	44897490	44842338	44938401	T	A	0.920327	0.992395	0.333508	0.0410775	4.7e-16	0.0163116
seq.11561.32	NA	NA	chr14:105670172:AAAAAC:A	14	105670172	104653199	106870161	AAAAAC	A	0.569815	0.640514	-1.06208	0.0308444	7.94e-260	0.553011
seq.11563.51	SYTL4	trans	chr17:28306322:T:G	17	28306322	27947035	28501658	T	G	0.746366	0.905179	0.194501	0.0264508	1.93e-13	0.014323
seq.11571.75	KLRC3	trans	chr1:169521534:G:A	1	169521534	169108256	169563393	G	A	0.256388	0.939806	-0.198775	0.0256566	9.37e-15	0.015066
seq.11572.4	DNM2	cis	chr19:10783059:C:T	19	10783059	10512882	11156306	C	T	0.977158	0.99822	0.673969	0.074057	8.98e-20	0.0202772
seq.11586.2	LRRN1	cis	chr3:3766094:G:A	3	3766094	3705286	3848659	G	A	0.505069	0.926944	-0.164176	0.0225101	3.02e-13	0.0134755
seq.11587.5	MGA	trans	chr17:28367840:G:A	17	28367840	27953262	28478017	G	A	0.281558	0.999105	-0.243361	0.0241048	5.76e-24	0.0239603
seq.11601.26	DHX8	trans	chr17:66217812:A:G	17	66217812	65600811	66399686	A	G	0.168775	0.964629	0.3978	0.0301881	1.18e-39	0.0444003
seq.11608.5	MAP1LC3B	trans	chr3:112601587:G:A	3	112601587	112384296	112666870	G	A	0.827358	0.864805	0.270712	0.0315507	9.47e-18	0.0209356
seq.11608.5	MAP1LC3B	trans	chr16:75595779:C:T	16	75595779	75478424	75922794	C	T	0.210832	0.951002	0.246611	0.027847	8.3e-19	0.0202377
seq.11638.42	B3GALT2	trans	chr17:66210650:A:G	17	66210650	65600811	66354598	A	G	0.936939	0.987733	0.340249	0.0450778	4.42e-14	0.0136803
seq.11646.4	CHST9	cis	chr18:27139500:C:T	18	27139500	26865087	27201330	C	T	0.547308	0.887294	-0.244775	0.0236111	3.51e-25	0.0296892
seq.11696.7	CRABP2	cis	chr1:156696437:G:A	1	156696437	156684191	156839715	G	A	0.393488	0.918609	-0.334193	0.0235917	1.49e-45	0.0533084
seq.11709.29	CPT1B	trans	chr3:165739604:CT:C	3	165739604	165518772	166229654	CT	C	0.774619	0.864164	-0.235611	0.0279804	3.75e-17	0.0193832
seq.11814.29	MET	cis	chr7:116672385:C:G	7	116672385	116577853	117200635	C	G	0.368968	0.902798	0.174667	0.0239266	2.87e-13	0.0142067
seq.11814.29	MET	trans	chr9:133264504:G:GAAACTGCC	9	133264504	133153627	133494915	G	GAAACTGCC	0.224211	0.980651	-0.225799	0.0271004	7.95e-17	0.0177368
seq.11836.144	DDR1	cis	chr6:30904155:T:A	6	30904155	25321401	33752488	T	A	0.7105	0.970728	-0.474753	0.0248337	1.81e-81	0.092721
seq.11851.21	TREM2	trans	chr11:60302703:A:G	11	60302703	59979667	60349632	A	G	0.626964	0.999363	0.36511	0.0225479	5.68e-59	0.0623549
seq.11860.3	NA	NA	chr19:44914381:C:CTTCG	19	44914381	44842486	44943400	C	CTTCG	0.822746	0.988831	0.260144	0.0286187	9.91e-20	0.0197387
seq.11895.21	NA	NA	chr14:105731205:G:T	14	105731205	105392551	106363808	G	T	0.190076	0.400766	0.392927	0.0455755	6.61e-18	0.0475363
seq.11919.84	NA	NA	chr14:105704020:T:C	14	105704020	105308590	106299043	T	C	0.358596	0.455413	-0.277392	0.0351327	2.89e-15	0.0353961
seq.11926.23	AAGAB	trans	chr3:194339746:T:C	3	194339746	194293554	194518128	T	C	0.633363	0.905931	-0.333855	0.0216713	1.5e-53	0.0517648
seq.11926.23	AAGAB	trans	chr10:100069757:C:T	10	100069757	98836913	100792158	C	T	0.967161	0.996316	-1.76287	0.0611993	1.84e-182	0.197406
seq.11927.3	NA	NA	chr12:7089671:G:A	12	7089671	6915298	7319924	G	A	0.997209	0.925439	-2.14657	0.218938	1.08e-22	0.0256487
seq.11949.25	EGF	trans	chr7:95308134:T:C	7	95308134	94523938	95471492	T	C	0.373264	0.999956	-0.430683	0.0228478	2.93e-79	0.0867853
seq.11986.30	NA	NA	chr19:15470494:AC:A	19	15470494	15448785	15546391	AC	A	0.732422	0.896402	0.260366	0.0257189	4.34e-24	0.0265711
seq.11988.24	PTPRH	trans	chr6:32038983:TG:T	6	32038983	28323322	33142244	TG	T	0.528971	0.968524	-0.196438	0.0223443	1.48e-18	0.0192292
seq.11993.227	NA	NA	chr14:105731205:G:T	14	105731205	104932650	106260634	G	T	0.190076	0.400766	0.548093	0.045222	8.27e-34	0.0924933
seq.12016.60	CBL	cis	chr11:119191170:G:C	11	119191170	118917743	119361677	G	C	0.800416	0.973322	0.250244	0.0283184	9.85e-19	0.0200078
seq.12020.39	BPGM	cis	chr7:134676585:T:C	7	134676585	133246677	134725707	T	C	0.993875	0.930538	1.08496	0.147711	2.05e-13	0.0143316
seq.12329.21	RPS6KA1	trans	chr1:196695521:C:T	1	196695521	196061535	197969551	C	T	0.0648285	0.832532	1.30275	0.0487178	1.58e-157	0.205783
seq.12332.7	EEF2K	trans	chr4:109746434:C:T	4	109746434	109443879	109911938	C	T	0.895298	0.995012	-0.339265	0.0356058	1.6e-21	0.021579
seq.12332.7	EEF2K	trans	chr6:31976259:G:T	6	31976259	26980136	33608258	G	T	0.676634	0.997561	0.285549	0.0237054	2.04e-33	0.0356812
seq.12333.87	RPIA	trans	chr12:7398626:G:C	12	7398626	7361103	7489318	G	C	0.832967	0.990735	-0.317915	0.0302761	8.59e-26	0.0281243
seq.12334.25	SHMT1	cis	chr17:18360643:G:C	17	18360643	15727333	18944168	G	C	0.475786	0.99914	-0.441527	0.0223547	7.86e-87	0.0972444
seq.12338.27	EGFLAM	trans	chr12:7513784:T:C	12	7513784	7370309	7646175	T	C	0.310629	0.951555	0.197556	0.0239675	1.68e-16	0.016715
seq.12341.8	DUSP6	trans	chr1:169523012:CTCTT:C	1	169523012	169105223	169564299	CTCTT	C	0.336567	0.957564	-0.272402	0.0236005	8.08e-31	0.0331375
seq.12350.86	ETS2	trans	chr2:3588750:A:T	2	3588750	3483933	3611729	A	T	0.287149	0.936668	-0.333133	0.025229	8.28e-40	0.045433
seq.12370.30	APOF	cis	chr12:56361868:C:T	12	56361868	55261865	58169073	C	T	0.945294	0.991447	1.47367	0.0486871	3.01e-201	0.224612
seq.12378.71	TAPBP	cis	chr6:33324766:C:T	6	33324766	32828896	33948461	C	T	0.582494	0.993993	0.44833	0.0219693	1.45e-92	0.0977642
seq.12381.26	CBR1	cis	chr21:36070336:G:T	21	36070336	35527038	36444661	G	T	0.984792	0.793209	1.30139	0.0996059	5.19e-39	0.0507296
seq.12384.92	COPS7B	trans	chr19:44945208:T:G	19	44945208	44807867	45299952	T	G	0.433886	0.986256	-0.925517	0.0217667	0	0.420803
seq.12386.11	RNPEP	cis	chr1:201980662:A:G	1	201980662	201685474	202121481	A	G	0.570681	0.960599	-0.367124	0.0228079	2.71e-58	0.0660433
seq.12387.7	PDLIM4	cis	chr5:132259761:G:A	5	132259761	131662094	132647262	G	A	0.784378	0.991464	0.247101	0.0269181	4.32e-20	0.0206537
seq.12392.30	ARL1	trans	chr12:7088459:A:G	12	7088459	6889452	7446508	A	G	0.503634	0.867982	-0.274617	0.0237077	5e-31	0.0377053
seq.12396.19	HIBCH	cis	chr2:190325879:T:C	2	190325879	190180540	190643317	T	C	0.878341	0.979921	-0.483686	0.0332538	6.26e-48	0.0499994
seq.12420.10	GPD1L	trans	chr1:196651787:C:T	1	196651787	196194701	197338287	C	T	0.462244	0.998239	0.165015	0.0220838	7.88e-14	0.0135373
seq.12420.10	GPD1L	trans	chr5:40945908:A:G	5	40945908	40100881	41258814	A	G	0.908649	0.990367	0.393497	0.0379656	3.59e-25	0.0257053
seq.12422.143	ALOX15B	cis	chr17:8058059:A:G	17	8058059	8018798	8095690	A	G	0.575843	0.914098	0.183798	0.0236032	6.86e-15	0.0165022
seq.12423.38	A1CF	trans	chr3:186727263:T:G	3	186727263	186651055	186767877	T	G	0.825912	0.9973	-0.324621	0.0288853	2.64e-29	0.030303
seq.12425.104	ARF6	trans	chr17:28391158:T:A	17	28391158	27953262	28501658	T	A	0.288611	0.964453	-0.206686	0.0244392	2.74e-17	0.0175417
seq.12433.8	ARL11	trans	chr3:52797900:C:T	3	52797900	50031292	53632683	C	T	0.983472	0.991001	0.630585	0.0866527	3.41e-13	0.0129271
seq.12436.84	GSTO1	cis	chr10:104273746:A:G	10	104273746	102392508	105637145	A	G	0.832344	0.976463	0.914015	0.0300558	3.98e-203	0.233162
seq.12438.127	MPG	cis	chr16:78512:G:A	16	78512	647	252940	G	A	0.909927	0.991007	-0.440815	0.038494	2.31e-30	0.0318525
seq.12446.49	GSTA1	cis	chr6:52792523:T:C	6	52792523	52638594	52955855	T	C	0.875674	0.981846	0.615694	0.0329972	1.07e-77	0.08254
seq.12457.10	ADI1	cis	chr2:3513895:T:C	2	3513895	3157623	3585333	T	C	0.964401	0.993396	0.560495	0.0582766	6.72e-22	0.0215709
seq.12460.18	PSMA7	trans	chr12:7410648:G:A	12	7410648	7361103	7488594	G	A	0.833731	0.987942	0.241947	0.0302788	1.34e-15	0.0162296
seq.12478.15	RPL30	trans	chr6:32422604:A:C	6	32422604	30927138	33060764	A	C	0.953453	0.99354	-0.386094	0.0523553	1.65e-13	0.0132314
seq.12490.92	LAMTOR3	trans	chr7:95305886:CA:C	7	95305886	94773695	95464452	CA	C	0.791225	0.977767	-0.269295	0.0278356	3.87e-22	0.0239588
seq.12493.42	OTUB2	trans	chr12:7099065:A:C	12	7099065	6958849	7319924	A	C	0.997066	0.893665	-1.87931	0.21588	3.17e-18	0.0206638
seq.12494.99	GABARAPL2	trans	chr3:112560863:C:A	3	112560863	112384296	112666870	C	A	0.816683	0.922492	0.316445	0.029705	1.69e-26	0.0299835
seq.12494.99	GABARAPL2	cis	chr16:75592041:TA:T	16	75592041	75477291	75922794	TA	T	0.223038	0.884277	0.269948	0.0281643	9.27e-22	0.0252562
seq.12497.29	NUDT16L1	trans	chr12:9162613:A:G	12	9162613	8874232	9797989	A	G	0.57655	0.9832	-0.430971	0.0225168	1.17e-81	0.0906912
seq.12500.88	UBA2	trans	chr19:44908822:C:T	19	44908822	44554352	45568916	C	T	0.921952	0.999722	-1.29281	0.040642	4.78e-222	0.24053
seq.12501.10	TBCA	trans	chr19:44908684:T:C	19	44908684	44728962	45335336	T	C	0.906567	0.990888	1.36279	0.0382293	2.55e-278	0.314621
seq.12504.26	LMOD1	trans	chr22:22906669:T:A	22	22906669	22879148	22952235	T	A	0.214434	0.864061	-0.287096	0.0281737	2.19e-24	0.027769
seq.12514.16	METTL1	trans	chr11:116791863:C:T	11	116791863	116632465	117184619	C	T	0.276323	0.999837	0.188009	0.0242511	9e-15	0.0141367
seq.12514.16	METTL1	trans	chr19:44912921:G:T	19	44912921	44842486	44942990	G	T	0.814264	0.999918	0.22989	0.0281417	3.11e-16	0.0159857
seq.12517.52	PDCD5	cis	chr19:32579738:TA:T	19	32579738	32528740	32937161	TA	T	0.0979962	0.829452	-0.54411	0.0414623	2.43e-39	0.0523385
seq.12524.18	SAT2	trans	chr7:95305886:CA:C	7	95305886	94773695	95464452	CA	C	0.791225	0.977767	-0.199283	0.0274187	3.64e-13	0.0131205
seq.12524.18	SAT2	cis	chr17:7622230:C:G	17	7622230	7404613	7678134	C	G	0.73156	0.979085	0.190898	0.0250961	2.81e-14	0.014313
seq.12529.32	FKBP6	trans	chr17:28367840:G:A	17	28367840	27122825	30079844	G	A	0.281558	0.999105	-0.806537	0.0242462	1.26e-242	0.263171
seq.12529.32	FKBP6	trans	chr19:44945208:T:G	19	44945208	44927272	45029869	T	G	0.433886	0.986256	-0.143356	0.0199142	6.08e-13	0.0100958
seq.12530.14	CKS1B	trans	chr1:169553393:T:A	1	169553393	169108256	169563705	T	A	0.773797	0.898074	0.263765	0.0278342	2.63e-21	0.0243551
seq.12530.14	CKS1B	trans	chr12:7089671:G:A	12	7089671	6950457	7319924	G	A	0.997209	0.925439	-2.21175	0.218225	3.86e-24	0.02723
seq.12532.28	CDC34	trans	chr1:56940892:C:G	1	56940892	56551892	57517612	C	G	0.992895	0.99184	-1.66476	0.130734	3.83e-37	0.0391022
seq.12534.10	CALCOCO2	cis	chr17:48873507:A:G	17	48873507	48708959	49009356	A	G	0.337697	0.999715	0.233245	0.0235919	4.76e-23	0.0243354
seq.12540.25	RHOG	trans	chr19:44908822:C:T	19	44908822	44803581	45092850	C	T	0.921952	0.999722	0.686277	0.0412034	2.75e-62	0.0677796
seq.12549.33	HPGDS	cis	chr4:94357252:C:CT	4	94357252	93856600	94662217	C	CT	0.676211	0.954765	-0.276389	0.0242921	5.4e-30	0.0334515
seq.12551.3	ITCH	trans	chr14:105918748:A:G	14	105918748	105546741	106890679	A	G	0.702056	0.472162	0.363096	0.0350863	4.24e-25	0.0551543
seq.12554.10	RAD51D	trans	chr7:99723027:T:TA	7	99723027	99220603	99979187	T	TA	0.303352	0.889179	-0.190728	0.0253803	5.7e-14	0.0153751
seq.12554.10	RAD51D	trans	chr22:22759079:T:G	22	22759079	22654404	22820398	T	G	0.773037	0.816907	-0.277968	0.0289752	8.53e-22	0.0271128
seq.12560.9	NT5C	cis	chr17:75131015:A:T	17	75131015	74946728	75605550	A	T	0.943743	0.844103	0.536035	0.0521117	8.13e-25	0.0305103
seq.12562.1	PKN1	trans	chr12:7063032:G:A	12	7063032	6874617	7141744	G	A	0.920888	0.999352	-0.626868	0.0407223	1.8e-53	0.0572574
seq.12562.1	PKN1	trans	chr14:105552097:AT:A	14	105552097	105328888	106299043	AT	A	0.452551	0.639171	0.248977	0.0298005	6.56e-17	0.0307156
seq.12569.25	CCT5	trans	chr1:156351807:C:T	1	156351807	156079255	156395733	C	T	0.753322	0.984284	0.274725	0.0258333	2.06e-26	0.0280503
seq.12571.14	ARL3	cis	chr10:102676884:C:T	10	102676884	101505371	103592915	C	T	0.595886	0.999006	0.324175	0.0224672	3.41e-47	0.0506123
seq.12576.21	MAGEA3	trans	chr19:44945208:T:G	19	44945208	44902234	45221800	T	G	0.433886	0.986256	-0.366442	0.02169	4.94e-64	0.065966
seq.12583.77	ARAF	trans	chr7:95311470:T:C	7	95311470	94616005	95464452	T	C	0.913881	0.997611	0.340765	0.038681	1.26e-18	0.018278
seq.12583.77	ARAF	trans	chr19:44908822:C:T	19	44908822	44814773	44943400	C	T	0.921952	0.999722	-0.672867	0.0410521	2.23e-60	0.0651566
seq.12587.65	ARL2	trans	chr3:165739604:CT:C	3	165739604	165537401	166229654	CT	C	0.774619	0.864164	-0.202717	0.025372	1.35e-15	0.0143488
seq.12587.65	ARL2	trans	chr19:44912921:G:T	19	44912921	44694174	45568916	G	T	0.814264	0.999918	0.798089	0.02831	7.52e-175	0.192661
seq.12590.67	NA	NA	chr14:105769392:T:C	14	105769392	105306412	105958548	T	C	0.913799	0.840673	-0.481184	0.0440002	7.76e-28	0.0364767
seq.12594.5	GCA	cis	chr2:162284523:G:A	2	162284523	160359598	162741818	G	A	0.995588	0.833405	1.74947	0.180676	3.56e-22	0.026888
seq.12597.68	ATG5	trans	chr14:106713432:C:G	14	106713432	105988592	106892740	C	G	0.967313	0.965815	-0.606131	0.0625386	3.26e-22	0.023233
seq.12599.10	FERMT3	trans	chr3:142886304:T:C	3	142886304	142771305	143116524	T	C	0.912558	0.971496	-0.387291	0.0398529	2.53e-22	0.0239379
seq.12605.1	EXOSC3	trans	chr14:106444662:A:G	14	106444662	106084893	106829589	A	G	0.817915	0.949738	0.264284	0.0289695	7.32e-20	0.0208043
seq.12612.37	PSMB1	cis	chr6:170584276:C:T	6	170584276	170238857	170695018	C	T	0.240935	0.858913	0.4611	0.0279889	5.61e-61	0.0777677
seq.12616.45	NRBP1	trans	chr19:44908822:C:T	19	44908822	44814773	44943400	C	T	0.921952	0.999722	0.56109	0.0409845	1.16e-42	0.045307
seq.12630.8	ARFIP2	trans	chr6:31299841:A:G	6	31299841	25029896	33890961	A	G	0.740984	1	0.191979	0.0247666	9.08e-15	0.0141473
seq.12632.14	NAT1	trans	chr3:52792691:G:A	3	52792691	51769981	53501944	G	A	0.63277	0.98658	0.51176	0.0228001	1.42e-111	0.121716
seq.12650.43	GNAI3	trans	chr19:44908822:C:T	19	44908822	44812481	44943400	C	T	0.921952	0.999722	-0.958192	0.0407828	4.58e-122	0.132131
seq.12662.82	ECH1	cis	chr19:38816463:C:T	19	38816463	38656693	38954648	C	T	0.925141	0.996836	-0.466333	0.0416421	4.14e-29	0.0301213
seq.12663.1	TST	trans	chr1:53065777:T:A	1	53065777	52640579	53194422	T	A	0.5734	0.959791	-0.186692	0.0229067	3.64e-16	0.0170514
seq.12663.1	TST	trans	chr1:196702856:G:A	1	196702856	192503463	200509355	G	A	0.0657236	0.829218	-1.03181	0.0494121	7.86e-97	0.130745
seq.12667.2	GDA	trans	chr2:3592552:C:T	2	3592552	3483933	3611729	C	T	0.730495	0.969516	0.433939	0.0252379	2.95e-66	0.0741432
seq.12671.35	SULT1B1	trans	chr1:169531818:T:C	1	169531818	169104016	169619348	T	C	0.757616	0.979008	0.373377	0.0259649	6.9e-47	0.051201
seq.12676.1	PACSIN1	trans	chr10:113581984:G:A	10	113581984	113553087	113976829	G	A	0.995088	0.982843	1.31178	0.159926	2.36e-16	0.0168218
seq.12676.1	PACSIN1	trans	chr19:15474182:C:A	19	15474182	15452844	15547072	C	A	0.93784	0.971319	0.393264	0.0458509	9.74e-18	0.0180318
seq.12681.63	USP21	trans	chr19:44945208:T:G	19	44945208	44926888	45063500	T	G	0.433886	0.986256	-0.186922	0.0219481	1.64e-17	0.0171645
seq.12682.5	KYAT3	cis	chr1:88949254:C:A	1	88949254	88407131	89317571	C	A	0.966529	0.998406	0.462209	0.062449	1.35e-13	0.0138226
seq.12684.5	SCIN	trans	chr14:105722291:C:G	14	105722291	105334433	106177682	C	G	0.64057	0.771167	-0.208317	0.0281369	1.32e-13	0.019983
seq.12690.33	SEPTIN10	trans	chr1:56940892:C:G	1	56940892	56551892	57517612	C	G	0.992895	0.99184	-2.05891	0.134118	3.46e-53	0.0598098
seq.12699.28	CCT8	trans	chr1:156351807:C:T	1	156351807	156079255	156395733	C	T	0.753322	0.984284	0.312178	0.0259059	1.93e-33	0.0362198
seq.12702.13	PELI2	trans	chr1:169543324:T:C	1	169543324	169067464	170165134	T	C	0.781929	0.980439	0.426657	0.0267598	3.14e-57	0.0620802
seq.12706.2	CDC42BPA	trans	chr14:94378506:T:G	14	94378506	94287284	94419182	T	G	0.72786	0.981486	-0.254133	0.0253224	1.06e-23	0.0255854
seq.12714.38	AP1G2	cis	chr14:23559828:C:T	14	23559828	23518804	23612751	C	T	0.91659	0.990037	1.19612	0.0398678	9.16e-198	0.218762
seq.12715.30	DCP1B	trans	chr14:94378225:C:T	14	94378225	94144730	94424327	C	T	0.732274	0.995864	-0.425454	0.0253158	2.21e-63	0.070974
seq.12727.7	PTGFRN	cis	chr1:116953399:G:A	1	116953399	116650923	117215181	G	A	0.610805	0.99846	-0.64757	0.0225749	5.81e-181	0.199376
seq.12746.4	CYTH4	trans	chr13:46075319:G:A	13	46075319	45912618	46154485	G	A	0.441895	0.919019	0.201121	0.0229006	1.6e-18	0.0199517
seq.12754.14	CSDC2	trans	chr19:44897490:T:A	19	44897490	44832530	44943400	T	A	0.920327	0.992395	0.33556	0.0404381	1.06e-16	0.0165129
seq.12758.47	GRID2	trans	chr14:105863242:C:T	14	105863242	105133591	106893574	C	T	0.784111	1	-0.673279	0.0270378	7.18e-137	0.153472
seq.12758.47	GRID2	trans	chr20:3685839:G:A	20	3685839	3657731	3766585	G	A	0.750898	0.972683	0.236385	0.0260006	9.77e-20	0.0209039
seq.12761.12	APBB2	trans	chr12:7063032:G:A	12	7063032	6874617	7096501	G	A	0.920888	0.999352	0.464094	0.0396471	1.19e-31	0.0313828
seq.12772.8	NUP98	trans	chr22:22907270:C:A	22	22907270	20588683	26070839	C	A	0.34152	0.995041	-0.270301	0.0230294	8.21e-32	0.0328612
seq.12779.30	PRDM4	trans	chr17:66202522:T:C	17	66202522	65531357	66354598	T	C	0.93273	0.959688	0.404186	0.0447626	1.72e-19	0.0205008
seq.12783.29	HNRNPM	trans	chr12:103951634:C:CA	12	103951634	103739300	104458227	C	CA	0.549096	0.970086	-0.473536	0.0221524	2.22e-101	0.111037
seq.12784.10	APBB3	trans	chr17:28367840:G:A	17	28367840	27953262	28478017	G	A	0.281558	0.999105	-0.206501	0.0243433	2.2e-17	0.0172518
seq.12807.89	ARHGAP30	trans	chr3:165739604:CT:C	3	165739604	165518772	166229654	CT	C	0.774619	0.864164	0.230385	0.028351	4.43e-16	0.0185329
seq.12812.25	ACYP2	cis	chr2:54114489:G:A	2	54114489	53624252	54420826	G	A	0.705619	0.970805	-0.321094	0.0244501	2.14e-39	0.0428326
seq.12813.18	EHBP1	trans	chr12:7088974:C:T	12	7088974	6927582	7446508	C	T	0.877968	0.980301	-0.276202	0.0345437	1.29e-15	0.0163469
seq.12817.1	GEM	trans	chr17:28367840:G:A	17	28367840	27122825	30079844	G	A	0.281558	0.999105	-0.764839	0.0243612	2.31e-216	0.236663
seq.12818.159	SLC14A2	trans	chr11:57640909:G:A	11	57640909	56867377	58793827	G	A	0.85974	0.972311	-0.240525	0.0323279	1.01e-13	0.0139525
seq.12831.21	TESC	cis	chr12:117069204:G:A	12	117069204	116688982	117131166	G	A	0.648575	0.904655	0.212347	0.024253	2.03e-18	0.0205549
seq.12832.10	ASH2L	trans	chr4:109746434:C:T	4	109746434	109443879	109968190	C	T	0.895298	0.995012	0.468715	0.0361344	1.78e-38	0.041188
seq.12834.3	KCNF1	trans	chr3:133757854:A:G	3	133757854	133574815	133865803	A	G	0.983476	0.990076	-0.715875	0.086481	1.25e-16	0.0166565
seq.12842.43	STX10	trans	chr7:95308134:T:C	7	95308134	94839529	95471492	T	C	0.373264	0.999956	-0.237887	0.0226934	1.04e-25	0.0264772
seq.12843.6	ZNF410	trans	chr14:106114154:G:A	14	106114154	105424919	106761701	G	A	0.389422	0.519739	0.348248	0.0313271	1.04e-28	0.0576725
seq.12849.25	GSKIP	trans	chr22:22037271:TC:T	22	22037271	21630797	22056101	TC	T	0.9435	0.978084	-0.344532	0.0476705	4.92e-13	0.0126555
seq.12855.16	CASS4	trans	chr1:56940892:C:G	1	56940892	56551892	57349779	C	G	0.992895	0.99184	-1.64886	0.13235	1.26e-35	0.0383588
seq.12855.16	CASS4	trans	chr14:94378225:C:T	14	94378225	94144730	94419182	C	T	0.732274	0.995864	-0.313329	0.0250334	6.07e-36	0.0384942
seq.12855.16	CASS4	trans	chr19:44945208:T:G	19	44945208	44927272	45063500	T	G	0.433886	0.986256	-0.254389	0.0217425	1.27e-31	0.0317911
seq.12859.33	ECI2	cis	chr6:4117080:G:GC	6	4117080	3978554	4309253	G	GC	0.634102	0.982908	0.164884	0.0229292	6.43e-13	0.0126155
seq.12881.17	RDH16	trans	chr19:44909976:G:T	19	44909976	44814773	44943400	G	T	0.922824	0.994116	-0.376691	0.0412487	6.71e-20	0.0202116
seq.12891.1	MICALL2	trans	chr17:28410870:C:T	17	28410870	27953262	28501658	C	T	0.285286	0.99799	-0.198202	0.0242705	3.18e-16	0.0160199
seq.12893.159	IFI16	trans	chr19:44913484:C:T	19	44913484	44842486	44943400	C	T	0.814717	0.993196	0.214186	0.0285325	6.06e-14	0.0138502
seq.12895.28	DGKB	trans	chr7:95309314:G:GAA	7	95309314	95062716	95459748	G	GAA	0.528012	0.97172	-0.197312	0.0222477	7.39e-19	0.0194049
seq.12895.28	DGKB	trans	chr12:7088974:C:T	12	7088974	6826234	7446508	C	T	0.877968	0.980301	-0.698797	0.0345869	9.01e-91	0.104637
seq.12906.137	NA	NA	chr14:105634279:G:A	14	105634279	105386755	106022380	G	A	0.200905	0.452543	0.396686	0.0421433	4.83e-21	0.0505258
seq.12906.137	NA	NA	chr17:16939677:G:A	17	16939677	16847831	16998959	G	A	0.625408	0.997405	-0.212473	0.0228437	1.39e-20	0.0211524
seq.12915.26	NA	NA	chr14:105766769:G:A	14	105766769	104963887	105912870	G	A	0.877246	0.577655	-0.443854	0.0454876	1.71e-22	0.0424294
seq.12934.1	HERC5	trans	chr6:31975808:T:C	6	31975808	26134563	33822515	T	C	0.863431	0.998945	0.714861	0.0321151	9.14e-110	0.120518
seq.12936.38	RLBP1	trans	chr17:28393545:G:A	17	28393545	27953262	28501658	G	A	0.287515	0.96515	-0.316274	0.0245462	5.48e-38	0.040982
seq.12940.35	ALDH3B1	cis	chr11:68022720:G:A	11	68022720	66397301	69030216	G	A	0.986921	0.992628	0.718427	0.0971648	1.43e-13	0.0133245
seq.12954.71	PPARA	trans	chr17:28367840:G:A	17	28367840	27122825	28973542	G	A	0.281558	0.999105	-0.530644	0.0243613	3.42e-105	0.113919
seq.12958.8	NA	NA	chr14:105731205:G:T	14	105731205	104932650	106832901	G	T	0.190076	0.400766	1.51182	0.0442716	1.4e-255	0.703723
seq.12968.2	CSRP2	trans	chr5:40945906:A:G	5	40945906	40305412	41018455	A	G	0.908648	0.990355	0.286025	0.0378535	4.15e-14	0.0135816
seq.13022.20	TP53I11	trans	chr11:116791863:C:T	11	116791863	116616384	117239541	C	T	0.276323	0.999837	0.250938	0.0245453	1.56e-24	0.025184
seq.13022.20	TP53I11	trans	chr19:44908684:T:C	19	44908684	44852420	45013424	T	C	0.906567	0.990888	0.384117	0.0380901	6.47e-24	0.0249952
seq.13023.8	NA	NA	chr14:105731205:G:T	14	105731205	104963887	106746486	G	T	0.190076	0.400766	1.34898	0.0455574	1.09e-192	0.56029
seq.13028.2	NA	NA	chr14:105769584:C:T	14	105769584	104910409	106583269	C	T	0.922014	0.911909	0.921152	0.0438067	3.66e-98	0.122024
seq.13042.7	KCNA10	trans	chr12:103952179:A:C	12	103952179	103734352	104462330	A	C	0.541424	0.982042	-0.474494	0.021772	2.65e-105	0.1118
seq.13053.6	SLC6A14	trans	chr3:186671770:T:C	3	186671770	186630979	186772916	T	C	0.907137	0.99875	-0.686215	0.0380569	1.11e-72	0.0793352
seq.13055.53	PSD	trans	chr19:44908684:T:C	19	44908684	44852420	44936451	T	C	0.906567	0.990888	-0.301693	0.0379037	1.73e-15	0.0154192
seq.13066.42	EDC4	trans	chr3:165739604:CT:C	3	165739604	165514656	166229654	CT	C	0.774619	0.864164	-0.228627	0.0280326	3.47e-16	0.0182512
seq.13066.42	EDC4	trans	chr11:116791863:C:T	11	116791863	116616384	117184619	C	T	0.276323	0.999837	0.239774	0.0242282	4.31e-23	0.022993
seq.13067.5	PRKG1	trans	chr7:95308581:G:A	7	95308581	95102627	95459748	G	A	0.532053	0.982683	-0.18784	0.0224596	6.09e-17	0.0175694
seq.13078.3	CETN2	trans	chr11:116791863:C:T	11	116791863	116632465	117184619	C	T	0.276323	0.999837	0.181933	0.0244613	1.03e-13	0.0132378
seq.13083.18	VARS1	trans	chr19:44945208:T:G	19	44945208	44922209	45063500	T	G	0.433886	0.986256	-0.359107	0.0217026	1.69e-61	0.0633516
seq.13093.6	SECTM1	trans	chr12:7088974:C:T	12	7088974	6813040	7449213	C	T	0.877968	0.980301	-0.723313	0.034206	3.02e-99	0.112108
seq.13093.6	SECTM1	cis	chr17:82332705:G:A	17	82332705	82244893	82501821	G	A	0.406863	0.918441	-0.202847	0.0224584	1.68e-19	0.0198596
seq.13093.6	SECTM1	trans	chr19:48703374:A:T	19	48703374	48581885	48761883	A	T	0.547285	0.992041	0.155877	0.0215093	4.26e-13	0.0120402
seq.13094.75	RSPO3	cis	chr6:127155371:G:A	6	127155371	126697023	127221662	G	A	0.465449	0.999879	-0.29165	0.0220587	6.59e-40	0.0423268
seq.13094.75	RSPO3	trans	chr12:7089608:C:T	12	7089608	6908495	7319924	C	T	0.663337	0.992235	-0.236722	0.0230297	8.77e-25	0.0250286
seq.13095.51	REG1A	cis	chr2:79103043:T:G	2	79103043	78987561	79546959	T	G	0.904083	0.869362	-0.888435	0.0402873	9.04e-108	0.136894
seq.13097.11	BCL2L2|BCL2L2-PABPN1	trans	chr3:186727263:T:G	3	186727263	186660756	186767877	T	G	0.825912	0.9973	0.301066	0.0287596	1.21e-25	0.0260649
seq.13098.93	VEGFD	trans	chr9:114331659:G:C	9	114331659	114307007	114536579	G	C	0.946918	0.997557	-0.487392	0.0491997	3.9e-23	0.0238807
seq.13098.93	VEGFD	cis	chrX:15397658:C:T	23	15397658	15050331	15859804	C	T	0.548482	0.949518	0.230804	0.0185133	1.13e-35	0.0263848
seq.13102.1	FAM3D	cis	chr3:58666565:G:T	3	58666565	58585476	58717655	G	T	0.834555	0.993394	0.354796	0.0271303	4.43e-39	0.0347613
seq.13102.1	FAM3D	trans	chr9:133264504:G:GAAACTGCC	9	133264504	133052716	133545444	G	GAAACTGCC	0.224211	0.980651	0.861147	0.0270372	1.3e-222	0.257979
seq.13102.1	FAM3D	trans	chr19:48703374:A:T	19	48703374	48580367	48769809	A	T	0.547285	0.992041	0.380033	0.0200981	9.62e-80	0.0715667
seq.13103.125	CSH1|CSH2	trans	chr12:7089608:C:T	12	7089608	6908495	7319924	C	T	0.663337	0.992235	-0.196246	0.0231776	2.52e-17	0.0172013
seq.13114.50	LUM	cis	chr12:91109449:T:G	12	91109449	90671016	91667926	T	G	0.292498	0.906983	-0.45416	0.0249498	4.89e-74	0.0853686
seq.13116.25	CD177	cis	chr19:43325271:G:A	19	43325271	41533119	47400129	G	A	0.692642	0.940673	0.653376	0.0244536	2.83e-157	0.181765
seq.13119.26	SERPINA10	trans	chr13:113158648:G:A	13	113158648	113062950	113355100	G	A	0.574229	0.893641	-0.625774	0.0218552	2.63e-180	0.191481
seq.13119.26	SERPINA10	cis	chr14:94290113:T:A	14	94290113	93989067	94432994	T	A	0.408112	0.999662	-0.750828	0.021055	1.63e-278	0.272352
seq.13122.19	FLRT2	cis	chr14:85343567:T:C	14	85343567	85247479	85427341	T	C	0.859017	0.999204	0.262397	0.0321718	3.46e-16	0.0166769
seq.13123.3	FLRT3	cis	chr20:14697489:G:T	20	14697489	13501896	15379641	G	T	0.395606	0.99757	0.750109	0.0227369	1.1e-238	0.269068
seq.13124.20	ISLR2	trans	chr9:133256205:G:C	9	133256205	132897285	133549646	G	C	0.781213	0.996425	-0.712652	0.0269465	3.95e-154	0.17361
seq.13124.20	ISLR2	cis	chr15:74318059:G:A	15	74318059	74248772	74699746	G	A	0.758315	0.974603	0.32587	0.024093	1.11e-41	0.0389241
seq.13125.45	VTN	cis	chr17:28367840:G:A	17	28367840	26984677	30889357	G	A	0.281558	0.999105	-1.24372	0.0244156	0	0.625799
seq.13126.52	DSC2	cis	chr18:31103275:A:G	18	31103275	30985711	31217392	A	G	0.448779	0.993248	0.177416	0.0221534	1.16e-15	0.0155731
seq.13132.14	SEMA5A	cis	chr5:9409859:AACTCTGTGGTTTTAACAAACACATAACAATGCCCCC:A	5	9409859	9315539	9465485	AACTCTGTGGTTTTAACAAACACATAACAATGCCCCC	A	0.850751	0.77684	0.572621	0.035271	2.86e-59	0.0832681
seq.13229.20	MDM4	trans	chr6:32039286:C:T	6	32039286	26023760	33901195	C	T	0.663845	0.977854	-0.248237	0.0236297	8.17e-26	0.0275023
seq.13229.20	MDM4	trans	chr12:7099065:A:C	12	7099065	6958849	7319924	A	C	0.997066	0.893665	-2.12337	0.210564	6.49e-24	0.0263794
seq.13242.134	SHANK3	trans	chr9:133261662:G:A	9	133261662	133159469	133481085	G	A	0.443001	1	0.259725	0.0223663	3.57e-31	0.0332902
seq.13242.134	SHANK3	cis	chr22:50656498:C:T	22	50656498	50497370	50807531	C	T	0.556982	0.997975	-0.286124	0.0221236	2.93e-38	0.0404018
seq.13256.21	SHANK1	trans	chr22:22712955:C:A	22	22712955	22607391	23197360	C	A	0.160697	0.386864	0.487476	0.0485219	9.52e-24	0.0641007
seq.13268.45	WNT5A	trans	chr11:116791863:C:T	11	116791863	116616384	117239541	C	T	0.276323	0.999837	0.260346	0.024545	2.77e-26	0.0271078
seq.13268.45	WNT5A	trans	chr15:58430391:G:GC	15	58430391	58416141	58462241	G	GC	0.643618	0.963527	-0.174892	0.0231705	4.42e-14	0.0140318
seq.13374.4	DEFB113	trans	chr6:160718766:G:A	6	160718766	160340025	161220082	G	A	0.992808	0.998969	-0.947968	0.13068	4.04e-13	0.0128331
seq.13377.3	CYB561D1	trans	chr1:21982803:G:A	1	21982803	21820874	22174231	G	A	0.305454	0.931471	-0.342461	0.0250984	2.17e-42	0.0497621
seq.13377.3	CYB561D1	trans	chr9:133273734:C:T	9	133273734	133226412	133522426	C	T	0.780076	0.994381	-0.212352	0.0268061	2.34e-15	0.0154722
seq.13381.49	B4GALT1	cis	chr9:33113324:C:T	9	33113324	33000446	33196574	C	T	0.521915	0.989414	-0.338807	0.0221417	7.45e-53	0.0572848
seq.13381.49	B4GALT1	trans	chr9:133246727:C:CGTGCA	9	133246727	133158351	133490896	C	CGTGCA	0.793825	0.924464	-0.204382	0.0281856	4.13e-13	0.0136734
seq.13381.49	B4GALT1	trans	chr19:51822757:C:T	19	51822757	51710087	52035522	C	T	0.805606	0.988471	0.315947	0.0274405	1.12e-30	0.0312654
seq.13388.57	PCSK1	cis	chr5:96393702:G:A	5	96393702	94851949	97566479	G	A	0.665563	0.978222	1.06106	0.0235338	0	0.501203
seq.13389.8	NA	NA	chr1:169493673:C:A	1	169493673	169101197	169564464	C	A	0.790054	0.884239	0.24696	0.0288256	1.06e-17	0.0202324
seq.13392.13	ATP1B1	trans	chr6:24476325:G:A	6	24476325	22786743	29232417	G	A	0.507445	0.974903	-0.199341	0.0223816	5.27e-19	0.019864
seq.13399.33	RELL1	trans	chr17:16936989:T:G	17	16936989	16843035	16983551	T	G	0.69613	0.839064	-0.207653	0.0262226	2.4e-15	0.0182425
seq.13405.61	SPINK2	cis	chr4:56823077:C:T	4	56823077	56683842	57234508	C	T	0.895921	0.98431	-0.741813	0.0369987	2.03e-89	0.102625
seq.13406.161	CD300C	trans	chr14:105926715:C:A	14	105926715	105546741	106890679	C	A	0.627631	0.473603	0.401857	0.033398	2.4e-33	0.0754833
seq.13408.23	WFIKKN2	cis	chr17:50838691:C:G	17	50838691	50638748	51008320	C	G	0.613301	0.964588	0.596893	0.0229929	1.41e-148	0.168993
seq.13416.8	TMEM132D	cis	chr12:129612192:A:G	12	129612192	129583836	129789273	A	G	0.905272	0.989921	-0.570282	0.0379133	3.91e-51	0.0557785
seq.13424.51	NA	NA	chr14:105668251:AC:A	14	105668251	104960940	106365450	AC	A	0.45942	0.604089	0.452368	0.030496	8.87e-50	0.101644
seq.13427.66	MAN1C1	cis	chr1:25682168:T:C	1	25682168	25537179	25812539	T	C	0.495542	0.856242	0.273902	0.023909	2.19e-30	0.0375082
seq.13427.66	MAN1C1	trans	chr19:51819475:C:T	19	51819475	51746225	52035522	C	T	0.805779	0.990231	0.312911	0.0276199	9.41e-30	0.0306467
seq.13447.42	SPRN	trans	chr14:94378506:T:G	14	94378506	94287284	94419182	T	G	0.72786	0.981486	-0.428462	0.0252342	1.17e-64	0.0727269
seq.13453.2	MRPL33	trans	chr14:94378506:T:G	14	94378506	94014880	94481609	T	G	0.72786	0.981486	-0.790904	0.0252307	1.07e-215	0.247809
seq.13455.10	NA	NA	chr6:31973852:C:T	6	31973852	25969058	33880307	C	T	0.870619	0.999991	-0.566695	0.0335613	5.76e-64	0.0723481
seq.13455.10	NA	NA	chr12:890472:C:T	12	890472	774668	973870	C	T	0.973533	0.997471	-0.537009	0.0655648	2.6e-16	0.014861
seq.13455.10	NA	NA	chr14:106680002:C:T	14	106680002	106358627	106892740	C	T	0.44541	0.999765	-0.207566	0.0210851	7.26e-23	0.021285
seq.13463.1	PXDN	cis	chr2:1714107:G:A	2	1714107	1664589	1785911	G	A	0.748333	0.900451	0.270772	0.0265582	2.08e-24	0.0276159
seq.13464.8	C14orf180	trans	chr7:45921046:G:C	7	45921046	45889358	46162187	G	C	0.253548	0.912713	-0.344063	0.0264713	1.26e-38	0.0448093
seq.13468.5	NEURL4	trans	chr19:44908822:C:T	19	44908822	44814773	44943400	C	T	0.921952	0.999722	0.372654	0.0412538	1.67e-19	0.0199853
seq.13472.35	HDHD2	cis	chr18:47131465:C:G	18	47131465	46709820	47575613	C	G	0.970426	0.952569	1.25851	0.0679196	1.2e-76	0.0909109
seq.13479.8	FAM171A2	trans	chr17:28391158:T:A	17	28391158	27953262	28478017	T	A	0.288611	0.964453	-0.182085	0.0244029	8.55e-14	0.0136144
seq.13485.20	TMEM87B	trans	chr5:177412889:T:G	5	177412889	177071929	177492904	T	G	0.724338	0.975059	0.223242	0.0251006	5.9e-19	0.0199021
seq.13485.20	TMEM87B	trans	chr17:28351934:G:C	17	28351934	27978333	28501658	G	C	0.288995	0.961016	-0.27416	0.0246643	1.05e-28	0.0308888
seq.13488.3	ARFIP1	cis	chr4:152833477:A:G	4	152833477	152702977	152977007	A	G	0.53766	0.945707	-0.195586	0.0225871	4.75e-18	0.0190184
seq.13499.30	F8	trans	chr9:133257521:T:TC	9	133257521	133106031	133522426	T	TC	0.564246	0.994798	-0.473161	0.0226628	8.44e-97	0.110093
seq.13501.10	SLC35G2	trans	chr3:186676249:G:C	3	186676249	186630979	186706700	G	C	0.613171	0.974458	-0.238578	0.02172	4.55e-28	0.0270017
seq.13501.10	SLC35G2	trans	chr17:28367840:G:A	17	28367840	27122825	29664077	G	A	0.281558	0.999105	-0.58815	0.0239266	2e-133	0.139948
seq.13507.51	TRADD	trans	chr19:44908822:C:T	19	44908822	44814773	44943400	C	T	0.921952	0.999722	0.525401	0.0411116	2.12e-37	0.0397266
seq.13514.121	RAB35	trans	chr17:28322698:A:C	17	28322698	27968097	28501658	A	C	0.260402	0.999987	-0.233665	0.0251401	1.48e-20	0.0210309
seq.13515.8	RPRD1A	trans	chr13:46066611:G:A	13	46066611	45912617	46162286	G	A	0.752349	0.948141	-0.249838	0.0262869	2.01e-21	0.0232598
seq.13516.46	EMC4	trans	chr6:32098670:G:A	6	32098670	31124002	33002328	G	A	0.942297	0.99342	-0.409863	0.0455478	2.29e-19	0.0182681
seq.13516.46	EMC4	trans	chr19:6698416:T:A	19	6698416	6605521	6753623	T	A	0.0899429	0.915429	0.890684	0.0402325	1.35e-108	0.129871
seq.13516.46	EMC4	trans	chr19:44908822:C:T	19	44908822	44814773	44943400	C	T	0.921952	0.999722	-0.495998	0.0409516	9.15e-34	0.0354046
seq.13518.5	ASAP2	trans	chr17:28367840:G:A	17	28367840	27503343	31439550	G	A	0.281558	0.999105	-0.619407	0.0240726	5.28e-146	0.155218
seq.13518.5	ASAP2	trans	chr19:15476292:C:T	19	15476292	15131848	15575800	C	T	0.992644	0.963781	-1.1972	0.124503	6.86e-22	0.0209314
seq.13519.112	ARHGEF25	cis	chr12:57610139:G:A	12	57610139	57131215	58142546	G	A	0.0751967	0.853698	0.536548	0.0453244	2.48e-32	0.0400401
seq.13529.39	NAP1L2	trans	chr11:116792991:G:A	11	116792991	116616384	117239541	G	A	0.27684	0.999439	-0.236283	0.0242716	2.14e-22	0.0223542
seq.13541.1	MYCT1	trans	chr1:196695521:C:T	1	196695521	196207205	197872953	C	T	0.0648285	0.832532	0.599444	0.0486788	7.59e-35	0.0435697
seq.13543.7	PTGR1	cis	chr9:111448610:C:T	9	111448610	110926145	111996622	C	T	0.945963	0.982121	0.818112	0.048756	3.43e-63	0.068426
seq.13545.97	EIF1AD	cis	chr11:66011337:G:C	11	66011337	65607256	66423765	G	C	0.844863	0.963798	-0.360022	0.0312814	1.19e-30	0.0339774
seq.13552.7	SWAP70	cis	chr11:9753544:A:G	11	9753544	9241755	10341058	A	G	0.592726	0.958153	0.462849	0.0228745	4.89e-91	0.103431
seq.13554.78	REPIN1	trans	chrX:106055912:G:A	23	106055912	104459642	107492909	G	A	0.257482	0.910706	-0.235509	0.0216032	1.13e-27	0.021208
seq.13565.2	RBL2	trans	chr3:52795617:G:A	3	52795617	48841199	53632683	G	A	0.869284	0.996062	0.524531	0.032831	1.86e-57	0.0625263
seq.13565.2	RBL2	trans	chr3:126548264:G:A	3	126548264	126482636	126706234	G	A	0.787102	0.968309	-0.306469	0.0274458	5.96e-29	0.0314779
seq.13567.1	DPYSL2	trans	chr1:56940892:C:G	1	56940892	56551892	57517612	C	G	0.992895	0.99184	-1.68422	0.132103	3.15e-37	0.0400217
seq.13575.40	DVL2	trans	chr12:7063032:G:A	12	7063032	6874617	7096501	G	A	0.920888	0.999352	0.727026	0.0395951	2.67e-75	0.0770157
seq.13575.40	DVL2	trans	chr14:105600961:T:C	14	105600961	104960940	106335133	T	C	0.629673	0.837808	-0.438597	0.0268199	4.11e-60	0.0897143
seq.13587.10	RACGAP1	trans	chr6:32006812:G:C	6	32006812	25324680	33902801	G	C	0.957636	0.995264	0.695226	0.0553704	3.69e-36	0.0392175
seq.13591.31	PRIM1	trans	chr13:45988552:C:T	13	45988552	45912617	46164681	C	T	0.239114	0.911599	-0.386117	0.0267622	3.46e-47	0.0542491
seq.13599.15	RABEPK	trans	chr17:28386951:C:T	17	28386951	27953262	28501658	C	T	0.289126	0.963224	-0.198102	0.0244436	5.3e-16	0.016132
seq.13614.6	CREBBP	trans	chr5:39341276:G:A	5	39341276	39167228	39727110	G	A	0.992794	0.995749	1.37256	0.132082	2.7e-25	0.0269554
seq.13624.17	NADK	cis	chr1:1757725:C:T	1	1757725	1669993	1997702	C	T	0.744087	0.945956	0.317048	0.0263682	2.66e-33	0.0382821
seq.13634.209	PIR	trans	chr13:45995024:A:AC	13	45995024	45804522	46162286	A	AC	0.244452	0.891664	-0.915263	0.0270465	5.04e-251	0.309441
seq.13634.209	PIR	cis	chrX:15465071:T:A	23	15465071	15246704	16006309	T	A	0.465617	0.923795	-0.1301	0.0157579	1.5e-16	0.00842299
seq.13659.36	ATP13A1	trans	chr5:177412889:T:G	5	177412889	176940763	177492904	T	G	0.724338	0.975059	0.286524	0.0251039	3.58e-30	0.0327846
seq.13660.76	ANGPT2	trans	chr9:133273734:C:T	9	133273734	133120654	133549646	C	T	0.780076	0.994381	-0.305613	0.0267617	3.33e-30	0.0320467
seq.13665.35	PPP2R3A	trans	chr1:196714144:A:G	1	196714144	196207205	197350966	A	G	0.504688	0.982862	0.25783	0.0225715	3.22e-30	0.0332352
seq.13666.222	CA10	cis	chr17:51828239:G:A	17	51828239	51815374	52144496	G	A	0.68793	0.937964	-0.216536	0.0251211	6.71e-18	0.020132
seq.13671.40	ELANE	cis	chr19:839562:A:ATCCTCTG	19	839562	819824	860574	A	ATCCTCTG	0.634842	0.938126	0.176121	0.0230874	2.38e-14	0.0143813
seq.13673.21	CCT7	trans	chr1:156351807:C:T	1	156351807	156079255	156395733	C	T	0.753322	0.984284	0.321442	0.0260404	5.25e-35	0.0384013
seq.13676.46	INHBB	cis	chr2:120548864:G:A	2	120548864	120523912	120609065	G	A	0.512628	0.992773	-0.34313	0.0220703	1.66e-54	0.0588315
seq.13678.169	CFD	trans	chr2:3594771:T:C	2	3594771	3483933	3611729	T	C	0.728536	0.971138	0.201937	0.0246686	2.7e-16	0.0161297
seq.13678.169	CFD	trans	chr2:179874723:C:A	2	179874723	179788307	179936692	C	A	0.77996	0.88047	0.207351	0.0280156	1.35e-13	0.0147576
seq.13678.169	CFD	cis	chr19:863220:C:G	19	863220	836018	1103011	C	G	0.851077	0.993662	0.542179	0.031101	4.65e-68	0.0745154
seq.13682.47	CSF1R	cis	chr5:150063735:C:T	5	150063735	149950527	150128227	C	T	0.463756	0.942928	0.197435	0.0230069	9.36e-18	0.0193879
seq.13686.2	IL5RA	cis	chr3:3103081:C:T	3	3103081	3049132	3215559	C	T	0.577855	0.926244	-0.671623	0.0232007	2.94e-184	0.22007
seq.13686.2	IL5RA	trans	chr17:16945436:C:T	17	16945436	16852858	16991000	C	T	0.63447	0.999266	-0.186934	0.0207142	1.81e-19	0.0162084
seq.13690.26	BGN	trans	chr3:165878593:T:A	3	165878593	165514656	166677258	T	A	0.760739	0.932168	-0.289041	0.026943	7.53e-27	0.0304128
seq.13691.10	SLC5A8	trans	chr19:44911142:C:A	19	44911142	44814773	44943400	C	A	0.921047	0.999845	0.512362	0.0408577	4.5e-36	0.0381799
seq.13692.154	CCN4	cis	chr8:133103650:G:T	8	133103650	132979206	133218736	G	T	0.815075	0.981166	-0.46175	0.0282923	7.04e-60	0.0642742
seq.13698.28	KIAA0319L	trans	chr19:44908684:T:C	19	44908684	44854173	44936451	T	C	0.906567	0.990888	-0.356502	0.0378442	4.5e-21	0.0215305
seq.13699.6	KLK3	cis	chr19:50858388:A:G	19	50858388	50829092	50885875	A	G	0.407712	0.9722	-0.206669	0.0229928	2.51e-19	0.0206285
seq.13700.10	ANXA2	cis	chr15:60396980:T:A	15	60396980	60370752	60561572	T	A	0.188573	0.993993	0.223762	0.0287784	7.52e-15	0.0153226
seq.13701.2	CXCL13	trans	chr22:30149160:A:G	22	30149160	29418534	30561046	A	G	0.686892	0.987667	0.175216	0.0241755	4.24e-13	0.0132057
seq.13707.27	SPARCL1	cis	chr4:87527366:T:C	4	87527366	87143935	87596652	T	C	0.710693	0.932511	-0.422732	0.0258831	5.81e-60	0.0734854
seq.13708.56	KLK8	cis	chr19:51001505:CTG:C	19	51001505	50975320	51033406	CTG	C	0.677957	0.958786	-0.183406	0.0245635	8.23e-14	0.0146884
seq.13710.6	SERPING1	cis	chr11:57617046:A:C	11	57617046	46296339	59911015	A	C	0.855405	0.99112	-1.13786	0.0316178	1.29e-283	0.320282
seq.13710.6	SERPING1	trans	chr12:7088974:C:T	12	7088974	6950457	7248620	C	T	0.877968	0.980301	-0.340849	0.0300678	8.7e-30	0.0248947
seq.13717.15	FCN2	cis	chr9:134859278:C:T	9	134859278	134833155	135090789	C	T	0.606928	0.879521	0.763194	0.0238432	8.22e-225	0.277913
seq.13717.15	FCN2	trans	chr11:114552007:G:C	11	114552007	114378931	114668809	G	C	0.316127	0.93417	-0.224079	0.0201252	8.54e-29	0.0217105
seq.13720.95	PRTN3	cis	chr19:839642:G:A	19	839642	766142	940641	G	A	0.496372	0.918325	-0.776571	0.0233455	1.27e-242	0.301515
seq.13722.105	C9	cis	chr5:39341276:G:A	5	39341276	38916872	39727110	G	A	0.992794	0.995749	2.07542	0.13105	1.73e-56	0.0616305
seq.13723.6	IL10	trans	chr11:116791863:C:T	11	116791863	116616384	117239541	C	T	0.276323	0.999837	0.193204	0.0244959	3.09e-15	0.0149288
seq.13723.6	IL10	trans	chr19:44913484:C:T	19	44913484	44842486	44943400	C	T	0.814717	0.993196	0.30997	0.0287981	5.12e-27	0.0290076
seq.13724.27	FGF19	trans	chr19:48703374:A:T	19	48703374	48581885	48761883	A	T	0.547285	0.992041	0.201173	0.022477	3.55e-19	0.0200543
seq.13731.14	C7	cis	chr5:40936439:T:C	5	40936439	39497914	42389398	T	C	0.95968	0.997219	1.36305	0.0575166	3.75e-124	0.143781
seq.13732.79	CTF1	trans	chr11:116791863:C:T	11	116791863	116616384	117239541	C	T	0.276323	0.999837	0.171945	0.0212821	6.51e-16	0.0118242
seq.13732.79	CTF1	trans	chr19:44908684:T:C	19	44908684	44712164	45112192	T	C	0.906567	0.990888	-1.1615	0.0379155	4.35e-206	0.228543
seq.13733.5	IL12B	trans	chr3:188397894:C:A	3	188397894	188342620	188430544	C	A	0.807738	0.732667	-0.238134	0.0326948	3.25e-13	0.0176131
seq.13733.5	IL12B	cis	chr5:159366095:GT:G	5	159366095	159068524	159433698	GT	G	0.123751	0.78438	-0.455283	0.037333	3.3e-34	0.0449541
seq.13740.51	FRZB	cis	chr2:182928655:T:C	2	182928655	182449085	183562299	T	C	0.161349	0.852285	-0.488613	0.0329686	1.08e-49	0.0646112
seq.13740.51	FRZB	trans	chr6:32039286:C:T	6	32039286	27066299	33887091	C	T	0.663845	0.977854	-0.176097	0.0238418	1.51e-13	0.0138401
seq.13744.37	IL3RA	trans	chr9:133266456:T:C	9	133266456	132897285	133549646	T	C	0.222722	0.981415	-0.783207	0.0268502	4.72e-187	0.212384
seq.13747.9	CA6	cis	chr1:8974539:A:G	1	8974539	8397635	9017083	A	G	0.254911	0.818724	-0.621093	0.0277515	6.1e-111	0.146535
seq.13748.4	CCL8	cis	chr17:34333130:A:G	17	34333130	34151871	34414706	A	G	0.719603	0.937319	1.07218	0.0252319	0	0.463908
seq.13929.27	CROT	cis	chr7:87392948:C:A	7	87392948	84435020	87994123	C	A	0.957838	0.993764	0.811353	0.0561263	2.3e-47	0.0531695
seq.13931.22	PSMD9	cis	chr12:121945332:C:G	12	121945332	121272325	122711668	C	G	0.718095	0.981194	-0.196868	0.0246458	1.37e-15	0.0156915
seq.13933.276	NAB1	trans	chr17:28306322:T:G	17	28306322	27953262	28455528	T	G	0.746366	0.905179	0.237653	0.0263366	1.82e-19	0.0213834
seq.13939.14	UGP2	trans	chr12:7381962:AT:A	12	7381962	7001924	7578811	AT	A	0.864705	0.941119	0.466686	0.0337203	1.46e-43	0.05096
seq.13941.82	FARS2	trans	chr17:28306590:C:T	17	28306590	27968097	28501658	C	T	0.731463	0.967711	0.220541	0.0253323	3.15e-18	0.0191076
seq.13946.8	DDX23	trans	chr17:28379927:G:T	17	28379927	27953262	28501658	G	T	0.288527	0.963409	-0.239458	0.0246649	2.78e-22	0.0235415
seq.13948.50	GABBR2	trans	chr7:95299878:A:G	7	95299878	94571665	95464452	A	G	0.844905	0.981973	-0.263756	0.0311122	2.3e-17	0.0182323
seq.13967.14	TXNRD1	trans	chr12:7514138:G:A	12	7514138	6993641	7918739	G	A	0.327348	0.955534	0.50499	0.0236304	2.52e-101	0.112304
seq.13983.27	CRYZ	cis	chr1:74710202:T:C	1	74710202	74636889	75343767	T	C	0.252175	0.997544	-0.797023	0.0257218	8.24e-211	0.239593
seq.13986.6	LANCL1	cis	chr2:210441414:T:G	2	210441414	210431414	210846302	T	G	0.990137	0.997097	1.4448	0.111893	3.84e-38	0.0407709
seq.13998.26	ADSS1	trans	chr12:7402638:AT:A	12	7402638	7361103	7550215	AT	A	0.832399	0.951262	0.248855	0.0306846	5.06e-16	0.0172795
seq.14002.18	DOCK9	trans	chr1:27370868:C:G	1	27370868	26915267	27804373	C	G	0.961623	0.991276	-1.02351	0.0586688	3.72e-68	0.0773197
seq.14006.36	GNMT	cis	chr6:42961020:T:G	6	42961020	42771014	43268517	T	G	0.661847	0.973082	0.29629	0.0234826	1.69e-36	0.0392948
seq.14008.22	DCP1A	trans	chr7:95316062:T:C	7	95316062	94890560	95460725	T	C	0.338241	0.97612	-0.201282	0.0236082	1.52e-17	0.018137
seq.14011.17	S100A11	trans	chr22:17188416:T:C	22	17188416	17091886	17242488	T	C	0.760548	0.975687	0.775571	0.0266038	7.74e-187	0.219088
seq.14021.81	MED4	trans	chr19:44945208:T:G	19	44945208	44926888	45063500	T	G	0.433886	0.986256	-0.285524	0.0220948	3.35e-38	0.0400493
seq.14023.84	IBSP	trans	chr3:186661567:G:A	3	186661567	186630979	186800775	G	A	0.647474	0.931606	0.302654	0.0237212	2.78e-37	0.0418154
seq.14023.84	IBSP	trans	chr17:28349109:C:T	17	28349109	27953262	28501658	C	T	0.280788	0.999652	0.315458	0.023996	1.79e-39	0.0401928
seq.14029.42	COPS2	trans	chr17:28367840:G:A	17	28367840	27663194	29133210	G	A	0.281558	0.999105	-0.461833	0.0241381	1.34e-81	0.0862898
seq.14032.2	VEGFA	cis	chr6:43957870:G:A	6	43957870	43933861	43977066	G	A	0.633412	0.960214	0.318713	0.0233644	2.29e-42	0.0471731
seq.14032.2	VEGFA	trans	chr8:105569300:A:T	8	105569300	105490253	105591434	A	T	0.616515	0.99883	0.17817	0.0223376	1.51e-15	0.0150104
seq.14038.130	CST7	cis	chr20:24963530:C:T	20	24963530	24550184	26357898	C	T	0.936192	0.992805	0.877034	0.0454715	6.84e-83	0.0918973
seq.14041.13	GZMB	trans	chr6:31391649:A:T	6	31391649	30884897	32107483	A	T	0.885631	0.985407	-0.272428	0.0338798	8.91e-16	0.0150347
seq.14041.13	GZMB	cis	chr14:24632383:G:C	14	24632383	24357241	24799113	G	C	0.735309	1	0.655411	0.0248323	1.63e-153	0.167212
seq.14042.11	SFRP1	cis	chr8:41156949:C:G	8	41156949	40854809	41370170	C	G	0.669291	0.980523	0.216207	0.0239411	1.7e-19	0.0206933
seq.14042.11	SFRP1	trans	chr16:82626338:C:G	16	82626338	82514569	82649315	C	G	0.665203	0.985136	0.190969	0.023477	4.14e-16	0.0162439
seq.14045.12	NCOA2	trans	chr14:106417271:G:A	14	106417271	105933638	106892425	G	A	0.815584	0.793118	-0.332473	0.0312385	1.88e-26	0.0332514
seq.14047.78	BDNF	trans	chr7:80563909:G:C	7	80563909	80460968	80699483	G	C	0.926162	0.919253	0.328279	0.0440523	9.19e-14	0.0147395
seq.14048.7	IL1RAP	cis	chr3:190556107:A:G	3	190556107	190496974	190867540	A	G	0.871975	0.960109	-0.520461	0.0337243	9.85e-54	0.0604791
seq.14054.17	IL15RA	cis	chr10:5966191:C:T	10	5966191	5652686	6160381	C	T	0.966057	0.995573	0.955866	0.0613206	8.78e-55	0.0599207
seq.14061.48	TNFSF11	trans	chr14:105721708:C:T	14	105721708	105197230	106299043	C	T	0.531013	0.66635	-0.283034	0.029183	3.06e-22	0.0399
seq.14068.29	CCL25	cis	chr19:7972156:T:C	19	7972156	7887799	8053123	T	C	0.356884	0.999539	0.207251	0.023153	3.51e-19	0.0197169
seq.14070.56	ITSN1	trans	chr17:28386951:C:T	17	28386951	27953262	28501658	C	T	0.289126	0.963224	-0.210812	0.0244852	7.32e-18	0.0182684
seq.14072.9	TPT1	trans	chr17:28391158:T:A	17	28391158	27953262	28501658	T	A	0.288611	0.964453	-0.232926	0.024557	2.42e-21	0.0222785
seq.14076.74	CST4	cis	chr20:23710247:C:A	20	23710247	23635109	23831093	C	A	0.949201	0.942664	0.498335	0.0516664	5.15e-22	0.0239489
seq.14077.6	FCN3	cis	chr1:27370868:C:G	1	27370868	26393905	28558622	C	G	0.961623	0.991276	-1.83526	0.058325	2.54e-217	0.2486
seq.14077.6	FCN3	trans	chr11:17327331:G:T	11	17327331	16969317	17413164	G	T	0.626182	0.966713	0.147823	0.0189648	6.46e-15	0.01023
seq.14078.69	XCL1	cis	chr1:168543248:C:T	1	168543248	168404949	168726995	C	T	0.33476	0.858525	-0.526767	0.0254203	2.18e-95	0.123589
seq.14079.14	IL18R1	cis	chr2:102352375:CTA:C	2	102352375	101702257	102832865	CTA	C	0.541364	0.941938	0.637015	0.0234448	1.44e-162	0.201505
seq.14084.191	NA	NA	chr14:105605208:G:A	14	105605208	104653199	106873063	G	A	0.570729	0.668684	-0.958583	0.0301831	2.39e-221	0.450247
seq.14086.11	SMPDL3A	cis	chr6:122800994:G:A	6	122800994	121738605	123567318	G	A	0.69136	0.974478	0.346069	0.0241238	1.14e-46	0.0511107
seq.14086.11	SMPDL3A	trans	chr12:101823942:C:A	12	101823942	101622834	101956558	C	A	0.410238	0.99976	0.293232	0.0223975	3.65e-39	0.0416069
seq.14088.38	IGFBP6	cis	chr12:53102059:G:C	12	53102059	52849840	53826874	G	C	0.984528	0.833005	0.774532	0.0960589	7.44e-16	0.0182761
seq.14091.42	CBR3	cis	chr21:36133847:C:CT	21	36133847	35517220	36458294	C	CT	0.446489	0.920223	-0.685636	0.0227603	2.33e-199	0.232356
seq.14094.29	HBEGF	trans	chr3:56815721:T:C	3	56815721	56804669	56907113	T	C	0.42258	0.995712	0.194891	0.0224213	3.55e-18	0.0185359
seq.14097.86	CHST15	trans	chr9:133266456:T:C	9	133266456	133153627	133494915	T	C	0.222722	0.981415	-0.324909	0.0272782	1.04e-32	0.0365505
seq.14100.63	C1QC	cis	chr1:22663039:T:C	1	22663039	22381027	22839877	T	C	0.883022	0.944312	-0.970902	0.0358514	1.64e-161	0.194741
seq.14101.2	CNTFR	cis	chr9:34593088:G:A	9	34593088	33419425	35271722	G	A	0.745713	0.945779	0.62859	0.0257012	4.18e-132	0.149851
seq.14102.6	GNLY	cis	chr2:85705880:C:T	2	85705880	85268346	86769566	C	T	0.954689	0.991331	-1.13169	0.0524724	3.63e-103	0.110803
seq.14102.6	GNLY	trans	chr6:31188608:G:C	6	31188608	25406908	33904391	G	C	0.64561	0.980666	-0.25545	0.0227694	3.29e-29	0.0298603
seq.14105.5	SERPINA4	cis	chr14:94567258:A:T	14	94567258	94420597	94664606	A	T	0.757377	0.979218	-0.58667	0.0257531	7.14e-115	0.126492
seq.14108.15	TGFB1	trans	chr9:133266900:A:C	9	133266900	133182305	133543074	A	C	0.780206	0.994616	-0.236387	0.0269124	1.58e-18	0.0191647
seq.14108.15	TGFB1	cis	chr19:41350981:A:C	19	41350981	41332442	41491965	A	C	0.526438	0.997566	-0.213685	0.0223501	1.17e-21	0.0227668
seq.14109.15	CCL15	cis	chr17:36001607:C:CAGGGCAG	17	36001607	35453633	36162903	C	CAGGGCAG	0.701216	0.971645	-1.23265	0.0250775	0	0.636676
seq.14109.15	CCL15	trans	chr19:48703374:A:T	19	48703374	48581885	48764454	A	T	0.547285	0.992041	0.155948	0.0154835	7.36e-24	0.0120511
seq.14115.34	ADM	trans	chr3:186731333:A:G	3	186731333	186630979	186819551	A	G	0.829164	0.968386	0.428708	0.0295298	9.34e-48	0.0520683
seq.14115.34	ADM	trans	chr12:7088974:C:T	12	7088974	6927582	7446508	C	T	0.877968	0.980301	0.438833	0.0337383	1.12e-38	0.0412649
seq.14116.129	S100A4	trans	chr12:7528585:T:G	12	7528585	7436341	7646175	T	G	0.491503	0.957111	0.165193	0.0222652	1.18e-13	0.0136404
seq.14116.129	S100A4	trans	chr19:44927023:C:G	19	44927023	44864077	44945906	C	G	0.361652	0.789971	0.232714	0.0258372	2.12e-19	0.0250048
seq.14123.34	VSIR	trans	chr9:133256205:G:C	9	133256205	133155599	133543074	G	C	0.781213	0.996425	-0.261203	0.0269033	2.76e-22	0.0233226
seq.14123.34	VSIR	cis	chr10:71767950:C:T	10	71767950	71649548	72047311	C	T	0.725617	0.971777	-0.264238	0.0245722	5.7e-27	0.0278026
seq.14125.5	APOM	cis	chr6:31617915:A:G	6	31617915	28692693	33717801	A	G	0.856808	0.998461	0.477904	0.0319461	1.35e-50	0.056042
seq.14131.37	EFNB2	trans	chr9:133258677:G:A	9	133258677	133153627	133494915	G	A	0.781372	0.9756	0.201518	0.0275572	2.62e-13	0.0138746
seq.14133.93	IL1R2	cis	chr2:102000742:T:C	2	102000742	101458364	102118195	T	C	0.571503	0.975954	0.467938	0.023038	1.02e-91	0.107244
seq.14133.93	IL1R2	trans	chr8:125469835:A:G	8	125469835	125423295	125523821	A	G	0.429676	0.966571	0.166544	0.0221374	5.34e-14	0.0135941
seq.14134.49	AMIGO2	trans	chr3:56815721:T:C	3	56815721	56804669	56891504	T	C	0.42258	0.995712	0.159459	0.0221722	6.39e-13	0.0124088
seq.14134.49	AMIGO2	cis	chr12:47078185:A:C	12	47078185	46334983	47115656	A	C	0.987605	0.990737	0.871405	0.0999121	2.74e-18	0.0185909
seq.14148.2	ISG15	cis	chr1:1014863:A:C	1	1014863	854627	1144748	A	C	0.766868	0.983276	-0.213019	0.0264526	8.09e-16	0.0162252
seq.14150.7	IL36A	trans	chr4:109746434:C:T	4	109746434	109597840	109911938	C	T	0.895298	0.995012	-0.255325	0.0346843	1.82e-13	0.0122219
seq.14150.7	IL36A	trans	chr6:32039286:C:T	6	32039286	26250401	33887091	C	T	0.663845	0.977854	-0.289741	0.0235498	8.69e-35	0.0374676
seq.14151.4	ISG15	cis	chr1:1014863:A:C	1	1014863	854627	1144748	A	C	0.766868	0.983276	-0.254691	0.0262671	3.13e-22	0.0231942
seq.14175.78	SCP2D1	trans	chr22:22215058:T:A	22	22215058	19642459	22952235	T	A	0.349887	0.933746	-0.755442	0.0238299	1.49e-220	0.259626
seq.14203.3	ANXA7	cis	chr10:73378933:C:T	10	73378933	71908776	74489655	C	T	0.961769	0.999389	1.26136	0.056603	5.25e-110	0.117002
seq.14204.55	FOXJ2	trans	chr22:22909432:C:G	22	22909432	22679117	23024373	C	G	0.826413	0.971823	0.555588	0.0287946	5.93e-83	0.0885625
seq.14208.3	RBP7	cis	chr1:9924353:A:AT	1	9924353	9828135	10512106	A	AT	0.426435	0.918819	-0.185346	0.0237451	5.92e-15	0.0168047
seq.14237.1	HSPA1A	trans	chr3:126542502:G:A	3	126542502	126426893	127001628	G	A	0.782717	0.999959	-0.482338	0.0266656	3.93e-73	0.0791341
seq.14237.1	HSPA1A	trans	chr10:7742297:T:G	10	7742297	7688285	8035232	T	G	0.523943	0.943436	0.190974	0.0225246	2.28e-17	0.0181937
seq.14254.27	PTPN4	trans	chr12:7089608:C:T	12	7089608	6818286	7345094	C	T	0.663337	0.992235	-0.361259	0.023195	1.08e-54	0.0582904
seq.14254.27	PTPN4	trans	chr14:105730895:G:C	14	105730895	104975448	106259421	G	C	0.638044	0.764727	-0.324071	0.0277038	1.31e-31	0.0485084
seq.14256.4	NA	NA	chr14:105731205:G:T	14	105731205	104963887	106748676	G	T	0.190076	0.400766	1.04523	0.0454332	4.06e-117	0.336376
seq.14268.4	SRXN1	trans	chr2:21029662:G:A	2	21029662	20884274	21268220	G	A	0.878141	0.996416	-0.349449	0.0336829	3.23e-25	0.0261348
seq.14268.4	SRXN1	trans	chr7:95308945:A:G	7	95308945	94890560	95460110	A	G	0.373238	0.999862	-0.191744	0.0225202	1.68e-17	0.0172013
seq.14273.19	PREP	cis	chr6:105278161:C:T	6	105278161	105173156	105378687	C	T	0.802022	0.995243	-0.405588	0.0281924	6.3e-47	0.05224
seq.14283.12	RAB14	trans	chr19:44912921:G:T	19	44912921	44842486	44943400	G	T	0.814264	0.999918	0.334116	0.0284001	5.94e-32	0.0337665
seq.14294.61	MBD1	trans	chr17:28367840:G:A	17	28367840	26984677	29610098	G	A	0.281558	0.999105	0.93773	0.0241137	0	0.35575
seq.14309.8	HNRNPH1	trans	chr3:186671021:G:A	3	186671021	186630979	186707743	G	A	0.643036	0.964316	-0.383441	0.0232724	5.44e-61	0.0674974
seq.14318.1	VPS29	trans	chr11:116791863:C:T	11	116791863	116616384	117239541	C	T	0.276323	0.999837	0.192124	0.0199279	5.37e-22	0.0147623
seq.14318.1	VPS29	trans	chr19:44908822:C:T	19	44908822	44541474	45568916	C	T	0.921952	0.999722	-1.60542	0.0403579	0	0.370918
seq.14341.8	DIPK1C	trans	chr17:28349109:C:T	17	28349109	27953262	28457565	C	T	0.280788	0.999652	-0.197816	0.0237588	8.36e-17	0.0158048
seq.14341.8	DIPK1C	trans	chr19:44912921:G:T	19	44912921	44842486	44945386	G	T	0.814264	0.999918	0.431397	0.0283619	3.01e-52	0.0562919
seq.14593.152	FAM210A	trans	chr3:52428755:A:G	3	52428755	47486389	53461970	A	G	0.993956	0.834472	-1.14428	0.155437	1.82e-13	0.0157321
seq.14593.152	FAM210A	trans	chr17:28395626:G:A	17	28395626	27953262	28487828	G	A	0.263066	0.947083	-0.207303	0.0255824	5.35e-16	0.0166623
seq.14599.18	STAB1	trans	chr11:72139110:CTA:C	11	72139110	71407460	72468480	CTA	C	0.101073	0.694513	0.618799	0.0432745	2.21e-46	0.0695807
seq.14603.51	KIAA0040	trans	chr1:169527956:C:A	1	169527956	169108256	169613821	C	A	0.980291	0.993033	0.790738	0.0790355	1.45e-23	0.024161
seq.14603.51	KIAA0040	trans	chr9:114331659:G:C	9	114331659	114285719	114536579	G	C	0.946918	0.997557	0.368427	0.0493919	8.7e-14	0.0136456
seq.14614.41	NCMAP	trans	chr9:92528766:AT:A	9	92528766	91926560	93084460	AT	A	0.340872	0.968837	-0.389877	0.0236152	3.13e-61	0.068304
seq.14633.26	TMEM185A	trans	chr1:196671760:G:GAT	1	196671760	196230815	197315903	G	GAT	0.49425	0.95282	0.164739	0.0227296	4.24e-13	0.0135677
seq.14634.13	LHCGR	trans	chr3:49673082:CGGGA:C	3	49673082	46122545	53210679	CGGGA	C	0.93952	0.990891	-1.03704	0.0455472	9.42e-115	0.122219
seq.14636.25	RIDA	cis	chr8:98108566:T:TC	8	98108566	98078911	98188786	T	TC	0.76883	0.905832	0.2046	0.0272984	6.63e-14	0.01488
seq.14663.44	RNF8	trans	chr7:95311470:T:C	7	95311470	94899582	95464452	T	C	0.913881	0.997611	0.349547	0.0393757	6.85e-19	0.0192322
seq.14684.17	CAPN2	cis	chr1:223755834:C:G	1	223755834	223479857	224205734	C	G	0.74843	0.984256	0.346921	0.0254724	3.07e-42	0.0453212
seq.14685.17	AKT2	trans	chr11:116791863:C:T	11	116791863	116616384	117239541	C	T	0.276323	0.999837	0.21202	0.0241562	1.68e-18	0.0179782
seq.14685.17	AKT2	trans	chr19:44912921:G:T	19	44912921	44842486	44942990	G	T	0.814264	0.999918	0.253757	0.0280193	1.35e-19	0.0194772
seq.14689.3	SEC13	trans	chr1:169538606:G:T	1	169538606	169067464	169635324	G	T	0.761437	0.980511	0.474059	0.0258797	5.97e-75	0.0816454
seq.14689.3	SEC13	trans	chr10:19946534:C:G	10	19946534	19840605	20145458	C	G	0.238	0.886704	-0.216386	0.0267651	6.24e-16	0.0169832
seq.14696.45	TPSB2	cis	chr16:1244909:A:AG	16	1244909	1132535	1514209	A	AG	0.211	0.847596	0.942496	0.0295171	1.01e-223	0.295766
seq.14705.1	VEGFD	trans	chr3:52818472:C:G	3	52818472	47806133	53854015	C	G	0.983354	0.99997	-1.62488	0.0856592	3.07e-80	0.0864355
seq.14708.59	C8G	trans	chr1:56931628:G:A	1	56931628	56808966	57000907	G	A	0.47642	0.956176	-0.285461	0.0224854	6.27e-37	0.0406534
seq.14708.59	C8G	cis	chr9:136943538:G:C	9	136943538	136720687	137158007	G	C	0.194509	0.855898	0.485513	0.0301442	2.3e-58	0.0738639
seq.14711.27	CST6	cis	chr11:66011337:G:C	11	66011337	65607256	66423765	G	C	0.844863	0.963798	-0.334121	0.0313395	1.54e-26	0.0292644
seq.14747.9	CRLF1	cis	chr19:18595694:G:A	19	18595694	18394991	18902877	G	A	0.542806	0.998049	-0.33206	0.0225224	3.39e-49	0.0547278
seq.14756.29	ICAM2	trans	chr9:133266456:T:C	9	133266456	133130288	133543074	T	C	0.222722	0.981415	-0.583259	0.0271149	1.24e-102	0.117786
seq.14756.29	ICAM2	trans	chr19:10281094:T:C	19	10281094	10208275	10453772	T	C	0.638776	0.84622	0.184518	0.0241497	2.16e-14	0.015712
seq.14759.149	CDH1	cis	chr16:68737219:A:C	16	68737219	66646701	69383083	A	C	0.843921	0.870784	-0.342808	0.0328414	1.66e-25	0.0309584
seq.15299.102	MESD	cis	chr15:80978904:G:GCTT	15	80978904	80917118	81168469	G	GCTT	0.985399	0.741443	0.781734	0.105716	1.42e-13	0.017585
seq.15300.66	CCDC134	trans	chr6:32683652:CA:C	6	32683652	25031992	33887091	CA	C	0.946424	0.999531	-1.00325	0.0485842	9.84e-95	0.102071
seq.15300.66	CCDC134	cis	chr22:41739140:CA:C	22	41739140	40018595	42409934	CA	C	0.531347	0.844357	-0.36196	0.0231479	4.08e-55	0.06525
seq.15308.108	VWC2	cis	chr7:49782841:A:G	7	49782841	49394188	49822797	A	G	0.773128	0.769143	0.537237	0.0300422	1.61e-71	0.10125
seq.15316.262	TXNL4B	cis	chr16:72113517:C:T	16	72113517	70026503	72873220	C	T	0.963654	0.996466	0.575517	0.0585962	9.08e-23	0.0232019
seq.15326.64	GBP1	cis	chr1:89063177:G:A	1	89063177	88095494	89811626	G	A	0.987715	0.89951	1.60956	0.106337	9.31e-52	0.0628711
seq.15333.11	SDF2	cis	chr17:28367840:G:A	17	28367840	27122825	29610098	G	A	0.281558	0.999105	-0.651613	0.0241379	1.67e-160	0.171779
seq.15343.337	KNG1	cis	chr3:186735641:GAATT:G	3	186735641	186408354	186980641	GAATT	G	0.839066	0.909866	0.630709	0.0318272	2.14e-87	0.107432
seq.15343.337	KNG1	trans	chr4:186236304:T:G	4	186236304	186111204	186303862	T	G	0.348681	0.999977	-0.183889	0.0225506	3.51e-16	0.015359
seq.15358.28	SCG5	trans	chr1:196651787:C:T	1	196651787	196194701	197338287	C	T	0.462244	0.998239	0.165025	0.0221553	9.44e-14	0.013539
seq.15363.32	APOA5	cis	chr11:116792991:G:A	11	116792991	116586177	117240729	G	A	0.27684	0.999439	-0.362938	0.0243531	3.14e-50	0.0527422
seq.15364.101	APOC1	cis	chr19:44927023:C:G	19	44927023	44822708	44945386	C	G	0.361652	0.789971	-0.307547	0.0259756	2.43e-32	0.0436718
seq.15367.38	BPIFB1	cis	chr20:33253865:G:A	20	33253865	32931722	33872726	G	A	0.775812	0.955141	-0.289817	0.0270098	7.36e-27	0.0292177
seq.15368.3	BMPER	cis	chr7:33765176:G:T	7	33765176	33616394	33790487	G	T	0.846874	0.918421	0.291957	0.032537	2.88e-19	0.0221073
seq.15368.3	BMPER	cis	chr7:34055075:A:C	7	34055075	33869929	34065075	A	C	0.909588	0.956017	-0.384449	0.0398662	5.24e-22	0.0243096
seq.15370.5	BOLA1	trans	chr9:137205865:C:G	9	137205865	137159767	137297215	C	G	0.771866	0.918856	0.437339	0.0272446	5.51e-58	0.0673594
seq.15375.49	CPB1	cis	chr3:148847695:G:A	3	148847695	148732913	148927556	G	A	0.759623	0.945257	-0.348752	0.0263966	7.48e-40	0.0444175
seq.15375.49	CPB1	trans	chr16:20323485:A:T	16	20323485	20246383	20342383	A	T	0.91929	0.961805	-0.328922	0.0404319	4.11e-16	0.0160545
seq.15376.134	CTSE	trans	chr9:133256205:G:C	9	133256205	133153627	133543074	G	C	0.781213	0.996425	-0.209742	0.0269554	7.19e-15	0.0150381
seq.15383.200	EDN3	trans	chr1:27370868:C:G	1	27370868	26656588	27804373	C	G	0.961623	0.991276	-1.59358	0.0584348	9.35e-164	0.187436
seq.15383.200	EDN3	trans	chr17:28398249:G:A	17	28398249	27953262	28501658	G	A	0.286971	0.962514	0.215824	0.0234054	2.94e-20	0.0190623
seq.15384.15	KL	trans	chr9:133273734:C:T	9	133273734	133120654	133549646	C	T	0.780076	0.994381	-0.454176	0.0264792	6.05e-66	0.0707763
seq.15384.15	KL	cis	chr13:33055256:C:T	13	33055256	32893541	33212253	C	T	0.909298	0.994662	0.847351	0.038125	1.95e-109	0.118435
seq.15385.116	FABP2	cis	chr4:119320747:T:C	4	119320747	118070105	120540989	T	C	0.292186	0.999964	-0.939514	0.0243646	0	0.365103
seq.15387.44	NRP2	cis	chr2:205108798:T:G	2	205108798	204766205	205292883	T	G	0.585111	0.965601	0.185146	0.0232535	1.69e-15	0.0166429
seq.15388.24	FCGR3A	cis	chr1:161544752:A:C	1	161544752	160833020	162027378	A	C	0.686953	0.966674	-1.27012	0.0236399	0	0.693835
seq.15391.114	GAS6	cis	chr13:113849020:T:C	13	113849020	113729257	113876425	T	C	0.686524	0.959807	0.298539	0.0240649	2.44e-35	0.0383612
seq.15391.114	GAS6	trans	chr19:41238926:C:T	19	41238926	41213600	41348654	C	T	0.729937	0.94854	0.29064	0.0256002	7.16e-30	0.0333036
seq.15394.79	UNC5B	cis	chr10:71252871:C:T	10	71252871	71140912	71470170	C	T	0.451652	0.936102	-0.176004	0.0227875	1.13e-14	0.0153439
seq.15395.15	GSTM1	cis	chr1:109704618:C:A	1	109704618	108991377	109802190	C	A	0.333677	0.842321	0.653206	0.0251583	1.27e-148	0.189732
seq.15395.15	GSTM1	trans	chr14:94378506:T:G	14	94378506	94287284	94419182	T	G	0.72786	0.981486	-0.377269	0.0228772	4.25e-61	0.0563862
seq.15413.3	LCAT	trans	chr3:186676762:G:T	3	186676762	186632021	186772916	G	T	0.223296	0.944139	0.427276	0.0268448	4.87e-57	0.0633262
seq.15413.3	LCAT	trans	chr17:28344170:C:G	17	28344170	27978333	28501658	C	G	0.290452	0.959072	0.211874	0.0242136	2.13e-18	0.018503
seq.15414.316	LDHA	trans	chr12:7396400:C:G	12	7396400	7356537	7702051	C	G	0.832156	0.999996	0.55241	0.0296121	1.15e-77	0.085244
seq.15417.3	SERPINB5	cis	chr18:63468250:A:AAACAAC	18	63468250	63398289	63520177	A	AAACAAC	0.440553	0.92956	-0.217939	0.0230817	3.65e-21	0.023413
seq.15427.35	LOXL3	cis	chr2:74534412:T:A	2	74534412	74183514	74752473	T	A	0.656311	0.997984	0.16734	0.0230281	3.68e-13	0.012633
seq.15427.35	LOXL3	trans	chr13:96049761:C:A	13	96049761	95542074	96692878	C	A	0.943596	0.935598	0.422932	0.0492932	9.49e-18	0.01904
seq.15432.1	OTOR	trans	chr1:196746536:G:A	1	196746536	195547272	198054127	G	A	0.507393	0.979218	-0.674524	0.0225119	2.98e-197	0.227442
seq.15435.4	PNP	cis	chr14:20472675:A:G	14	20472675	20428773	20503732	A	G	0.790517	0.988123	0.267006	0.0276359	4.39e-22	0.023612
seq.15440.57	PCSK2	cis	chr20:17244293:A:T	20	17244293	17100808	17286928	A	T	0.406799	0.905532	0.19287	0.0237835	5.09e-16	0.0179532
seq.15441.6	GM2A	cis	chr5:151254216:A:G	5	151254216	151174498	151433439	A	G	0.8269	0.977877	0.412085	0.0299511	4.52e-43	0.0486131
seq.15446.25	NRG1	trans	chr6:31946402:C:T	6	31946402	26941299	33668636	C	T	0.934931	1	-0.50855	0.0445516	3.53e-30	0.0314667
seq.15446.25	NRG1	trans	chr17:66202522:T:C	17	66202522	65600811	66354598	T	C	0.93273	0.959688	-0.399584	0.0446974	3.9e-19	0.0200366
seq.15447.45	SORD	trans	chr12:7394123:A:AC	12	7394123	7214823	7540565	A	AC	0.832915	0.990622	0.469756	0.0301084	7.04e-55	0.0614204
seq.15449.33	TIMD4	cis	chr5:156965071:C:A	5	156965071	156564244	157084840	C	A	0.28456	0.924564	0.266157	0.0252778	6.33e-26	0.0288438
seq.15449.33	TIMD4	trans	chr11:126351403:G:T	11	126351403	126179527	126429782	G	T	0.902275	0.984242	-0.397579	0.0370371	7e-27	0.0278754
seq.15452.5	NT5E	cis	chr6:85475625:C:G	6	85475625	84942984	87598260	C	G	0.399502	0.908853	0.341158	0.0238858	2.8e-46	0.0558434
seq.15453.3	AMBP	trans	chr6:32039286:C:T	6	32039286	26879275	33864422	C	T	0.663845	0.977854	-0.182013	0.0236223	1.31e-14	0.0147857
seq.15462.28	CD8A	cis	chr2:86811785:C:CGT	2	86811785	86326724	87336810	C	CGT	0.946497	0.801849	-0.440017	0.054534	7.11e-16	0.0196095
seq.15462.28	CD8A	trans	chr6:31135812:C:T	6	31135812	25478956	33980025	C	T	0.915001	0.998665	-0.430181	0.0408326	5.94e-26	0.0287851
seq.15465.79	CNPY4	trans	chr3:186677647:C:T	3	186677647	186630979	186750533	C	T	0.686417	0.997976	-0.388638	0.0235617	4.02e-61	0.0650221
seq.15466.30	COL9A1	cis	chr6:70274733:A:G	6	70274733	70092994	70335953	A	G	0.681356	0.995952	0.223251	0.023969	1.23e-20	0.021642
seq.15467.10	CTHRC1	trans	chr7:100629042:C:T	7	100629042	99997965	100895076	C	T	0.224251	0.935366	-0.254616	0.027487	1.99e-20	0.0225557
seq.15468.14	CFHR1	cis	chr1:196854483:A:G	1	196854483	193838170	200294881	A	G	0.927349	0.997516	0.976958	0.0413596	2.34e-123	0.128608
seq.15468.14	CFHR1	trans	chr3:194340849:G:A	3	194340849	194318991	194373766	G	A	0.674856	0.966372	-0.215643	0.0228891	4.46e-21	0.0204074
seq.15468.14	CFHR1	trans	chr10:100069757:C:T	10	100069757	99577149	100524380	C	T	0.967161	0.996316	-0.947032	0.0606947	6.92e-55	0.0569702
seq.15470.11	HEXB	cis	chr5:74690381:G:A	5	74690381	74660732	74954187	G	A	0.851384	0.89724	-0.324424	0.0323772	1.24e-23	0.0266347
seq.15470.11	HEXB	trans	chr12:7381962:AT:A	12	7381962	7356537	7578811	AT	A	0.864705	0.941119	0.438402	0.0329758	2.49e-40	0.0449702
seq.15470.11	HEXB	trans	chr12:101823942:C:A	12	101823942	101622834	101956558	C	A	0.410238	0.99976	0.238519	0.0224304	2.08e-26	0.0275289
seq.15471.29	PNLIPRP2	cis	chr10:116635040:G:C	10	116635040	116446768	116786333	G	C	0.722522	0.887661	-1.03654	0.0263167	0	0.430806
seq.15472.16	LRP11	cis	chr6:149782263:C:T	6	149782263	148976536	150279239	C	T	0.175949	0.99917	-0.841588	0.0288788	1.05e-186	0.205386
seq.15472.16	LRP11	trans	chr9:114331659:G:C	9	114331659	114266596	114536579	G	C	0.946918	0.997557	-0.791473	0.0461746	7.36e-66	0.0629741
seq.15475.4	PLTP	cis	chr20:45948343:G:A	20	45948343	45537427	46168836	G	A	0.936549	0.983767	0.929257	0.045386	3.63e-93	0.102629
seq.15476.6	REG3G	cis	chr2:79036549:G:T	2	79036549	78987012	79242632	G	T	0.682671	0.950031	-0.440141	0.0242172	8.18e-74	0.0839334
seq.15480.2	VNN2	cis	chr6:132753506:A:G	6	132753506	132579129	133567029	A	G	0.76157	0.979451	0.847152	0.0257871	1.07e-236	0.260629
seq.15481.45	CAMP	trans	chr11:44066439:G:T	11	44066439	43946341	44279588	G	T	0.6889	0.999594	-0.196594	0.0240412	2.9e-16	0.0165663
seq.15481.45	CAMP	trans	chr17:68888738:G:A	17	68888738	68691606	69025153	G	A	0.460153	0.924093	0.307507	0.0227613	1.36e-41	0.04698
seq.15483.377	AGRN	cis	chr1:1049115:C:G	1	1049115	904735	1156400	C	G	0.128747	0.820944	-0.448015	0.0356801	3.66e-36	0.0450294
seq.15483.377	AGRN	trans	chr20:62363141:C:G	20	62363141	62126714	62466010	C	G	0.0959716	0.826474	0.411587	0.0407336	5.29e-24	0.0293953
seq.15486.126	AOC1	cis	chr7:150860534:G:A	7	150860534	150497636	151305886	G	A	0.479823	1	-0.776404	0.0221246	8.83e-270	0.300911
seq.15495.9	FOLR3	cis	chr11:72139110:CTA:C	11	72139110	71407460	73166865	CTA	C	0.101073	0.694513	1.39378	0.0431648	9.75e-229	0.353003
seq.15503.20	LEFTY2	cis	chr1:225889432:G:A	1	225889432	225597917	226474550	G	A	0.817882	0.983566	0.647599	0.0288607	1.65e-111	0.124935
seq.15504.39	BIRC7	trans	chr2:3588060:CAA:C	2	3588060	3487585	3611729	CAA	C	0.303797	0.904512	-0.293647	0.0251072	1.34e-31	0.0364754
seq.15509.2	NAGLU	trans	chr1:196747794:C:G	1	196747794	195915230	198054127	C	G	0.507637	0.978972	-0.960458	0.0225302	0	0.461132
seq.15509.2	NAGLU	cis	chr17:42532476:CTATTTATTTATTTATTTATT:C	17	42532476	42142491	42936128	CTATTTATTTATTTATTTATT	C	0.761209	0.866857	0.198989	0.0221206	2.35e-19	0.0143949
seq.15511.37	NPTXR	cis	chr22:38843682:C:G	22	38843682	38287864	39043719	C	G	0.922868	0.920287	-1.28965	0.042384	2.36e-203	0.236782
seq.15513.108	PRSS8	cis	chr16:31035975:C:T	16	31035975	30391808	31879462	C	T	0.981503	0.803138	-0.856958	0.0923032	1.63e-20	0.026665
seq.15514.26	BCHE	cis	chr3:165878680:T:C	3	165878680	165366917	166687695	T	C	0.760545	0.931676	0.407978	0.0265879	3.86e-53	0.0606251
seq.15515.2	SAA1	cis	chr11:18266203:G:C	11	18266203	18177121	18594746	G	C	0.247965	0.951599	-0.25978	0.0262598	4.48e-23	0.0251692
seq.15516.12	SAA4	cis	chr11:18231629:C:T	11	18231629	17699077	18704116	C	T	0.0977242	0.995246	1.54007	0.0367793	0	0.418266
seq.15522.2	GLIPR2	cis	chr9:36157242:C:A	9	36157242	36000076	36681148	C	A	0.887482	0.901559	0.33658	0.0361701	1.33e-20	0.022625
seq.15522.2	GLIPR2	trans	chr9:93121503:T:C	9	93121503	93055358	93507662	T	C	0.776494	0.941002	0.231815	0.02717	1.44e-17	0.0186526
seq.15523.9	ALAD	cis	chr9:113390710:C:G	9	113390710	113202226	113594500	C	G	0.850603	0.993286	0.435839	0.0312636	3.58e-44	0.0482782
seq.15525.294	ADH1C	cis	chr4:99318162:T:C	4	99318162	98636850	99720112	T	C	0.678477	0.996643	-0.25049	0.0237451	5.13e-26	0.0273752
seq.15526.33	GSS	trans	chr12:7381962:AT:A	12	7381962	7356537	7578811	AT	A	0.864705	0.941119	0.412624	0.0331208	1.26e-35	0.0398372
seq.15526.33	GSS	cis	chr20:34899066:T:C	20	34899066	33281159	36161830	T	C	0.549426	0.988018	-0.293491	0.0221611	4.92e-40	0.0426476
seq.15530.33	EPHB4	trans	chr9:133271182:T:C	9	133271182	133153627	133543074	T	C	0.223741	0.979752	-0.365727	0.0272652	5.03e-41	0.0464618
seq.15533.97	MSR1	cis	chr8:16187070:G:C	8	16187070	16129288	16496067	G	C	0.797126	0.98785	0.367957	0.0271696	8.72e-42	0.0437903
seq.15535.3	PRSS27	trans	chr11:126405507:C:T	11	126405507	126163391	126456133	C	T	0.724105	0.988023	0.447185	0.0247938	1.01e-72	0.0799006
seq.15535.3	PRSS27	trans	chr19:5840915:C:A	19	5840915	5801707	5861790	C	A	0.733323	0.977368	-0.178147	0.0247756	6.46e-13	0.0124127
seq.15535.3	PRSS27	trans	chr19:48703374:A:T	19	48703374	48539600	48834073	A	T	0.547285	0.992041	-0.542221	0.0219552	1.16e-134	0.145687
seq.15542.19	CKMT1A|CKMT1B	cis	chr15:43602920:T:C	15	43602920	42610422	44640895	T	C	0.64955	0.964269	0.28137	0.0236497	1.22e-32	0.0360433
seq.15544.25	KLK14	cis	chr19:51079545:C:T	19	51079545	51046526	51166665	C	T	0.99166	0.73217	1.56756	0.143375	7.99e-28	0.040645
seq.15548.35	PHGDH	trans	chr19:44908822:C:T	19	44908822	44728962	44963231	C	T	0.921952	0.999722	-1.16435	0.0408861	2.21e-178	0.195104
seq.15556.49	AMY2B	cis	chr1:103784278:C:T	1	103784278	102547876	104407260	C	T	0.60768	0.999227	0.211201	0.0229687	3.74e-20	0.0212685
seq.15558.63	ENPEP	cis	chr4:110430068:G:A	4	110430068	110326296	110592812	G	A	0.356783	0.915528	-0.258743	0.0242174	1.21e-26	0.0307276
seq.15560.52	TCN2	cis	chr22:30616769:T:C	22	30616769	27840102	32485184	T	C	0.572749	0.979506	1.05398	0.0216647	0	0.543679
seq.15562.24	GUSB	trans	chr12:101695783:A:G	12	101695783	101668417	101955887	A	G	0.588526	0.971256	-0.169622	0.0230283	1.76e-13	0.0139349
seq.15562.24	GUSB	trans	chr17:66212167:C:G	17	66212167	65600811	66354598	C	G	0.936819	0.99547	0.335363	0.0454111	1.52e-13	0.0133138
seq.15565.102	MUC16	trans	chr2:241793533:ATATG:A	2	241793533	241723358	241814528	ATATG	A	0.870631	0.949361	0.248268	0.0328879	4.39e-14	0.0138847
seq.15565.102	MUC16	trans	chr16:760039:A:C	16	760039	734035	842062	A	C	0.664277	0.991391	0.313978	0.0227371	2.25e-43	0.0439702
seq.15570.99	CR2	cis	chr1:207440357:A:G	1	207440357	206768516	207947968	A	G	0.911659	0.99384	-1.13548	0.0393937	1.08e-182	0.207675
seq.15573.110	NCAN	trans	chr3:141289281:A:G	3	141289281	141154620	141301476	A	G	0.61793	0.887311	-0.179701	0.0241271	9.47e-14	0.015248
seq.15573.110	NCAN	cis	chr19:19219115:C:T	19	19219115	18977449	19881754	C	T	0.917502	0.997923	0.295934	0.0396764	8.74e-14	0.0132578
seq.15576.158	RNASE3	cis	chr14:20891294:C:T	14	20891294	20817739	21030731	C	T	0.916616	0.942517	1.22226	0.0406763	2.29e-198	0.228364
seq.15579.26	ENPP6	cis	chr4:184217948:C:T	4	184217948	184164710	184355047	C	T	0.870951	0.994301	-0.33563	0.0330363	3.01e-24	0.0253221
seq.15582.25	FCN1	cis	chr9:134963026:G:A	9	134963026	134838652	134991253	G	A	0.652785	0.947734	-0.426576	0.0237686	5.07e-72	0.0824881
seq.15584.9	CFHR2	cis	chr1:196951018:C:T	1	196951018	195599486	198507886	C	T	0.288563	0.99966	1.1144	0.0247564	0	0.509905
seq.15587.20	FOLR2	trans	chr1:11796321:G:A	1	11796321	11754076	12050655	G	A	0.541012	0.989376	0.19766	0.02322	1.7e-17	0.0194033
seq.15588.17	GLA	cis	chrX:101408672:C:G	23	101408672	101312912	101552541	C	G	0.921658	0.953231	0.259692	0.0350866	1.35e-13	0.00973894
seq.15589.1	GC	cis	chr4:71752580:G:A	4	71752580	71214634	72332149	G	A	0.993185	0.920262	2.04388	0.140797	9.53e-48	0.0565505
seq.15602.43	IL6R	cis	chr1:154454494:A:C	1	154454494	152997545	155225671	A	C	0.610718	0.999739	-1.14251	0.0225609	0	0.620662
seq.15603.20	ITGA2	cis	chr5:52982665:AGCTACTTG:A	5	52982665	52871514	53361471	AGCTACTTG	A	0.606153	0.982063	-0.206663	0.0228212	1.36e-19	0.0203923
seq.15604.18	MAPK9	trans	chr14:105737405:G:A	14	105737405	105392556	105871856	G	A	0.920522	0.900548	-0.50412	0.0440468	2.49e-30	0.037186
seq.15606.19	KRT19	trans	chr11:116791863:C:T	11	116791863	116616384	117239541	C	T	0.276323	0.999837	0.263645	0.0244994	5.24e-27	0.0277991
seq.15606.19	KRT19	trans	chr19:44912921:G:T	19	44912921	44842486	44942990	G	T	0.814264	0.999918	0.270512	0.0284173	1.74e-21	0.0221342
seq.15613.16	PNLIP	trans	chr9:133253728:A:T	9	133253728	133181178	133549646	A	T	0.78274	0.985458	-0.444187	0.0270401	1.23e-60	0.0671056
seq.15614.168	LILRA2	trans	chr14:106768275:G:T	14	106768275	106110170	106892740	G	T	0.421708	0.966382	0.164019	0.0175668	9.92e-21	0.0131213
seq.15614.168	LILRA2	cis	chr19:54583363:G:T	19	54583363	54384248	54706072	G	T	0.690472	0.992668	1.0328	0.0234292	0	0.455941
seq.15615.8	LILRB3	cis	chr19:54226794:C:T	19	54226794	53940060	54332591	C	T	0.707602	0.63369	-1.14214	0.0300683	0	0.539799
seq.15617.8	XCL2	cis	chr1:168543891:C:T	1	168543891	168439974	168613994	C	T	0.323037	0.907446	-0.240389	0.0250691	8.89e-22	0.0252741
seq.15626.223	HSPG2	cis	chr1:21834811:G:A	1	21834811	21570035	22127860	G	A	0.985946	0.993326	-1.48061	0.0938953	5.11e-56	0.0607525
seq.15635.4	SMOC2	cis	chr6:168434409:G:A	6	168434409	168190562	168818501	G	A	0.51527	0.999414	-0.40906	0.0221192	2.33e-76	0.083587
seq.15644.1	BTD	cis	chr3:15607770:A:T	3	15607770	15312190	16045235	A	T	0.658922	0.976114	0.337897	0.0233459	1.78e-47	0.05132
seq.15669.7	BRAF	trans	chr13:45995024:A:AC	13	45995024	45912617	46122483	A	AC	0.244452	0.891664	-0.205652	0.0274674	7.04e-14	0.0156225
seq.15678.71	DKK2	trans	chr8:105569300:A:T	8	105569300	105490253	105639316	A	T	0.616515	0.99883	0.180292	0.0229528	4e-15	0.01537
seq.15678.71	DKK2	trans	chr10:52664140:C:T	10	52664140	52596198	52689968	C	T	0.808899	0.965769	-0.237108	0.0283384	5.91e-17	0.0173812
seq.15686.49	INHBC	cis	chr12:57449928:G:A	12	57449928	56344092	58321672	G	A	0.912274	0.999535	1.4887	0.0380506	0	0.35473
seq.15688.30	LMAN1	trans	chr1:154455807:A:G	1	154455807	153691464	154719774	A	G	0.616944	0.97416	-0.373283	0.0226612	5.79e-61	0.0658589
seq.16035.8	FLT4	trans	chr3:98684125:C:T	3	98684125	97892142	99822275	C	T	0.545177	0.96529	0.599305	0.0218935	5.65e-165	0.178117
seq.16035.8	FLT4	trans	chr9:133264504:G:GAAACTGCC	9	133264504	133120654	133543074	G	GAAACTGCC	0.224211	0.980651	-0.492501	0.0252688	1.32e-84	0.084381
seq.16055.3	CFHR5	cis	chr1:197212190:G:T	1	197212190	196224333	197858750	G	T	0.256008	0.934824	0.217354	0.0267692	4.68e-16	0.0179965
seq.16057.6	IGF2R	cis	chr6:160085430:G:A	6	160085430	159367346	161036415	G	A	0.758226	0.954597	-0.855738	0.0259754	5.13e-238	0.268485
seq.16057.6	IGF2R	trans	chr12:8926902:C:T	12	8926902	8871415	9180857	C	T	0.677853	0.980638	0.176139	0.0212267	1.06e-16	0.0135497
seq.16060.99	NID2	cis	chr14:52021048:T:C	14	52021048	51858213	52227447	T	C	0.701775	0.971783	-0.292354	0.0245728	1.22e-32	0.0357759
seq.16074.12	GRAP2	trans	chr17:28322698:A:C	17	28322698	27953262	28501658	A	C	0.260402	0.999987	-0.224324	0.0249594	2.53e-19	0.019383
seq.16288.17	EPHA4	cis	chr2:221570698:TA:T	2	221570698	221427740	221666184	TA	T	0.563486	0.957479	0.168907	0.0212991	2.19e-15	0.0140348
seq.16288.17	EPHA4	trans	chr9:133274414:A:G	9	133274414	133026821	133549646	A	G	0.222989	0.980455	-0.624101	0.0270475	8.39e-118	0.134974
seq.16296.43	LGR5	cis	chr12:71571569:C:T	12	71571569	71526018	72178299	C	T	0.989648	0.996155	0.897762	0.109934	3.18e-16	0.0165142
seq.16299.13	TIGIT	trans	chr19:44910678:T:C	19	44910678	44844924	44943400	T	C	0.919799	0.991905	0.314593	0.0406874	1.06e-14	0.0146016
seq.16300.4	TREM2	trans	chr11:60302703:A:G	11	60302703	59875467	60761100	A	G	0.626964	0.999363	0.367752	0.0223908	1.28e-60	0.0632606
seq.16302.11	BPIFA2	trans	chr11:116752497:TA:T	11	116752497	116632465	117239313	TA	T	0.346086	0.973482	0.173864	0.0234277	1.16e-13	0.0136821
seq.16302.11	BPIFA2	trans	chr17:28344170:C:G	17	28344170	27953262	28457565	C	G	0.290452	0.959072	-0.209277	0.0245871	1.71e-17	0.0180522
seq.16302.11	BPIFA2	trans	chr19:48703374:A:T	19	48703374	48581885	48761883	A	T	0.547285	0.992041	-0.16614	0.0223276	9.99e-14	0.0136778
seq.16304.6	LGR4	trans	chr3:186677647:C:T	3	186677647	186630979	186748246	C	T	0.686417	0.997976	-0.199907	0.0233021	9.57e-18	0.0172039
seq.16304.6	LGR4	cis	chr11:27343911:G:C	11	27343911	27018324	27700348	G	C	0.0822793	0.758756	0.641415	0.0463328	1.39e-43	0.0621311
seq.16305.10	CDH11	trans	chr14:105679352:C:T	14	105679352	104663630	106893574	C	T	0.637622	0.799028	0.932992	0.0278013	6.59e-247	0.402264
seq.16308.14	BTLA	trans	chr5:40945906:A:G	5	40945906	39420709	41380458	A	G	0.908648	0.990355	0.408453	0.0381902	1.07e-26	0.0276967
seq.16315.105	FLT1	trans	chr6:43957870:G:A	6	43957870	43933861	43977066	G	A	0.633412	0.960214	-0.301353	0.0235769	2.08e-37	0.0421741
seq.16318.12	ACVRL1	cis	chr12:51921935:C:T	12	51921935	51823714	52080051	C	T	0.914977	0.919609	-0.401458	0.0410299	1.31e-22	0.0250759
seq.16322.10	MZB1	cis	chr5:139389334:C:A	5	139389334	137795717	141870791	C	A	0.985583	0.997568	1.87753	0.0924718	1.19e-91	0.100178
seq.16558.2	MYOC	cis	chr1:171645230:T:C	1	171645230	171249790	172683760	T	C	0.748414	0.962297	0.589809	0.0261588	1.43e-112	0.131003
seq.16561.9	A1BG	cis	chr19:58353113:T:C	19	58353113	58046687	58617519	T	C	0.0835077	0.996823	-0.988197	0.0393329	2.72e-139	0.149476
seq.16583.8	NUDT2	cis	chr9:34307415:C:A	9	34307415	33405244	35061341	C	A	0.55146	0.980298	-0.54094	0.0225206	1.73e-127	0.144758
seq.16591.71	CHIA	trans	chr12:7099065:A:C	12	7099065	6958849	7174687	A	C	0.997066	0.893665	-1.68	0.215394	6.21e-15	0.0165133
seq.16593.3	FADD	trans	chr12:7088974:C:T	12	7088974	6907755	7446508	C	T	0.877968	0.980301	0.268373	0.0316292	2.16e-17	0.0154333
seq.16593.3	FADD	trans	chr13:45995024:A:AC	13	45995024	45821970	46214748	A	AC	0.244452	0.891664	-0.683135	0.0269418	7.73e-142	0.172385
seq.16605.2	C1QTNF9	cis	chr13:24320601:T:C	13	24320601	19374457	24652609	T	C	0.304868	0.913216	-0.408494	0.0246421	1.02e-61	0.0707262
seq.16606.85	AKR1B1	cis	chr7:134505919:G:A	7	134505919	134391571	134636241	G	A	0.787372	0.970271	-0.289195	0.0279707	4.68e-25	0.0280035
seq.16609.106	KIRREL2	trans	chr9:133256074:G:A	9	133256074	133120654	133549646	G	A	0.781357	0.996549	-0.368203	0.0253147	6.28e-48	0.0463223
seq.16609.106	KIRREL2	cis	chr19:35858431:G:A	19	35858431	35581342	37845067	G	A	0.951171	0.992829	1.29528	0.0503334	4.86e-146	0.155845
seq.16610.13	LRP10	trans	chr9:114331659:G:C	9	114331659	114307007	114536579	G	C	0.946918	0.997557	-0.408221	0.0492571	1.16e-16	0.0167525
seq.16610.13	LRP10	cis	chr14:22873373:C:T	14	22873373	22836698	23082223	C	T	0.986015	0.988536	2.06545	0.0949217	5.61e-105	0.117654
seq.16613.3	CDH17	cis	chr8:94130034:G:C	8	94130034	94023940	94279050	G	C	0.456332	0.939328	0.21599	0.0201845	1.01e-26	0.0231479
seq.16613.3	CDH17	trans	chr9:133266456:T:C	9	133266456	132897285	133549646	T	C	0.222722	0.981415	-0.677027	0.0264151	7e-145	0.158702
seq.16613.3	CDH17	trans	chr19:48703374:A:T	19	48703374	48570992	48770652	A	T	0.547285	0.992041	0.476956	0.0202312	6.92e-123	0.112726
seq.16614.27	RSPO1	cis	chr1:37596635:G:GA	1	37596635	37346922	37754936	G	GA	0.964893	0.958594	-0.588711	0.0610867	5.56e-22	0.0234805
seq.16616.137	ENO3	trans	chr12:7518549:G:A	12	7518549	7436341	7701745	G	A	0.315323	0.934079	0.212838	0.024068	9.3e-19	0.01956
seq.16616.137	ENO3	cis	chr17:4976190:G:C	17	4976190	4647366	5637013	G	C	0.633308	0.992685	0.232452	0.0231646	1.07e-23	0.0250965
seq.16620.26	LY75	cis	chr2:159848974:A:G	2	159848974	158886649	160793654	A	G	0.260125	0.911295	-0.742419	0.026433	1.42e-173	0.212162
seq.16621.77	NAXE	cis	chr1:156593583:G:A	1	156593583	154851456	156872124	G	A	0.0288777	1	-1.1891	0.0662541	5.02e-72	0.0793055
seq.16753.46	COL6A2	cis	chr21:46132295:G:A	21	46132295	46070236	46558478	G	A	0.93913	0.995401	0.587147	0.0462477	6.25e-37	0.0394142
seq.16758.96	HDGF	cis	chr1:156776468:G:GT	1	156776468	156686184	156856820	G	GT	0.898032	0.971538	0.278837	0.0363544	1.72e-14	0.0142392
seq.16760.2	IL26	trans	chr19:44945208:T:G	19	44945208	44807867	45443811	T	G	0.433886	0.986256	-0.8951	0.0219573	0	0.393598
seq.16763.11	LECT2	cis	chr5:135977944:T:A	5	135977944	135626981	136838327	T	A	0.436334	0.943683	0.58415	0.0228705	6.79e-144	0.167849
seq.16770.3	REG1B	cis	chr2:79103043:T:G	2	79103043	78987561	79486783	T	G	0.904083	0.869362	-0.839152	0.0404744	1.75e-95	0.122128
seq.16770.3	REG1B	trans	chr19:48703374:A:T	19	48703374	48583997	48761883	A	T	0.547285	0.992041	0.157045	0.0216353	3.91e-13	0.0122213
seq.16773.29	SCUBE3	cis	chr6:35173084:T:C	6	35173084	34547052	35508009	T	C	0.326237	0.999869	-0.234639	0.0235664	2.36e-23	0.0242031
seq.16781.2	ENGASE	cis	chr17:79081987:G:A	17	79081987	78883140	79122189	G	A	0.954211	0.99817	0.868327	0.0529388	1.84e-60	0.0658874
seq.16785.45	DEFA5	trans	chr3:40873694:G:C	3	40873694	40774304	40987432	G	C	0.702738	0.954571	0.264505	0.0239598	2.46e-28	0.0292301
seq.16785.45	DEFA5	trans	chr19:48703374:A:T	19	48703374	48581885	48761883	A	T	0.547285	0.992041	0.209755	0.0218474	7.92e-22	0.0218018
seq.16792.4	SIGLEC5	cis	chr19:51617157:A:T	19	51617157	51426445	52135712	A	T	0.430949	0.99291	0.861631	0.0214583	0	0.364124
seq.16805.5	PDE5A	cis	chr4:119655663:T:C	4	119655663	119018773	119888980	T	C	0.707546	0.998059	0.238694	0.024052	3.27e-23	0.023579
seq.16823.75	APOL3	cis	chr22:36149089:A:T	22	36149089	36088645	36181562	A	T	0.0100972	0.99913	-1.43548	0.108733	8.56e-40	0.0411925
seq.16828.8	COL6A1	cis	chr21:46003475:G:A	21	46003475	45533272	46083928	G	A	0.852734	0.99902	1.37962	0.0312051	0	0.478041
seq.16858.384	RCN3	trans	chr11:32091022:A:C	11	32091022	32031530	32213186	A	C	0.551093	0.945441	0.250453	0.0228166	4.94e-28	0.0310359
seq.16863.47	NANP	trans	chr19:44908822:C:T	19	44908822	44814773	44943400	C	T	0.921952	0.999722	-0.414144	0.0407392	2.82e-24	0.0246833
seq.16872.248	GSTZ1	cis	chr14:77326864:G:A	14	77326864	77118621	78057400	G	A	0.547721	0.9994	-0.96294	0.0218181	0	0.459403
seq.16882.27	PHPT1	cis	chr9:136904365:C:T	9	136904365	136686009	136983300	C	T	0.166181	0.859748	0.35591	0.0319487	8.01e-29	0.0351046
seq.16890.37	ADAMTSL1	cis	chr9:18626299:G:C	9	18626299	18505460	18679286	G	C	0.926567	0.899652	0.749403	0.0449067	1.6e-62	0.0764239
seq.16892.23	ENPP2	cis	chr8:119661392:T:C	8	119661392	119522708	119981105	T	C	0.393247	0.955007	-0.184918	0.0232636	1.88e-15	0.016318
seq.16900.29	MDGA1	cis	chr6:37698162:T:C	6	37698162	37597254	38725092	T	C	0.473696	0.940738	1.06895	0.023259	0	0.569746
seq.16913.8	RNASET2	cis	chr6:166913613:C:T	6	166913613	166758437	167218366	C	T	0.0905729	0.855211	-0.551462	0.0422866	7.15e-39	0.0500988
seq.16914.104	CD14	cis	chr5:140632282:C:T	5	140632282	140021416	141742672	C	T	0.945314	0.996229	1.3492	0.0481263	6.18e-173	0.188207
seq.16915.153	SEMA4A	trans	chr9:134963026:G:A	9	134963026	134912507	134991253	G	A	0.652785	0.947734	-0.346947	0.0238081	4.19e-48	0.0545664
seq.16918.198	TLR3	cis	chr4:186082920:C:T	4	186082920	185963406	186302473	C	T	0.692506	0.993204	0.824215	0.0242808	1.44e-252	0.289315
seq.16919.1	DBI	cis	chr2:119385235:G:A	2	119385235	119265598	119435772	G	A	0.765529	0.999244	0.191566	0.0260649	1.99e-13	0.013174
seq.16926.44	ALPL	trans	chr2:3587016:C:T	2	3587016	3483933	3611733	C	T	0.728025	0.983704	-0.445423	0.0247171	1.34e-72	0.0785689
seq.16927.9	F13B|F13A1	cis	chr1:197040378:G:C	1	197040378	196047516	198564967	G	C	0.333185	0.976639	0.578895	0.0238903	1.04e-129	0.148909
seq.17137.160	HBB	trans	chr3:186727263:T:G	3	186727263	186651055	186778098	T	G	0.825912	0.9973	-0.358116	0.0265792	2.24e-41	0.0368791
seq.17137.160	HBB	trans	chr16:72113517:C:T	16	72113517	70026503	72873220	C	T	0.963654	0.996466	-0.732825	0.0545595	3.94e-41	0.0376191
seq.17138.8	GSTA1	cis	chr6:52779725:TAA:T	6	52779725	52638594	52955855	TAA	T	0.161823	0.764889	-0.597224	0.0335636	7.9e-71	0.0967566
seq.17140.57	PDGFD	trans	chr8:105569300:A:T	8	105569300	105490253	105639316	A	T	0.616515	0.99883	0.208683	0.0227912	5.37e-20	0.0205919
seq.17140.57	PDGFD	cis	chr11:104161952:T:A	11	104161952	104079892	104665171	T	A	0.721713	0.929938	0.229625	0.0256672	3.68e-19	0.02118
seq.17153.46	KIR2DL3	trans	chr6:31276118:C:T	6	31276118	25458220	33930207	C	T	0.385362	0.997614	0.527373	0.0227353	4.97e-119	0.131751
seq.17153.46	KIR2DL3	cis	chr19:54736640:G:T	19	54736640	54667754	54893585	G	T	0.883859	1	-0.446235	0.0311386	1.41e-46	0.0408814
seq.17156.72	DCLK1	trans	chr1:223755834:C:G	1	223755834	223479857	224205734	C	G	0.74843	0.984256	0.407069	0.025864	8.2e-56	0.0623988
seq.17156.72	DCLK1	trans	chr5:96661562:T:C	5	96661562	96202065	97570086	T	C	0.698064	0.966573	0.228228	0.0240694	2.49e-21	0.0219573
seq.17156.72	DCLK1	cis	chr13:36078457:G:C	13	36078457	35975814	36217683	G	C	0.514745	0.971055	-0.195859	0.0223257	1.74e-18	0.0191637
seq.17161.1	DDOST	cis	chr1:20661022:G:A	1	20661022	20309555	21163302	G	A	0.975535	0.889123	1.48834	0.0762531	7.66e-85	0.105736
seq.17164.15	ANXA4	cis	chr2:69725317:T:C	2	69725317	69136826	70302292	T	C	0.938645	0.959989	-0.574835	0.046445	3.49e-35	0.0380599
seq.17176.13	PSIP1	trans	chr1:156776468:G:GT	1	156776468	156686184	156856820	G	GT	0.898032	0.971538	0.270177	0.0367011	1.82e-13	0.0133685
seq.17224.12	OGN	cis	chr9:92336430:A:G	9	92336430	91851670	92997325	A	G	0.843588	0.982	-0.418465	0.0310938	2.76e-41	0.0462114
seq.17231.1	LCP1	trans	chr12:7398626:G:C	12	7398626	7278568	7646175	G	C	0.832967	0.990735	0.437641	0.029985	3.01e-48	0.0532962
seq.17325.10	GUK1	cis	chr1:228158724:G:C	1	228158724	227844675	228677060	G	C	0.882423	0.955769	-0.296506	0.035253	4.07e-17	0.018243
seq.17327.3	CNPY3	trans	chr14:92932756:C:T	14	92932756	92745038	93656142	C	T	0.800658	0.943279	0.465291	0.0283504	1.57e-60	0.0691075
seq.17329.2	BDH2	cis	chr4:103086486:C:T	4	103086486	102217035	103772578	C	T	0.983028	0.994508	-1.93145	0.0865147	2.11e-110	0.124479
seq.17331.138	KREMEN1	cis	chr22:29121475:G:T	22	29121475	27749054	30685022	G	T	0.848562	0.998378	1.32497	0.0313116	0	0.451191
seq.17332.3	ADPRS	cis	chr1:36092018:G:A	1	36092018	34850636	36476372	G	A	0.704237	0.999704	-0.49268	0.0241749	2.53e-92	0.101117
seq.17341.89	ACAT2	cis	chr6:159781135:G:A	6	159781135	159604304	159856703	G	A	0.824978	0.979888	0.252333	0.0292759	6.75e-18	0.0183871
seq.17344.23	STOML1	trans	chr12:7088974:C:T	12	7088974	6556941	7449213	C	T	0.877968	0.980301	-0.942639	0.0341394	8.09e-168	0.190403
seq.17345.12	PTGR3	cis	chr18:75208954:C:A	18	75208954	75147951	75231915	C	A	0.958871	0.785808	0.642511	0.0618371	2.74e-25	0.0325611
seq.17350.13	CHMP2B	trans	chr3:129568506:C:T	3	129568506	129177642	130415613	C	T	0.987391	0.987593	-1.92272	0.0995216	3.67e-83	0.0920517
seq.17355.56	SYT4	trans	chr12:7088974:C:T	12	7088974	6927582	7446508	C	T	0.877968	0.980301	0.254041	0.0340646	8.81e-14	0.013829
seq.17366.6	DCUN1D1	trans	chr12:57450266:C:T	12	57450266	57139789	58106700	C	T	0.912276	0.999341	0.454443	0.0390332	2.51e-31	0.0330547
seq.17377.1	AKR1C3	trans	chr9:34107507:C:T	9	34107507	33583939	34555934	C	T	0.405618	0.999582	-0.273287	0.0227029	2.26e-33	0.0360123
seq.17377.1	AKR1C3	cis	chr10:5102576:C:T	10	5102576	5019736	5327113	C	T	0.935277	0.751853	0.75563	0.0523748	3.48e-47	0.0691269
seq.17383.4	STARD5	cis	chr15:81313314:C:T	15	81313314	81042495	81385849	C	T	0.989353	0.994263	1.28335	0.108532	2.91e-32	0.0346975
seq.17384.110	PFKM	trans	chr17:28389898:G:T	17	28389898	27953262	28501658	G	T	0.288539	0.964176	-0.309238	0.0246376	3.9e-36	0.0392619
seq.17391.10	RBM17	cis	chr10:6107995:G:A	10	6107995	6005268	6188956	G	A	0.871934	0.896589	0.250802	0.0347627	5.41e-13	0.0140478
seq.17398.55	HMOX1	trans	chr2:32264782:T:C	2	32264782	31342805	32845899	T	C	0.631221	0.951362	-0.175711	0.0234633	6.95e-14	0.0143739
seq.17398.55	HMOX1	trans	chr19:44908822:C:T	19	44908822	44832530	44938640	C	T	0.921952	0.999722	-0.317824	0.0408949	7.74e-15	0.014537
seq.17400.71	ACOT8	trans	chr17:28367840:G:A	17	28367840	27953262	28501658	G	A	0.281558	0.999105	-0.210884	0.0242922	3.92e-18	0.0179919
seq.17404.5	ARL5B	trans	chr2:21029662:G:A	2	21029662	20884274	21267203	G	A	0.878141	0.996416	-0.25764	0.0342644	5.51e-14	0.0142062
seq.17404.5	ARL5B	trans	chr5:39334029:G:A	5	39334029	38916872	39727110	G	A	0.99247	0.955663	1.29672	0.131464	5.98e-23	0.0251324
seq.17405.2	UCHL5	trans	chr22:22341828:A:C	22	22341828	22201472	22405002	A	C	0.9902	0.983167	-1.17433	0.110123	1.5e-26	0.0267645
seq.17432.25	AK4	trans	chr14:94176625:C:T	14	94176625	94107658	94348856	C	T	0.598793	0.919784	-0.188621	0.0230464	2.74e-16	0.0170945
seq.17435.43	ETFA	trans	chr17:28306322:T:G	17	28306322	27947035	28501658	T	G	0.746366	0.905179	0.205531	0.0266462	1.23e-14	0.0159935
seq.17441.4	ALPI	cis	chr2:232460466:G:A	2	232460466	231922311	232615461	G	A	0.980001	0.872208	-0.648035	0.0854628	3.39e-14	0.0164612
seq.17441.4	ALPI	trans	chr9:133256264:G:A	9	133256264	133153627	133494915	G	A	0.798422	0.998807	0.384361	0.0282273	3.19e-42	0.0475537
seq.17441.4	ALPI	trans	chr19:48703374:A:T	19	48703374	48583997	48761883	A	T	0.547285	0.992041	0.248772	0.0222599	5.36e-29	0.030667
seq.17454.15	EGFL6	trans	chr8:105569300:A:T	8	105569300	105490253	105639316	A	T	0.616515	0.99883	0.196008	0.0228498	9.64e-18	0.0181664
seq.17454.15	EGFL6	cis	chrX:13571844:T:C	23	13571844	13546241	13697473	T	C	0.438688	0.634363	0.266811	0.0213171	6.08e-36	0.0350588
seq.17455.42	FOLR1	trans	chr6:32105463:GAGGGC:G	6	32105463	26988873	33875364	GAGGGC	G	0.917176	0.982945	-0.376241	0.0415503	1.36e-19	0.0215066
seq.17456.53	GOLM1	cis	chr9:86094658:G:A	9	86094658	85493642	86529966	G	A	0.727351	0.959924	-0.628016	0.0250398	8.07e-139	0.15643
seq.17456.53	GOLM1	trans	chr9:133257521:T:TC	9	133257521	133049080	133543448	T	TC	0.564246	0.994798	-0.463835	0.0226645	4.39e-93	0.105795
seq.17456.53	GOLM1	trans	chr19:48703374:A:T	19	48703374	48581885	48764454	A	T	0.547285	0.992041	0.235741	0.0205852	2.3e-30	0.0275384
seq.17460.51	MX1	trans	chr7:50266267:T:G	7	50266267	50199417	50330794	T	G	0.689427	0.999594	0.185252	0.023136	1.17e-15	0.0146963
seq.17460.51	MX1	cis	chr21:41426246:A:C	21	41426246	41368485	41503397	A	C	0.425883	0.954045	0.384157	0.0225071	2.56e-65	0.0721669
seq.17467.1	DHRS9	trans	chr19:44908822:C:T	19	44908822	44736404	45473732	C	T	0.921952	0.999722	-1.10453	0.0407116	4.3e-162	0.175572
seq.17490.4	SH3BGRL3	cis	chr1:26287295:GCCT:G	1	26287295	26103638	26397714	GCCT	G	0.551107	0.989194	-0.227477	0.0223534	2.53e-24	0.0256026
seq.17509.6	HPD	trans	chr7:95305886:CA:C	7	95305886	94773695	95464452	CA	C	0.791225	0.977767	-0.280527	0.0279694	1.13e-23	0.0259991
seq.17512.2	NMI	trans	chr17:43076025:G:A	17	43076025	42122900	43848999	G	A	0.989818	0.907647	1.37633	0.11346	7.28e-34	0.0381824
seq.17513.11	ANXA11	cis	chr10:80193695:G:T	10	80193695	80116308	80588580	G	T	0.672805	0.95622	-0.182594	0.0239657	2.56e-14	0.0146791
seq.17515.6	HSPA13	trans	chr12:101823942:C:A	12	101823942	101590115	101955075	C	A	0.410238	0.99976	0.233911	0.0227949	1.05e-24	0.0264755
seq.17671.58	ING4	trans	chr19:44908822:C:T	19	44908822	44736404	45568916	C	T	0.921952	0.999722	-1.40498	0.0406703	1.66e-261	0.28408
seq.17672.184	CBLIF	trans	chr6:119628948:CATA:C	6	119628948	118711160	120590195	CATA	C	0.863808	0.970342	-0.399536	0.0327663	3.37e-34	0.0375587
seq.17678.28	VSIG4	cis	chrX:66003505:G:A	23	66003505	63642210	67707456	G	A	0.974682	0.589242	0.647083	0.0672068	6.08e-22	0.0206653
seq.17680.12	EPHB1	cis	chr3:134972487:CATTATATATTTATTATAAATATATATT:C	3	134972487	134747868	135106550	CATTATATATTTATTATAAATATATATT	C	0.799405	0.965462	-0.32583	0.0283452	1.4e-30	0.0340486
seq.17691.1	TPP1	cis	chr11:6627193:G:A	11	6627193	6592951	6703986	G	A	0.58474	0.999167	-0.197109	0.0221262	5.18e-19	0.018868
seq.17692.2	BTN3A3	cis	chr6:26379212:A:T	6	26379212	24890753	33943826	A	T	0.764541	0.991646	0.46325	0.0260009	5.24e-71	0.077264
seq.17702.53	UGT1A1	cis	chr2:233765606:C:G	2	233765606	233230299	233934355	C	G	0.688036	0.975459	0.36581	0.0240834	4.16e-52	0.0574456
seq.17702.53	UGT1A1	trans	chr14:106777494:G:T	14	106777494	106110170	106892543	G	T	0.428967	0.972772	0.156927	0.0216796	4.54e-13	0.0120645
seq.17736.105	APTX	trans	chr1:197149810:TCACACTGGTTCCTAGATC:T	1	197149810	196357589	197897629	TCACACTGGTTCCTAGATC	T	0.329767	0.977153	0.250513	0.0240362	1.96e-25	0.0277411
seq.17746.77	FIS1	cis	chr7:101245098:C:T	7	101245098	100632529	101543355	C	T	0.965396	0.851174	0.690244	0.0654753	5.53e-26	0.0318322
seq.17747.45	TRAF1	trans	chr17:28376663:T:A	17	28376663	27990004	28501658	T	A	0.288664	0.964574	-0.180835	0.0245716	1.85e-13	0.0134296
seq.17748.21	TP53I3	cis	chr2:24119662:G:A	2	24119662	23637528	24468673	G	A	0.953962	0.999743	0.868491	0.0537467	9.82e-59	0.0662534
seq.17750.8	RRM2	trans	chr1:169512877:A:T	1	169512877	169105223	169564464	A	T	0.338844	0.935464	-0.389651	0.023964	1.9e-59	0.0680276
seq.17765.3	SNUPN	cis	chr15:75585578:T:A	15	75585578	74044958	77871242	T	A	0.898225	0.976293	0.816147	0.0367492	2.84e-109	0.121785
seq.17766.5	NCF1	cis	chr7:74781840:C:A	7	74781840	74408143	75550460	C	A	0.880416	0.944294	0.302048	0.0355741	2.05e-17	0.0192107
seq.17770.42	EMC8	trans	chr22:22909432:C:G	22	22909432	22879148	22952235	C	G	0.826413	0.971823	0.37455	0.0289027	2.09e-38	0.0402498
seq.17771.35	CRCP	trans	chr5:40945906:A:G	5	40945906	40405123	41013933	A	G	0.908648	0.990355	0.282997	0.0380374	1.01e-13	0.0132956
seq.17783.9	MMAB	cis	chr12:109453937:A:G	12	109453937	108975776	110489179	A	G	0.867399	0.970036	0.416462	0.0325573	1.83e-37	0.0398976
seq.17792.158	ALDH5A1	trans	chr13:46055809:A:G	13	46055809	45821970	46197548	A	G	0.183418	0.998546	-1.21058	0.0285062	0	0.438994
seq.17799.9	PGLS	trans	chr3:186672838:C:T	3	186672838	186630979	186690108	C	T	0.477052	0.997391	-0.204007	0.0225387	1.41e-19	0.0207656
seq.17804.102	PNPO	trans	chr12:6019277:T:C	12	6019277	5959948	6072336	T	C	0.275461	0.909264	0.28734	0.0239207	3.07e-33	0.0329567
seq.17804.102	PNPO	trans	chr17:28367840:G:A	17	28367840	27191724	29664077	G	A	0.281558	0.999105	-0.766728	0.0242565	2.77e-219	0.237833
seq.17804.102	PNPO	trans	chr19:44908822:C:T	19	44908822	44832530	44943400	C	T	0.921952	0.999722	-0.292547	0.0378842	1.14e-14	0.0123166
seq.17816.58	NCALD	trans	chr17:28367840:G:A	17	28367840	27629547	28849360	G	A	0.281558	0.999105	-0.421089	0.0242503	1.54e-67	0.071736
seq.17819.30	FAHD1	cis	chr16:1824145:C:A	16	1824145	1349548	2669119	C	A	0.854788	0.987298	0.511258	0.0313082	6.06e-60	0.064889
seq.17819.30	FAHD1	trans	chr22:38641949:G:A	22	38641949	38463458	38859578	G	A	0.570429	0.922357	-0.208525	0.0227773	5.44e-20	0.02131
seq.17820.170	MLF1	trans	chr2:3588060:CAA:C	2	3588060	3456483	3611729	CAA	C	0.303797	0.904512	-0.228387	0.0250498	7.7e-20	0.0220644
seq.17826.341	EEF1D	trans	chr1:247875396:T:G	1	247875396	247752918	248060093	T	G	0.848167	0.981487	-0.276349	0.0311996	8.19e-19	0.0196695
seq.17832.12	IDI2	cis	chr10:1021725:C:T	10	1021725	766275	1193928	C	T	0.437846	0.995255	0.205678	0.0222433	2.31e-20	0.0208249
seq.17836.17	S100A16	cis	chr1:153833254:G:A	1	153833254	152922685	154756241	G	A	0.993159	0.891708	1.3482	0.141408	1.51e-21	0.0246989
seq.17836.17	S100A16	trans	chr9:133271062:G:A	9	133271062	133159469	133481085	G	A	0.517212	0.871757	0.219156	0.0237817	3.1e-20	0.0239862
seq.17857.6	ACADL	trans	chr17:66212167:C:G	17	66212167	65882612	66329170	C	G	0.936819	0.99547	0.363173	0.0454051	1.26e-15	0.0156135
seq.18170.46	PYCR1	trans	chr4:109746434:C:T	4	109746434	109443879	109910006	C	T	0.895298	0.995012	0.282713	0.0364184	8.3e-15	0.0149846
seq.18173.11	AKR7A3	cis	chr1:19285983:C:T	1	19285983	18911855	19497140	C	T	0.335117	0.998137	0.245387	0.0232708	5.37e-26	0.0268333
seq.18174.79	PDCD6IP	cis	chr3:33836234:C:T	3	33836234	33152812	34132222	C	T	0.985217	0.99619	1.01318	0.0929123	1.09e-27	0.0299018
seq.18178.13	SARS1	trans	chr13:45981086:A:T	13	45981086	45912618	46134598	A	T	0.963148	0.983945	0.509863	0.0586801	3.66e-18	0.018454
seq.18181.2	TSSC4	cis	chr11:2403311:C:G	11	2403311	2286721	2418423	C	G	0.865917	0.988868	-0.26223	0.0327704	1.22e-15	0.0159678
seq.18187.16	ASPA	trans	chr5:40945908:A:G	5	40945908	40305412	41018455	A	G	0.908649	0.990367	0.345122	0.0383859	2.45e-19	0.0197736
seq.18196.8	AFM	cis	chr4:73499188:T:A	4	73499188	72584601	74168755	T	A	0.992571	0.83185	1.30745	0.141442	2.38e-20	0.02521
seq.18215.5	THG1L	cis	chr5:157737954:T:C	5	157737954	157334343	157803957	T	C	0.200391	0.996826	-0.41355	0.0275587	6.69e-51	0.0548077
seq.18216.22	IL11RA	cis	chr9:34658655:G:A	9	34658655	32776838	36574643	G	A	0.962875	0.997785	1.22174	0.0584547	5.28e-97	0.106715
seq.18218.48	CNRIP1	cis	chr2:68352799:A:G	2	68352799	68126322	68647900	A	G	0.937436	0.828607	0.657871	0.0504084	6.29e-39	0.0507665
seq.18220.141	SRA1	cis	chr5:140347056:C:T	5	140347056	140070651	140971914	C	T	0.634698	0.87825	0.207428	0.024661	4.06e-17	0.0199519
seq.18222.34	SH3GLB2	cis	chr9:129023090:G:T	9	129023090	128683517	129118449	G	T	0.851352	0.987473	0.273531	0.0311831	1.76e-18	0.018937
seq.18224.11	CHMP1A	cis	chr16:89645972:G:A	16	89645972	89435993	90010902	G	A	0.491714	0.996832	0.215237	0.022187	2.98e-22	0.0231571
seq.18225.13	HEBP1	cis	chr12:12991558:C:T	12	12991558	12936511	13162161	C	T	0.988662	0.924103	1.43652	0.107913	1.97e-40	0.0462634
seq.18231.147	PRND	trans	chr1:196713216:G:A	1	196713216	196240204	197266824	G	A	0.576839	0.977307	-0.191353	0.0228477	5.51e-17	0.0178756
seq.18231.147	PRND	trans	chr20:62344596:G:A	20	62344596	62196039	62421902	G	A	0.807957	0.98358	0.21808	0.0281169	8.75e-15	0.0147587
seq.18233.10	GOT2	trans	chr12:7574948:T:C	12	7574948	7389550	7704464	T	C	0.385564	0.954723	0.216407	0.0230392	5.83e-21	0.0221894
seq.18233.10	GOT2	cis	chr16:58730951:C:A	16	58730951	58509627	58945690	C	A	0.563531	0.933918	-0.169578	0.022921	1.38e-13	0.0141462
seq.18241.18	CPOX	cis	chr3:98580104:T:TTAAGAA	3	98580104	98539826	98744166	T	TTAAGAA	0.331838	0.910049	0.208985	0.0244798	1.38e-17	0.0193673
seq.18243.9	CMPK1	cis	chr1:47368537:G:T	1	47368537	46860021	47630648	G	T	0.883643	0.998321	0.496769	0.0350817	1.61e-45	0.0507468
seq.18244.1	ANXA7	cis	chr10:73378933:C:T	10	73378933	72000197	74489655	C	T	0.961769	0.999389	1.13067	0.0566327	1.11e-88	0.0940131
seq.18259.15	MEOX2	trans	chr12:7062357:C:T	12	7062357	6874617	7248620	C	T	0.919773	0.997789	0.309387	0.0402439	1.5e-14	0.0141265
seq.18268.5	GAGE2A	trans	chr12:9165188:A:G	12	9165188	8924087	9604765	A	G	0.446101	0.994616	0.204513	0.0220382	1.7e-20	0.0206698
seq.18270.10	TAF10	trans	chr5:40945908:A:G	5	40945908	40100881	41104630	A	G	0.908649	0.990367	0.35393	0.0380279	1.31e-20	0.0207957
seq.18271.43	OXSM	trans	chr3:49629531:C:A	3	49629531	46860808	53124975	C	A	0.936991	0.997536	0.7336	0.045668	4.58e-58	0.0635458
seq.18275.5	CRIP1	trans	chr2:21029662:G:A	2	21029662	20641746	21376578	G	A	0.878141	0.996416	0.925083	0.0335915	5.97e-167	0.183153
seq.18275.5	CRIP1	trans	chr19:44908822:C:T	19	44908822	44814773	44943400	C	T	0.921952	0.999722	0.456105	0.0373805	3.04e-34	0.0299385
seq.18277.28	TRIAP1	trans	chr7:95308945:A:G	7	95308945	94839529	95451538	A	G	0.373238	0.999862	-0.179409	0.0227479	3.1e-15	0.0150594
seq.18280.29	DTD2	cis	chr14:31462597:C:T	14	31462597	30980255	31923899	C	T	0.690155	0.970096	0.257265	0.0242177	2.33e-26	0.0283063
seq.18286.3	ZWINT	trans	chr12:7089608:C:T	12	7089608	6846599	7319924	C	T	0.663337	0.992235	-0.557743	0.0230313	1.48e-129	0.13894
seq.18289.16	CCL15	cis	chr17:36001607:C:CAGGGCAG	17	36001607	35453633	36162903	C	CAGGGCAG	0.701216	0.971645	-1.23094	0.0249413	0	0.634911
seq.18295.102	GRHPR	cis	chr9:37429750:G:A	9	37429750	36908050	37800935	G	A	0.990511	0.989889	1.3366	0.114092	1.07e-31	0.0335825
seq.18299.13	CAPNS1	trans	chr1:223755834:C:G	1	223755834	223479857	224205734	C	G	0.74843	0.984256	0.293045	0.0256037	2.48e-30	0.0323377
seq.18299.13	CAPNS1	trans	chr3:186742138:T:C	3	186742138	186643018	186776151	T	C	0.699664	0.999517	-0.211798	0.0236412	3.28e-19	0.0188526
seq.18299.13	CAPNS1	trans	chr11:65176711:A:G	11	65176711	64971397	65386230	A	G	0.705953	0.97423	-0.198187	0.0245363	6.62e-16	0.016307
seq.18301.10	NAIF1	trans	chr6:29946287:C:T	6	29946287	25028577	33538736	C	T	0.830125	0.988998	-0.585276	0.0292795	6.83e-89	0.0966105
seq.18301.10	NAIF1	trans	chr10:7732765:T:C	10	7732765	7663597	8038849	T	C	0.994679	0.960739	-1.76104	0.148175	1.42e-32	0.032828
seq.18302.204	ZWILCH	trans	chr1:196651787:C:T	1	196651787	196194701	197338287	C	T	0.462244	0.998239	0.162958	0.0221728	1.99e-13	0.0132019
seq.18304.19	BCCIP	trans	chr17:28376663:T:A	17	28376663	27953262	28501658	T	A	0.288664	0.964574	-0.347819	0.0243692	3.23e-46	0.0496826
seq.18307.71	PPA2	trans	chr1:56940892:C:G	1	56940892	56551892	57517612	C	G	0.992895	0.99184	-2.45077	0.134422	2.88e-74	0.0847427
seq.18307.71	PPA2	trans	chr20:38355355:G:T	20	38355355	38329811	38545797	G	T	0.99533	0.99144	-1.35748	0.164348	1.46e-16	0.0171309
seq.18308.30	STXBP6	trans	chr11:116791863:C:T	11	116791863	116616384	117239541	C	T	0.276323	0.999837	0.19458	0.0244808	1.89e-15	0.0151422
seq.18308.30	STXBP6	trans	chr19:44912921:G:T	19	44912921	44842486	44942990	G	T	0.814264	0.999918	0.286216	0.0284415	8.02e-24	0.0247787
seq.18315.38	RTP4	cis	chr3:187375904:G:A	3	187375904	187293672	187454125	G	A	0.279559	0.871211	0.282251	0.0261755	4.14e-27	0.0320902
seq.18319.7	PDHX	cis	chr11:34934932:TA:T	11	34934932	34639642	35151939	TA	T	0.880642	0.95017	-0.404465	0.0352138	1.55e-30	0.0343908
seq.18322.15	JMJD6	trans	chr6:46709361:C:A	6	46709361	46191242	46958731	C	A	0.942607	0.998622	0.327173	0.0452773	4.98e-13	0.0115818
seq.18322.15	JMJD6	trans	chr17:28391158:T:A	17	28391158	27122825	29664077	T	A	0.288611	0.964453	-0.434518	0.0243519	3.26e-71	0.0775292
seq.18331.3	GBA1	trans	chr4:76189879:C:T	4	76189879	75910595	76270880	C	T	0.568676	0.989587	-0.215231	0.0225579	1.41e-21	0.0227252
seq.18336.31	CDA	trans	chr11:116791863:C:T	11	116791863	116616384	117239541	C	T	0.276323	0.999837	0.243719	0.0241507	6.02e-24	0.0237559
seq.18336.31	CDA	trans	chr19:44912921:G:T	19	44912921	44842486	44942990	G	T	0.814264	0.999918	0.396759	0.0284392	3.1e-44	0.0476151
seq.18340.2	PSMB4	cis	chr1:151401549:T:C	1	151401549	149943037	152021320	T	C	0.605679	0.999086	0.425912	0.0223774	9.06e-81	0.0866487
seq.18340.2	PSMB4	trans	chr12:7402820:G:C	12	7402820	7361103	7540565	G	C	0.833254	0.991683	0.222273	0.0292855	3.2e-14	0.0137289
seq.18342.2	PSAT1	cis	chr9:78297199:G:C	9	78297199	77884364	78312154	G	C	0.301219	0.925782	-0.201451	0.0250171	8.11e-16	0.0170841
seq.18343.10	DECR2	trans	chr22:22357438:C:T	22	22357438	22297261	22384360	C	T	0.815132	1	0.27395	0.0284764	6.57e-22	0.0226184
seq.18375.28	IL36RN	trans	chr1:196651787:C:T	1	196651787	196194701	197338287	C	T	0.462244	0.998239	0.175229	0.022359	4.61e-15	0.0152651
seq.18375.28	IL36RN	trans	chr17:28367840:G:A	17	28367840	27953262	28478017	G	A	0.281558	0.999105	0.247647	0.0243479	2.67e-24	0.0248117
seq.18381.16	ALDH2	cis	chr12:111803962:G:A	12	111803962	107785769	114598116	G	A	0.785946	0.998384	0.948487	0.0272558	2.48e-265	0.302697
seq.18382.109	COMT	trans	chr12:7088974:C:T	12	7088974	6835460	7446508	C	T	0.877968	0.980301	0.768819	0.0347705	2.47e-108	0.126657
seq.18392.19	MAT2B	trans	chr17:58307391:C:T	17	58307391	58153947	59175511	C	T	0.891211	0.974042	0.320866	0.0361112	6.37e-19	0.0199638
seq.18395.5	ADPRH	trans	chr2:3592552:C:T	2	3592552	3483933	3611729	C	T	0.730495	0.969516	0.282829	0.0252756	4.57e-29	0.0314965
seq.18397.5	AKR1C4	cis	chr10:5217078:G:C	10	5217078	5003090	5327177	G	C	0.902824	0.970561	0.580762	0.0373926	2.12e-54	0.0591818
seq.18401.18	ALKBH3	cis	chr11:43901546:C:T	11	43901546	43607064	44014475	C	T	0.96724	0.997167	0.441636	0.0613887	6.29e-13	0.0123605
seq.18409.61	ARF5	trans	chr5:40945908:A:G	5	40945908	40100881	41258814	A	G	0.908649	0.990367	0.538972	0.0378815	6.15e-46	0.048225
seq.18415.16	ARL6	trans	chr17:28390249:G:A	17	28390249	27953262	28457565	G	A	0.288609	0.964502	-0.21459	0.024667	3.33e-18	0.0189089
seq.18429.10	CDH1	trans	chr9:133256205:G:C	9	133256205	133155599	133543074	G	C	0.781213	0.996425	-0.263134	0.0268662	1.19e-22	0.0236687
seq.18429.10	CDH1	trans	chr19:48703374:A:T	19	48703374	48581885	48764454	A	T	0.547285	0.992041	0.223229	0.0220211	3.78e-24	0.0246928
seq.18817.50	CBX1	trans	chr14:106638762:C:T	14	106638762	105836173	106892740	C	T	0.822241	0.984763	-0.277114	0.0284387	1.95e-22	0.022448
seq.18819.21	PPIC	cis	chr5:123024708:T:C	5	123024708	122661783	123229162	T	C	0.955228	0.999889	0.55638	0.0541102	8.46e-25	0.0264781
seq.18819.21	PPIC	trans	chr11:17311636:G:A	11	17311636	16969317	17413164	G	A	0.644502	0.963827	0.23687	0.0237293	1.82e-23	0.0257106
seq.18821.9	C4B|C4A	trans	chr12:7088974:C:T	12	7088974	6914660	7248620	C	T	0.877968	0.980301	-0.319493	0.0347502	3.79e-20	0.0218728
seq.18830.1	ITLN1	cis	chr1:160907197:G:A	1	160907197	160728204	161224172	G	A	0.948256	0.97343	-0.898388	0.0506589	2.29e-70	0.0792033
seq.18831.6	LRIG1	cis	chr3:66384219:T:C	3	66384219	65952401	66658538	T	C	0.28028	0.997455	0.761338	0.0242909	1.23e-215	0.233852
seq.18839.24	TG	cis	chr8:132893891:G:C	8	132893891	132600034	132977251	G	C	0.901496	0.998093	-0.33041	0.037068	4.94e-19	0.0193889
seq.18842.24	UBE2D2	trans	chr7:95308134:T:C	7	95308134	94445954	95667564	T	C	0.373264	0.999956	-0.51569	0.0229589	9.89e-112	0.124425
seq.18864.7	PRSS3	cis	chr9:33812128:G:C	9	33812128	33523063	34519986	G	C	0.834902	0.994588	0.572548	0.0296549	4.69e-83	0.0903714
seq.18864.7	PRSS3	trans	chr19:12391643:A:G	19	12391643	11876795	12417485	A	G	0.479746	0.859966	0.226835	0.0231565	1.17e-22	0.0256848
seq.18871.24	AIF1L	cis	chr9:131098141:G:C	9	131098141	131030209	131277772	G	C	0.884157	0.997312	0.331629	0.0346005	9.29e-22	0.0225286
seq.18873.8	CEACAM8	trans	chr8:60811218:C:T	8	60811218	60228070	60904796	C	T	0.857585	0.974512	-0.238897	0.031836	6.19e-14	0.0139407
seq.18873.8	CEACAM8	trans	chr11:126302693:A:G	11	126302693	126148546	126429665	A	G	0.81309	0.983693	0.227604	0.0282857	8.51e-16	0.0157457
seq.18875.125	COL2A1	cis	chr12:48026470:C:A	12	48026470	47874704	49062318	C	A	0.704509	0.98247	-0.479963	0.0246384	1.61e-84	0.0959127
seq.18878.15	GREM1	trans	chr9:114331659:G:C	9	114331659	114285719	114536579	G	C	0.946918	0.997557	-0.485415	0.0428838	1.05e-29	0.0236873
seq.18878.15	GREM1	cis	chr15:32718211:G:A	15	32718211	32397740	32882989	G	A	0.514563	0.979703	-0.777228	0.0222026	1.81e-268	0.301785
seq.18880.81	COL3A1	trans	chr17:62643341:A:AG	17	62643341	61893219	62766830	A	AG	0.208525	0.829885	0.227929	0.0300209	3.14e-14	0.0171484
seq.18882.7	CLSTN2	cis	chr3:139893823:GTGGGGAAAC:G	3	139893823	139761959	140056233	GTGGGGAAAC	G	0.67244	0.958854	0.237847	0.0242175	9.12e-23	0.0249212
seq.18882.7	CLSTN2	cis	chr3:140686208:T:C	3	140686208	140550356	140872606	T	C	0.717139	0.958714	0.198251	0.0247944	1.29e-15	0.0159455
seq.18884.22	DNAJB4	cis	chr1:78035531:T:C	1	78035531	77370930	78440807	T	C	0.606327	0.965548	0.218283	0.0232468	6.01e-21	0.0227464
seq.18891.98	GBP2	trans	chr7:95311470:T:C	7	95311470	94445954	95520858	T	C	0.913881	0.997611	0.485552	0.0392973	4.53e-35	0.0371099
seq.18892.48	GPC4	trans	chr1:196671190:A:G	1	196671190	196247763	197333858	A	G	0.595617	0.978323	-0.179503	0.0227172	2.75e-15	0.0155215
seq.18895.54	GSTM4	cis	chr1:109704618:C:A	1	109704618	108991377	109771309	C	A	0.333677	0.842321	0.513191	0.0254258	1.36e-90	0.117111
seq.18899.82	HDGFL3	trans	chr19:44945208:T:G	19	44945208	44902234	45215312	T	G	0.433886	0.986256	-0.556539	0.02189	1.36e-142	0.15216
seq.18900.37	HRAS	trans	chr11:116791863:C:T	11	116791863	116632465	117239541	C	T	0.276323	0.999837	0.206794	0.0245542	3.7e-17	0.0171028
seq.18910.45	LIN7A	trans	chr19:15470494:AC:A	19	15470494	15448785	15516707	AC	A	0.732422	0.896402	0.190162	0.0256173	1.14e-13	0.0141739
seq.18916.25	ITPA	cis	chr20:3213527:G:A	20	3213527	3095464	3817474	G	A	0.84242	0.989305	1.29489	0.0300404	0	0.44517
seq.18921.30	PHEX	cis	chrX:22022704:T:C	23	22022704	21803905	22065347	T	C	0.660109	0.86937	0.208246	0.0202667	9.11e-25	0.0194598
seq.18922.27	CD68	cis	chr17:7566010:T:C	17	7566010	7354390	7805986	T	C	0.806177	0.988079	-0.282817	0.0287048	6.68e-23	0.0249964
seq.18925.24	PSMA5	trans	chr1:169514323:T:C	1	169514323	169109441	169562615	T	C	0.979157	0.996733	0.558843	0.0775604	5.79e-13	0.0127474
seq.18927.14	RAET1G	trans	chr17:28410870:C:T	17	28410870	27983270	28501658	C	T	0.285286	0.99799	-0.182926	0.0240709	2.97e-14	0.0136456
seq.18931.40	SLIT3	trans	chr14:94183488:G:T	14	94183488	94085550	94348856	G	T	0.600256	0.922169	0.214103	0.0232473	3.27e-20	0.0219985
seq.18932.84	NMNAT1	trans	chr22:22358119:T:G	22	22358119	22284565	22409150	T	G	0.198904	0.903626	-0.262778	0.0288464	8.27e-20	0.0220057
seq.18935.14	TLR5	trans	chr3:119626489:T:C	3	119626489	119546778	119813366	T	C	0.6566	0.969516	-0.352305	0.0237222	6.82e-50	0.0559717
seq.18943.4	PTGR2	trans	chr9:120991236:C:A	9	120991236	120321694	121717424	C	A	0.934709	0.93473	-0.637027	0.0459103	8.92e-44	0.0495308
seq.18945.11	RGS1	trans	chr2:3592552:C:T	2	3592552	3487585	3611729	C	T	0.730495	0.969516	0.255915	0.0252409	3.71e-24	0.0257873
seq.19111.10	UBE2M	trans	chr6:32222629:A:G	6	32222629	27049815	33887091	A	G	0.4503	0.999855	-0.175401	0.0222825	3.5e-15	0.0152308
seq.19117.3	PPP1R14A	cis	chr19:38297325:A:G	19	38297325	38182626	38757133	A	G	0.503649	0.970849	0.167493	0.0224712	9.08e-14	0.0140262
seq.19123.6	NFKBID	trans	chr1:56940892:C:G	1	56940892	56551892	57517612	C	G	0.992895	0.99184	-1.9334	0.127276	4.09e-52	0.0527401
seq.19123.6	NFKBID	trans	chr12:7089608:C:T	12	7089608	6837298	7319924	C	T	0.663337	0.992235	-0.48981	0.0230125	1.58e-100	0.107156
seq.19130.81	SERPINB8	cis	chr18:63987229:A:G	18	63987229	63746805	63997599	A	G	0.458066	0.953149	0.336713	0.0228494	3.77e-49	0.0562891
seq.19135.5	NT5C3B	cis	chr17:41836332:C:T	17	41836332	41774978	42100477	C	T	0.189891	0.877279	0.37754	0.0301302	5.1e-36	0.0438535
seq.19141.22	DAP	trans	chr3:186677647:C:T	3	186677647	186354143	186899813	C	T	0.686417	0.997976	-1.15359	0.0237423	0	0.572893
seq.19143.38	CYB5R2	cis	chr11:7661019:C:G	11	7661019	7455836	7785461	C	G	0.715002	0.978729	-0.467708	0.0243763	4.75e-82	0.0891515
seq.19145.4	MREG	trans	chr13:46067012:G:C	13	46067012	45813657	46162286	G	C	0.752384	0.948238	-0.686914	0.0262607	8.11e-151	0.175814
seq.19150.20	PRPSAP2	cis	chr17:18944710:A:G	17	18944710	18666659	18959487	A	G	0.593335	0.9429	0.17562	0.0230777	2.74e-14	0.0148838
seq.19152.4	PPP1R2	trans	chr19:44913484:C:T	19	44913484	44842486	44943400	C	T	0.814717	0.993196	0.266113	0.02871	1.88e-20	0.0213798
seq.19154.41	SERPINE2	cis	chr2:224010157:G:A	2	224010157	223807991	224076580	G	A	0.816024	0.992824	0.526048	0.0283241	5.37e-77	0.0830893
seq.19154.41	SERPINE2	trans	chr7:80547085:CTA:C	7	80547085	80474878	80692736	CTA	C	0.929423	0.906177	0.328163	0.0444683	1.59e-13	0.0141282
seq.19158.1	PCLAF	trans	chr11:61781986:A:G	11	61781986	61510217	62021412	A	G	0.581495	0.956963	0.176651	0.0216558	3.43e-16	0.0151883
seq.19158.1	PCLAF	trans	chr19:44908822:C:T	19	44908822	44752318	44963231	C	T	0.921952	0.999722	-1.12749	0.0410896	9.2e-166	0.182947
seq.19173.5	ZFAND1	cis	chr8:81717212:G:A	8	81717212	81513750	81928232	G	A	0.30936	0.950254	-0.247036	0.0246631	1.29e-23	0.0260775
seq.19175.18	MARCKSL1	trans	chr6:116460830:C:T	6	116460830	115907334	116769688	C	T	0.666245	0.99906	0.237615	0.0232927	1.96e-24	0.0251096
seq.19175.18	MARCKSL1	trans	chr9:93121503:T:C	9	93121503	93050481	93619519	T	C	0.776494	0.941002	0.387211	0.0272504	8.02e-46	0.0520418
seq.19193.18	VBP1	trans	chr5:41193816:G:A	5	41193816	41002769	41332819	G	A	0.895314	0.826643	-0.398284	0.039228	3.21e-24	0.0297358
seq.19213.1	SPINK4	cis	chr9:33234041:A:G	9	33234041	33180241	33427540	A	G	0.871366	0.960395	-0.518273	0.0334482	3.76e-54	0.0602148
seq.19230.12	GSTT1	trans	chr22:23992755:C:A	22	23992755	21469511	24617620	C	A	0.627321	0.976412	-0.793845	0.022789	7.29e-266	0.294663
seq.19237.17	DDT	trans	chr2:91452268:G:A	2	91452268	88844175	96456207	G	A	0.657607	0.336683	-0.344872	0.0402995	1.15e-17	0.0535596
seq.19238.12	GLUL	trans	chr12:7381962:AT:A	12	7381962	7356537	7578811	AT	A	0.864705	0.941119	0.323242	0.0335998	6.56e-22	0.0244475
seq.19241.31	RBP5	cis	chr12:7130255:C:T	12	7130255	6910529	7640733	C	T	0.849468	0.988396	0.293825	0.0313455	7e-21	0.0220792
seq.19251.56	SRGN	cis	chr10:69097096:G:A	10	69097096	68594618	69384472	G	A	0.455735	0.996879	-0.329609	0.021872	2.56e-51	0.0538953
seq.19252.67	PSMB2	trans	chr12:7381962:AT:A	12	7381962	7356537	7578811	AT	A	0.864705	0.941119	0.269368	0.033141	4.37e-16	0.0169774
seq.19254.125	GMPR	cis	chr6:16290530:T:A	6	16290530	15476964	16392666	T	A	0.111745	0.9981	-1.05836	0.0351292	2.11e-199	0.222363
seq.19257.11	CLTA	trans	chr1:247878519:C:G	1	247878519	247752918	248094161	C	G	0.772096	0.961212	0.289585	0.027046	9.42e-27	0.0295125
seq.19265.9	TCP1	trans	chr1:156351807:C:T	1	156351807	156103260	156395733	C	T	0.753322	0.984284	0.297817	0.025899	1.33e-30	0.032964
seq.19272.9	PEF1	trans	chr2:20999010:T:A	2	20999010	20643434	21327527	T	A	0.967088	0.996038	1.63262	0.0622089	8.32e-152	0.169676
seq.19272.9	PEF1	trans	chr3:165895929:C:G	3	165895929	162137616	166651667	C	G	0.758859	0.933838	-0.215805	0.0247862	3.13e-18	0.0170445
seq.19272.9	PEF1	trans	chr19:44908822:C:T	19	44908822	44814773	44943400	C	T	0.921952	0.999722	0.443535	0.0384114	7.65e-31	0.028311
seq.19273.3	GSR	cis	chr8:30708107:G:A	8	30708107	29994846	31233632	G	A	0.95481	0.998894	1.71618	0.052087	4.48e-238	0.254165
seq.19273.3	GSR	trans	chr12:7381962:AT:A	12	7381962	7356537	7578811	AT	A	0.864705	0.941119	0.276947	0.0303048	6.32e-20	0.0179462
seq.19277.4	TSTD1	cis	chr1:161039013:G:T	1	161039013	160748850	161303307	G	T	0.46947	0.926919	0.386133	0.0230321	4.4e-63	0.0742714
seq.19280.29	UBE2D3	trans	chr11:116791863:C:T	11	116791863	116616384	117184619	C	T	0.276323	0.999837	0.185328	0.0241937	1.86e-14	0.0137364
seq.19280.29	UBE2D3	trans	chr12:7089608:C:T	12	7089608	6857132	7229401	C	T	0.663337	0.992235	-0.385867	0.0233643	2.85e-61	0.066502
seq.19289.29	UROD	cis	chr1:45013160:A:G	1	45013160	44642299	45309851	A	G	0.995719	0.989433	1.25761	0.170999	1.92e-13	0.0134835
seq.19290.5	HPRT1	trans	chr12:7483197:G:A	12	7483197	7361103	7702051	G	A	0.385845	0.999448	0.186187	0.0224339	1.05e-16	0.0164293
seq.19296.51	MYL7	trans	chr3:186677647:C:T	3	186677647	186354143	186980641	C	T	0.686417	0.997976	1.13465	0.0236294	0	0.554236
seq.19329.31	HIPK3	trans	chrX:46604914:G:A	23	46604914	46316858	47075835	G	A	0.439435	0.942226	0.246859	0.0189688	1.02e-38	0.0300226
seq.19332.1	MOB4	trans	chr19:44908684:T:C	19	44908684	44728962	45025747	T	C	0.906567	0.990888	0.534455	0.0381523	1.38e-44	0.0483897
seq.19335.2	JPT1	trans	chr17:28343601:G:A	17	28343601	27629547	28849360	G	A	0.288923	0.959628	0.474476	0.024471	9.49e-84	0.0925033
seq.19357.11	VAMP7	trans	chr19:5832762:G:A	19	5832762	5762101	5864962	G	A	0.90392	0.969646	-0.29241	0.0377978	1.02e-14	0.0148517
seq.19360.22	LRRTM1	trans	chr1:196692712:C:G	1	196692712	196207205	197554982	C	G	0.079772	0.681952	0.517586	0.0493003	8.76e-26	0.0393315
seq.19360.22	LRRTM1	cis	chr2:80578234:TA:T	2	80578234	80346072	80789127	TA	T	0.928148	0.930604	-0.381309	0.0443966	8.8e-18	0.0193928
seq.19361.78	MATN3	cis	chr2:19926903:ACC:A	2	19926903	19777551	20508634	ACC	A	0.12513	0.803312	0.776957	0.0377983	6.89e-94	0.132169
seq.19372.7	MDGA2	cis	chr14:48375423:G:A	14	48375423	47086402	48802860	G	A	0.784462	0.981642	-0.62279	0.0268794	9.18e-119	0.131162
seq.19377.14	OLFM2	cis	chr19:9948131:C:T	19	9948131	9521592	10073565	C	T	0.709282	0.934552	-0.800088	0.0250005	9.93e-225	0.263995
seq.19437.61	VEGFA	cis	chr6:43957870:G:A	6	43957870	43933861	43977066	G	A	0.633412	0.960214	0.379147	0.0233988	4.75e-59	0.066759
seq.19437.61	VEGFA	trans	chr8:105569300:A:T	8	105569300	105490253	105654672	A	T	0.616515	0.99883	0.167814	0.022339	5.82e-14	0.0133161
seq.19446.1	GMPR2	trans	chr6:16295358:C:G	6	16295358	16115896	16358652	C	G	0.125914	0.885201	0.362549	0.0354941	1.71e-24	0.0289329
seq.19448.104	UPP1	cis	chr7:48088999:G:A	7	48088999	47894356	48330740	G	A	0.45351	0.979438	-0.248385	0.0226018	4.29e-28	0.0305809
seq.19488.1	PDCD6	trans	chr1:56913999:T:C	1	56913999	56833554	56953403	T	C	0.486141	0.902457	0.186671	0.0233889	1.45e-15	0.0174096
seq.19491.11	HSD17B8	trans	chr11:116791863:C:T	11	116791863	116632465	117239541	C	T	0.276323	0.999837	0.229452	0.0245631	9.51e-21	0.021056
seq.19491.11	HSD17B8	trans	chr19:44928401:A:G	19	44928401	44842486	44945386	A	G	0.429638	0.778146	-0.190953	0.0256975	1.08e-13	0.0178705
seq.19492.5	NA	NA	chr1:11045488:T:C	1	11045488	10962913	11347138	T	C	0.969568	0.889379	-0.505958	0.0674744	6.45e-14	0.0151066
seq.19492.5	NA	NA	chr1:27370983:G:C	1	27370983	26886970	27804373	G	C	0.860245	0.9696	0.388219	0.0325129	7.28e-33	0.0362387
seq.19492.5	NA	NA	chr9:134963026:G:A	9	134963026	134895510	134991253	G	A	0.652785	0.947734	0.282737	0.0234985	2.41e-33	0.036238
seq.19492.5	NA	NA	chr10:52777079:T:G	10	52777079	52671124	52861698	T	G	0.342902	0.856808	0.20172	0.0248681	5e-16	0.018337
seq.19496.1	NPL	cis	chr1:182803762:A:G	1	182803762	182599965	183345844	A	G	0.98753	0.993323	0.777733	0.0992745	4.72e-15	0.0148973
seq.19523.215	PARK7	cis	chr1:7962047:C:T	1	7962047	7752954	8139876	C	T	0.993294	0.86232	1.40297	0.147104	1.47e-21	0.0262221
seq.19553.14	STX1A	trans	chr4:3440284:G:C	4	3440284	2677220	3553293	G	C	0.589404	0.964592	0.310032	0.0232299	1.24e-40	0.0465233
seq.19556.12	CR1	cis	chr1:207512441:T:C	1	207512441	207157106	207977559	T	C	0.379318	0.879979	0.236977	0.0243061	1.85e-22	0.0264433
seq.19556.12	CR1	trans	chr17:7176997:C:T	17	7176997	7130769	7237691	C	T	0.660904	0.991149	-0.173028	0.0235163	1.87e-13	0.0134191
seq.19557.3	KLB	cis	chr4:39442717:A:G	4	39442717	39051949	40203083	A	G	0.567997	0.937741	0.64818	0.0231441	1.36e-172	0.206184
seq.19558.10	LRP4	cis	chr11:46831288:A:G	11	46831288	45687256	50660539	A	G	0.748899	0.970995	0.440632	0.0261813	1.47e-63	0.073022
seq.19560.23	PLXNA4	trans	chr7:73627755:C:T	7	73627755	72936511	74402493	C	T	0.874581	0.970857	0.250476	0.0332833	5.25e-14	0.0137634
seq.19561.216	PLXND1	cis	chr3:129586697:T:C	3	129586697	128785928	130415613	T	C	0.987469	0.996551	-1.8794	0.0882135	1.02e-100	0.0874133
seq.19561.216	PLXND1	trans	chr9:133266456:T:C	9	133266456	132897285	133549646	T	C	0.222722	0.981415	-0.781759	0.0258607	9.66e-201	0.2116
seq.19567.1	EGFR	trans	chr17:28367840:G:A	17	28367840	27953262	28478017	G	A	0.281558	0.999105	-0.18556	0.024186	1.69e-14	0.0139302
seq.19579.5	DEFA1|DEFA1B	trans	chr6:29945609:C:G	6	29945609	25045311	33528177	C	G	0.757733	0.996281	-0.525929	0.0265063	1.3e-87	0.101553
seq.19590.46	SFTPD	trans	chr6:31358303:T:C	6	31358303	27174154	33752488	T	C	0.893675	0.99768	-0.815056	0.0327721	1.55e-136	0.126247
seq.19590.46	SFTPD	trans	chr9:106748721:T:A	9	106748721	106557955	106778363	T	A	0.512673	0.974229	0.167459	0.0191038	1.86e-18	0.0140123
seq.19590.46	SFTPD	cis	chr10:79949523:C:T	10	79949523	79427051	80301909	C	T	0.62584	0.96592	0.753507	0.0221339	5.14e-254	0.265904
seq.19613.16	RDH10	trans	chr11:116791863:C:T	11	116791863	116616384	117239541	C	T	0.276323	0.999837	0.257927	0.0241864	1.5e-26	0.0266064
seq.19616.100	EFHD1	trans	chr12:7089608:C:T	12	7089608	6901522	7222497	C	T	0.663337	0.992235	-0.191218	0.0232669	2.06e-16	0.0163312
seq.19617.5	PTGR1	cis	chr9:111448610:C:T	9	111448610	110684559	112351463	C	T	0.945963	0.982121	0.982902	0.0490082	1.79e-89	0.0987679
seq.19623.26	RPSA	trans	chr1:196673403:T:C	1	196673403	196230815	197266824	T	C	0.596751	0.976819	-0.222955	0.0229781	2.93e-22	0.0239238
seq.19630.2	SNCG	trans	chr9:93121503:T:C	9	93121503	93050481	93629818	T	C	0.776494	0.941002	0.371768	0.0270584	5.89e-43	0.0479735
seq.19630.2	SNCG	trans	chr19:51811402:G:C	19	51811402	51721027	52060222	G	C	0.804108	0.983266	0.341531	0.027514	2.22e-35	0.036747
seq.19631.13	KNG1	cis	chr3:186707397:G:A	3	186707397	186501815	186811571	G	A	0.762328	0.95605	-0.286773	0.0247059	3.78e-31	0.0298007
seq.19631.13	KNG1	trans	chr4:186236304:T:G	4	186236304	186111204	186472353	T	G	0.348681	0.999977	-0.458629	0.0224723	1.4e-92	0.0955378
seq.19631.13	KNG1	trans	chr5:177409531:A:G	5	177409531	176801547	178055012	A	G	0.725312	0.957155	-0.650239	0.0242009	5.14e-159	0.168477
seq.19638.9	PDYN	trans	chr17:35894698:G:T	17	35894698	35739078	35986276	G	T	0.642609	0.963965	0.230136	0.0236074	1.87e-22	0.0243271
seq.19639.53	IAPP	trans	chr11:66572568:T:C	11	66572568	65957074	67491825	T	C	0.733716	0.98498	-0.246831	0.0250518	6.66e-23	0.0238069
seq.19639.53	IAPP	trans	chr12:101827005:C:G	12	101827005	101622834	101955075	C	G	0.415747	0.976858	0.185097	0.0230982	1.12e-15	0.016644
seq.19743.12	VSTM1	trans	chr17:28367840:G:A	17	28367840	27953262	28478017	G	A	0.281558	0.999105	0.240447	0.0237318	3.99e-24	0.0233899
seq.19743.12	VSTM1	cis	chr19:54042277:T:C	19	54042277	54021027	54134337	T	C	0.834082	0.995532	0.457193	0.0294824	3.1e-54	0.0578537
seq.19768.13	CSTB	cis	chr21:43776442:CGCGCGGGGCGGG:C	21	43776442	43654667	44174164	CGCGCGGGGCGGG	C	0.335178	0.909061	0.534597	0.0245238	2.37e-105	0.127369
seq.19774.8	HBG2	trans	chr16:72113517:C:T	16	72113517	70026503	72873220	C	T	0.963654	0.996466	-0.689871	0.0574533	3.24e-33	0.0333383
seq.19786.26	MEP1A	trans	chr9:133254328:C:T	9	133254328	133155599	133543074	C	T	0.781732	0.994115	-0.367781	0.026632	2.23e-43	0.046159
seq.19786.26	MEP1A	trans	chr18:32232898:G:A	18	32232898	32066993	32450289	G	A	0.760729	0.976984	0.208314	0.02552	3.27e-16	0.0157974
seq.19786.26	MEP1A	trans	chr19:5844781:A:C	19	5844781	5801707	5867058	A	C	0.744056	0.996462	-0.207298	0.0244683	2.41e-17	0.0163671
seq.19786.26	MEP1A	trans	chr19:48703374:A:T	19	48703374	48581885	48764454	A	T	0.547285	0.992041	0.236662	0.0217378	1.33e-27	0.027754
seq.19787.14	MERTK	cis	chr2:111997424:A:G	2	111997424	111607772	112533032	A	G	0.791669	0.99995	-0.377593	0.026971	1.56e-44	0.04703
seq.19787.14	MERTK	trans	chr9:133266456:T:C	9	133266456	133155599	133543074	T	C	0.222722	0.981415	-0.281489	0.0268556	1.05e-25	0.0274342
seq.19788.6	MAT2A	trans	chr1:169538606:G:T	1	169538606	169108256	169563393	G	T	0.761437	0.980511	0.215975	0.0257921	5.58e-17	0.0169463
seq.19794.10	NUDT14	trans	chr17:28361641:G:A	17	28361641	27942759	29002388	G	A	0.289708	0.96219	0.515743	0.0244832	1.66e-98	0.10947
seq.19823.75	SIRT1	trans	chr19:44908822:C:T	19	44908822	44814773	44943400	C	T	0.921952	0.999722	-0.607949	0.0410561	1.3e-49	0.0531905
seq.20067.26	HABP2	trans	chr3:126543735:TGA:T	3	126543735	126487341	126909401	TGA	T	0.787588	0.974254	0.223683	0.0267984	7.01e-17	0.0167407
seq.20067.26	HABP2	cis	chr10:113572516:C:A	10	113572516	113385943	113827973	C	A	0.345935	0.953011	0.236521	0.0235656	1.05e-23	0.0253154
seq.20068.61	GAGE12F	trans	chr4:186228386:G:A	4	186228386	186111204	186307569	G	A	0.348297	0.999996	-0.244106	0.0233533	1.42e-25	0.0270512
seq.20071.53	NFKBIE	trans	chr19:44939831:G:C	19	44939831	44926888	45063500	G	C	0.470791	0.770765	-0.240589	0.0248307	3.35e-22	0.0288428
seq.20079.6	PCK2	trans	chr14:94380606:A:G	14	94380606	94100193	94397927	A	G	0.972181	0.98818	0.572009	0.0676388	2.75e-17	0.017698
seq.20106.80	DCPS	cis	chr11:126337783:G:A	11	126337783	126146978	126415935	G	A	0.895675	0.93512	0.397777	0.0374245	2.19e-26	0.0295698
seq.20106.80	DCPS	trans	chr14:105852470:A:G	14	105852470	105392559	106267711	A	G	0.383409	0.413317	-0.268383	0.0357872	6.41e-14	0.0340565
seq.20107.11	MYL4	trans	chr3:186663473:T:C	3	186663473	186620788	186691359	T	C	0.644608	0.962205	-0.341507	0.0234775	6.18e-48	0.0534358
seq.20111.5	BASP1	trans	chr9:93121503:T:C	9	93121503	93084095	93507662	T	C	0.776494	0.941002	0.22842	0.0274472	8.64e-17	0.0181103
seq.20120.101	AMIGO1	cis	chr1:109509517:A:G	1	109509517	109004446	109776754	A	G	0.659349	0.937488	-0.663747	0.0242445	5.12e-165	0.197907
seq.20126.19	GFAP	trans	chr2:88934148:G:A	2	88934148	88325176	92068373	G	A	0.982844	0.997754	-0.65664	0.0853156	1.4e-14	0.0145407
seq.20133.1	MAGEA3	trans	chr19:44913484:C:T	19	44913484	44694174	44964525	C	T	0.814717	0.993196	0.513327	0.0283457	2.68e-73	0.0795537
seq.20134.27	MARCO	cis	chr2:118982162:C:T	2	118982162	118868223	119025823	C	T	0.984152	0.985393	-0.69043	0.0898426	1.53e-14	0.0148698
seq.20135.85	RNGTT	trans	chr1:56940892:C:G	1	56940892	56676995	57517612	C	G	0.992895	0.99184	-1.35065	0.131609	1.04e-24	0.0257385
seq.20135.85	RNGTT	trans	chr19:44912921:G:T	19	44912921	44752524	44943400	G	T	0.814264	0.999918	0.357667	0.0284188	2.53e-36	0.0386945
seq.20142.42	UBE2C	trans	chr19:44945208:T:G	19	44945208	44926888	45063500	T	G	0.433886	0.986256	-0.255245	0.0218905	2.04e-31	0.0320055
seq.20159.1	NRN1L	trans	chr14:105709338:G:A	14	105709338	105283516	105831597	G	A	0.879385	0.754693	0.596439	0.0398408	1.14e-50	0.0754645
seq.20159.1	NRN1L	trans	chr22:22908302:C:A	22	22908302	22879148	22951671	C	A	0.826703	0.972131	-0.224206	0.0288011	6.99e-15	0.0144034
seq.20161.41	NCAM1	cis	chr11:113254512:T:C	11	113254512	113235649	113297793	T	C	0.674898	0.983216	-0.266875	0.0242199	3.1e-28	0.0312539
seq.20203.45	C1S	cis	chr12:7063032:G:A	12	7063032	6828516	7217522	G	A	0.920888	0.999352	1.03402	0.0393126	1.8e-152	0.155789
seq.20203.45	C1S	trans	chr14:105722291:C:G	14	105722291	104960940	106335133	C	G	0.64057	0.771167	-0.462879	0.0272443	9.75e-65	0.0986611
seq.20225.119	STAT5A	trans	chr1:196651787:C:T	1	196651787	196194701	197338287	C	T	0.462244	0.998239	0.166184	0.0221432	6.14e-14	0.0137298
seq.20225.119	STAT5A	trans	chr17:28306590:C:T	17	28306590	27953262	28501658	C	T	0.731463	0.967711	0.264379	0.0250547	4.97e-26	0.0274587
seq.20241.9	SNAP23	trans	chr19:44908822:C:T	19	44908822	44814773	44943400	C	T	0.921952	0.999722	0.632784	0.041077	1.52e-53	0.057625
seq.20370.6	ACYP1	cis	chr14:75186251:C:A	14	75186251	74594118	75222942	C	A	0.812695	0.80456	-0.263117	0.0319363	1.74e-16	0.0210768
seq.20378.110	LZTFL1	cis	chr3:45828480:C:T	3	45828480	45770945	46588654	C	T	0.955313	0.999019	0.477847	0.0526903	1.2e-19	0.0194955
seq.20378.110	LZTFL1	trans	chr9:34074989:T:A	9	34074989	33583588	34568914	T	A	0.369146	0.923285	-0.325691	0.0239544	4.21e-42	0.0494047
seq.20387.277	CHCHD7	trans	chr11:116791863:C:T	11	116791863	116640599	117239541	C	T	0.276323	0.999837	0.210377	0.0243005	4.83e-18	0.0177006
seq.20387.277	CHCHD7	trans	chr19:44908822:C:T	19	44908822	44814773	44945906	C	T	0.921952	0.999722	0.510247	0.0411772	2.91e-35	0.037468
seq.20393.10	PDE6H	trans	chr14:105520713:C:G	14	105520713	105275786	105939446	C	G	0.685818	0.850135	0.174326	0.0240108	3.86e-13	0.0130962
seq.20393.10	PDE6H	trans	chr17:28367840:G:A	17	28367840	27122825	29610098	G	A	0.281558	0.999105	-0.894056	0.0241695	1.6e-299	0.323384
seq.20398.60	POP7	trans	chr11:116791863:C:T	11	116791863	116616384	117239541	C	T	0.276323	0.999837	0.214821	0.024351	1.13e-18	0.0184563
seq.20398.60	POP7	trans	chr19:44908822:C:T	19	44908822	44812052	44954779	C	T	0.921952	0.999722	0.51235	0.0410844	1.08e-35	0.0377775
seq.20428.5	PHOSPHO1	cis	chr17:49265420:C:T	17	49265420	49124411	49446765	C	T	0.513544	0.951739	-0.198848	0.022759	2.39e-18	0.0197558
seq.20436.93	TPGS2	trans	chr12:7088974:C:T	12	7088974	6813040	7446508	C	T	0.877968	0.980301	-0.737709	0.0345878	6.17e-101	0.116615
seq.20442.12	RCAN3	trans	chr10:52774853:A:G	10	52774853	52576504	52944921	A	G	0.234137	0.822807	-0.738647	0.0290399	1.02e-142	0.19567
seq.20457.13	COA4	trans	chr5:40945511:A:G	5	40945511	40305412	41258814	A	G	0.907824	0.993967	-0.603911	0.0379182	4.14e-57	0.0610373
seq.20512.2	MCAM	trans	chr9:133266092:G:A	9	133266092	133155599	133543074	G	A	0.779397	0.995492	-0.257641	0.0270828	1.85e-21	0.022826
seq.20514.8	BAMBI	trans	chr5:177409531:A:G	5	177409531	176773762	178055012	A	G	0.725312	0.957155	-0.694469	0.0253735	6.27e-165	0.192176
seq.20516.11	SCN3B	trans	chr9:133266456:T:C	9	133266456	133153627	133543074	T	C	0.222722	0.981415	-0.404905	0.027146	2.6e-50	0.0567644
seq.20516.11	SCN3B	cis	chr11:123647146:C:G	11	123647146	123585418	123818344	C	G	0.847747	0.966545	0.397641	0.0307782	3.49e-38	0.0408173
seq.20517.1	DSG2	trans	chr9:133270004:C:A	9	133270004	133162906	133543074	C	A	0.75428	0.906057	-0.286956	0.0272685	6.75e-26	0.0305235
seq.20517.1	DSG2	cis	chr18:31510771:A:G	18	31510771	31407024	31566555	A	G	0.666524	0.944285	0.187497	0.0238446	3.74e-15	0.0156278
seq.20521.83	CD28	trans	chr7:129137407:C:T	7	129137407	128920665	129180716	C	T	0.70662	0.986222	0.177628	0.0245829	4.99e-13	0.0130819
seq.20526.3	RAET1L	cis	chr6:149977435:G:C	6	149977435	149298317	150178401	G	C	0.626403	0.973007	-0.396784	0.0234882	5.07e-64	0.0736878
seq.20527.47	SEMA5B	cis	chr3:122917789:G:A	3	122917789	122459514	123020529	G	A	0.719099	0.956826	-0.624688	0.0248546	2.13e-139	0.157652
seq.20530.2	SEMA6D	cis	chr15:47100794:T:C	15	47100794	46749336	47509376	T	C	0.870079	0.958725	-0.359776	0.0332865	3.14e-27	0.0292639
seq.20530.2	SEMA6D	cis	chr15:47765874:G:A	15	47765874	47615779	47850182	G	A	0.404609	0.999131	-0.338061	0.0223011	6.61e-52	0.0550628
seq.20533.39	IL12A|EBI3	trans	chr10:100055357:C:T	10	100055357	99577149	100325116	C	T	0.966171	0.967665	0.370713	0.0477524	8.28e-15	0.00898357
seq.20533.39	IL12A|EBI3	cis	chr19:4236999:G:A	19	4236999	4017021	4502656	G	A	0.541441	0.998376	1.03833	0.0224654	0	0.535362
seq.20534.6	SCARB1	trans	chr6:73529092:G:A	6	73529092	73337870	73703153	G	A	0.583226	0.972844	0.16291	0.0224053	3.57e-13	0.0129022
seq.20534.6	SCARB1	trans	chr14:105766573:TG:T	14	105766573	105052280	106249467	TG	T	0.543595	0.556537	0.443234	0.0320037	1.28e-43	0.0974814
seq.20534.6	SCARB1	trans	chr17:16936468:A:T	17	16936468	16737688	16991000	A	T	0.644812	0.939274	-0.189366	0.0236297	1.11e-15	0.0164258
seq.20535.68	IL17RE	trans	chr4:109746434:C:T	4	109746434	109443879	109968190	C	T	0.895298	0.995012	-0.32368	0.0364013	6e-19	0.0196419
seq.20536.11	ESAM	trans	chr9:133256508:C:T	9	133256508	133182305	133543074	C	T	0.781118	0.99611	-0.270096	0.0271206	2.3e-23	0.0249455
seq.20536.11	ESAM	cis	chr11:124754958:T:C	11	124754958	124617514	124821775	T	C	0.735517	0.928315	0.195366	0.0259104	4.7e-14	0.0148497
seq.20538.71	SIGLEC11	cis	chr19:49954089:C:T	19	49954089	49433206	50493011	C	T	0.485414	0.97781	-0.83634	0.0224698	3.17e-303	0.349435
seq.20539.4	DEFA3	cis	chr8:7027602:A:C	8	7027602	6872344	7206955	A	C	0.257303	0.914747	-0.634794	0.0267234	9.93e-125	0.154011
seq.20542.47	CALCR	trans	chr19:44945208:T:G	19	44945208	44926888	45063500	T	G	0.433886	0.986256	-0.310964	0.0216879	1.26e-46	0.047504
seq.20546.71	RTN4RL1	trans	chr1:172443705:C:A	1	172443705	172207337	172505379	C	A	0.642067	0.972961	-0.216156	0.0235282	4.04e-20	0.0214757
seq.20549.1	IZUMO4	trans	chr11:60336353:G:A	11	60336353	60053017	60349132	G	A	0.443351	0.964645	-0.158356	0.0213092	1.07e-13	0.0123774
seq.20549.1	IZUMO4	trans	chr16:72045758:C:T	16	72045758	69764778	73049118	C	T	0.749216	0.958652	-0.542951	0.0264263	8.39e-94	0.110779
seq.20561.15	CNTN6	cis	chr3:1089416:C:G	3	1089416	698573	1421917	C	G	0.990066	0.812143	-1.67453	0.123687	9.27e-42	0.0551574
seq.20561.15	CNTN6	cis	chr3:1499854:A:C	3	1499854	1477229	1641938	A	C	0.461489	0.778605	0.214587	0.0250249	9.92e-18	0.0228872
seq.20562.78	KLRB1	trans	chr14:105729573:C:T	14	105729573	105294466	106754133	C	T	0.394486	0.555794	-0.55527	0.0314483	9.05e-70	0.147297
seq.20564.53	THY1	cis	chr11:119478914:A:AGCACATATTTATT	11	119478914	119360115	119524606	A	AGCACATATTTATT	0.863165	0.940082	-0.243527	0.0329496	1.46e-13	0.0140093
seq.20568.3	FREM1	cis	chr9:14847177:T:C	9	14847177	14718158	15079168	T	C	0.753197	0.985266	0.596255	0.0256591	1.9e-119	0.132176
seq.20570.18	VSTM1	cis	chr19:54047863:T:C	19	54047863	53948319	54203145	T	C	0.822498	0.995162	0.933101	0.0285638	4.55e-234	0.254229
seq.20578.10	ADGRL3	trans	chr1:81796004:G:C	1	81796004	81699539	82107606	G	C	0.816173	0.905979	0.506693	0.0304963	5.44e-62	0.0770391
seq.20584.4	NECTIN1	trans	chr9:133264504:G:GAAACTGCC	9	133264504	133126217	133543074	G	GAAACTGCC	0.224211	0.980651	-0.698533	0.027272	1.08e-144	0.169748
seq.20585.5	CD300LG	trans	chr9:133273734:C:T	9	133273734	133155599	133543074	C	T	0.780076	0.994381	-0.233263	0.026843	3.63e-18	0.0186694
seq.20586.18	CNTN3	cis	chr3:74349218:A:G	3	74349218	74289065	74361638	A	G	0.626238	0.977772	0.239013	0.0232866	1.02e-24	0.0267428
seq.20586.18	CNTN3	cis	chr3:74551318:T:C	3	74551318	74460570	75220168	T	C	0.0665	0.999419	0.671221	0.0439276	1.04e-52	0.0559367
seq.20590.13	NPY	trans	chr3:165878593:T:A	3	165878593	165514656	166666782	T	A	0.760739	0.932168	-0.299215	0.0267847	5.65e-29	0.0325915
seq.20591.48	GLDN	cis	chr15:51349799:C:G	15	51349799	50294592	52569693	C	G	0.333832	0.937611	0.651011	0.0242157	3.4e-159	0.188503
seq.20592.8	LXN	trans	chr7:95308945:A:G	7	95308945	94890560	95461030	A	G	0.373238	0.999862	-0.246012	0.0229068	6.63e-27	0.0283159
seq.20593.10	B3GALT5	trans	chr2:231392153:G:C	2	231392153	230991936	231609413	G	C	0.767287	0.946307	-0.298684	0.0272161	5.07e-28	0.031859
seq.20921.1	GIPC2	cis	chr1:78046276:C:T	1	78046276	77280340	78428049	C	T	0.941179	0.996998	0.727775	0.0471101	7.73e-54	0.0586447
seq.20923.10	MDP1	cis	chr14:24208807:C:T	14	24208807	24107624	24298957	C	T	0.627366	0.985633	0.193353	0.0231033	5.81e-17	0.0174798
seq.20931.156	AUH	trans	chr11:116792991:G:A	11	116792991	116632465	117184619	G	A	0.27684	0.999439	0.187796	0.0241047	6.66e-15	0.014121
seq.20931.156	AUH	trans	chr12:7089608:C:T	12	7089608	6908495	7361781	C	T	0.663337	0.992235	-0.309689	0.0231551	8.52e-41	0.0428362
seq.20932.10	CCDC69	trans	chr9:133257367:C:A	9	133257367	133045079	133549646	C	A	0.780579	0.999994	-0.379399	0.0267721	1.38e-45	0.049308
seq.20932.10	CCDC69	trans	chr12:7089608:C:T	12	7089608	6874617	7196755	C	T	0.663337	0.992235	-0.196899	0.0228688	7.31e-18	0.017316
seq.20932.10	CCDC69	trans	chr16:66387059:G:A	16	66387059	66351189	67642057	G	A	0.991377	0.989574	1.00334	0.116803	8.7e-18	0.0172117
seq.20935.4	PDCL3	trans	chr1:156270070:C:CTT	1	156270070	156102239	156395653	C	CTT	0.758534	0.978759	0.248702	0.0261788	2.1e-21	0.0226579
seq.20939.113	NHP2	trans	chr17:28410870:C:T	17	28410870	27983270	28478017	C	T	0.285286	0.99799	0.187203	0.0241089	8.17e-15	0.0142912
seq.20941.7	UBL3	trans	chr19:44903416:G:A	19	44903416	44854520	44936451	G	A	0.899797	0.982767	-0.265997	0.0369132	5.76e-13	0.0127588
seq.20952.15	ECHDC1	cis	chr6:127316462:G:A	6	127316462	125983980	127626865	G	A	0.995335	0.71066	1.78025	0.192829	2.65e-20	0.0294315
seq.20953.34	MMACHC	trans	chr3:52792691:G:A	3	52792691	52170624	53187950	G	A	0.63277	0.98658	0.328235	0.0228377	7.7e-47	0.0500707
seq.20953.34	MMACHC	trans	chr10:7735836:C:A	10	7735836	7688285	7969163	C	A	0.747875	0.981134	-0.220798	0.0252683	2.37e-18	0.0183851
seq.20965.18	MAP1LC3B2	trans	chr19:44945208:T:G	19	44945208	44858872	45165389	T	G	0.433886	0.986256	-0.509342	0.0219056	1.37e-119	0.127447
seq.20987.21	SIX6	trans	chr1:169540901:G:A	1	169540901	169108256	169564299	G	A	0.332329	0.999682	-0.192875	0.0225604	1.24e-17	0.0165087
seq.20987.21	SIX6	trans	chr6:29861859:G:T	6	29861859	27207046	31005024	G	T	0.829287	0.989582	-0.382062	0.0288184	4.08e-40	0.0413304
seq.20988.63	RP9	trans	chr7:44114181:A:G	7	44114181	43532781	44191806	A	G	0.741052	0.998127	0.318825	0.0248959	1.51e-37	0.0390118
seq.20996.107	SDHAF1	trans	chr1:56940892:C:G	1	56940892	56551892	57517612	C	G	0.992895	0.99184	-1.70157	0.133017	1.81e-37	0.0408505
seq.21001.393	BRK1	trans	chr2:21013213:C:T	2	21013213	20685910	21309346	C	T	0.977254	0.993743	0.59974	0.074289	6.85e-16	0.0159907
seq.21001.393	BRK1	trans	chr11:116791863:C:T	11	116791863	116616384	117239541	C	T	0.276323	0.999837	0.226618	0.024511	2.34e-20	0.0205391
seq.21108.5	CPPED1	cis	chr16:12803721:G:T	16	12803721	12546524	13208477	G	T	0.648801	0.996067	1.10803	0.0238206	0	0.559497
seq.21115.48	BCDIN3D	trans	chr11:116791863:C:T	11	116791863	116638641	117184619	C	T	0.276323	0.999837	0.170261	0.0221313	1.43e-14	0.0115937
seq.21115.48	BCDIN3D	trans	chr19:44912921:G:T	19	44912921	44694174	45568916	G	T	0.814264	0.999918	0.785619	0.0282588	4.24e-170	0.186688
seq.21126.27	GFPT1	trans	chr13:45989518:T:C	13	45989518	45913055	46120746	T	C	0.20302	0.894909	-0.229768	0.0289596	2.12e-15	0.0170842
seq.21128.2	CDK2	trans	chr14:54396859:G:A	14	54396859	54327502	54529094	G	A	0.351396	0.999401	0.282397	0.0236153	5.88e-33	0.0363519
seq.21129.95	MAD2L1BP	trans	chr1:169538606:G:T	1	169538606	169108256	169564011	G	T	0.761437	0.980511	0.284118	0.0259619	7.13e-28	0.0293268
seq.21130.82	ITPK1	trans	chr11:18225160:C:T	11	18225160	17725909	18704116	C	T	0.904316	0.961675	-1.42761	0.0374428	0	0.352703
seq.21130.82	ITPK1	trans	chr19:44908684:T:C	19	44908684	44785026	44936451	T	C	0.906567	0.990888	0.556335	0.0326177	3.14e-65	0.0524328
seq.21133.33	CMC4	trans	chr1:56940892:C:G	1	56940892	56676995	57349779	C	G	0.992895	0.99184	-1.11949	0.131001	1.28e-17	0.0176823
seq.21133.33	CMC4	trans	chr19:44908822:C:T	19	44908822	44832530	44943400	C	T	0.921952	0.999722	-0.369052	0.0405054	8.15e-20	0.0196009
seq.21134.9	CREBZF	trans	chr1:196704300:T:G	1	196704300	196207205	197351647	T	G	0.0638845	0.837922	0.399938	0.0488653	2.73e-16	0.0191311
seq.21141.9	LRATD2	cis	chr8:126498928:G:A	8	126498928	126375798	126586421	G	A	0.706524	0.969394	0.312416	0.0247102	1.22e-36	0.0404759
seq.21144.160	SGK1	trans	chr3:52786839:CGAAT:C	3	52786839	52170624	53187950	CGAAT	C	0.604781	0.967455	0.168069	0.0227494	1.49e-13	0.0135033
seq.21147.9	FN3K	cis	chr17:82739582:C:T	17	82739582	82534044	83223692	C	T	0.506632	0.983297	0.720497	0.0227341	1.99e-220	0.259512
seq.21152.25	EYA2	trans	chr11:116792991:G:A	11	116792991	116632465	117239541	G	A	0.27684	0.999439	0.213054	0.0243496	2.14e-18	0.0181749
seq.21152.25	EYA2	trans	chr19:44908822:C:T	19	44908822	44842338	44938401	C	T	0.921952	0.999722	0.381128	0.0408573	1.08e-20	0.0209046
seq.21157.6	HYKK	trans	chr17:28367840:G:A	17	28367840	27953262	28466565	G	A	0.281558	0.999105	-0.232607	0.0240335	3.72e-22	0.0218895
seq.21157.6	HYKK	trans	chr19:44908822:C:T	19	44908822	44814773	44943400	C	T	0.921952	0.999722	-0.437857	0.0407143	5.65e-27	0.0275908
seq.21172.11	TLNRD1	trans	chr17:28394772:C:A	17	28394772	27953262	28478017	C	A	0.287537	0.965051	0.241551	0.0249663	3.85e-22	0.0239058
seq.21207.1	COASY	trans	chr19:44945208:T:G	19	44945208	44858842	45158195	T	G	0.433886	0.986256	-0.495581	0.0220632	9.79e-112	0.120653
seq.21220.11	SAR1B	trans	chr17:28367840:G:A	17	28367840	27122825	30079844	G	A	0.281558	0.999105	-0.954661	0.024022	0	0.368713
seq.21221.67	SERPINB9	cis	chr6:2902787:G:T	6	2902787	2764837	3051795	G	T	0.870501	0.922065	0.406452	0.0337222	1.87e-33	0.0372464
seq.21227.18	SULT1A1	cis	chr16:28591670:A:G	16	28591670	27992528	29682461	A	G	0.812183	0.954558	-0.398116	0.0286772	8.07e-44	0.0483546
seq.21229.5	TMIGD2	trans	chr2:88992682:C:T	2	88992682	88829732	95003123	C	T	0.720187	0.383928	-0.462307	0.0400642	8.37e-31	0.0861398
seq.21232.39	KLK3	cis	chr19:50851341:A:T	19	50851341	50829092	50885875	A	T	0.39539	0.991968	-0.181909	0.0228394	1.66e-15	0.0158212
seq.21234.7	ASB13	trans	chr12:7059466:A:G	12	7059466	6874617	7096501	A	G	0.920922	0.973432	0.543151	0.0408236	2.17e-40	0.0429684
seq.21234.7	ASB13	trans	chr14:105519552:ACT:A	14	105519552	105334433	106292986	ACT	A	0.655197	0.924601	-0.227283	0.0259649	2.07e-18	0.0233403
seq.21236.12	TMED9	trans	chr7:44569119:C:T	7	44569119	43562337	45167780	C	T	0.581427	0.959159	0.654426	0.0228066	4.47e-181	0.208457
seq.21237.24	PADI4	cis	chr1:17346607:C:T	1	17346607	17222377	17655325	C	T	0.396429	0.925937	0.521208	0.0236211	6.79e-108	0.130001
seq.21238.40	CDK5RAP3	trans	chr11:116792991:G:A	11	116792991	116632465	117239541	G	A	0.27684	0.999439	0.210549	0.0241891	3.2e-18	0.0177501
seq.21238.40	CDK5RAP3	trans	chr12:7088974:C:T	12	7088974	6883841	7335202	C	T	0.877968	0.980301	-0.358096	0.0339181	4.68e-26	0.0274778
seq.21238.40	CDK5RAP3	trans	chr19:44912921:G:T	19	44912921	44842486	44943400	G	T	0.814264	0.999918	0.347298	0.0282694	1.09e-34	0.0364834
seq.21240.6	AMT	trans	chr5:40943416:A:C	5	40943416	40305412	41258814	A	C	0.907853	0.9943	-0.480811	0.0381386	1.93e-36	0.038679
seq.21255.2	RGS16	trans	chr17:28386951:C:T	17	28386951	27953262	28501658	C	T	0.289126	0.963224	-0.25653	0.0243844	6.97e-26	0.0270512
seq.21269.198	EPHX2	cis	chr8:27516348:G:A	8	27516348	27463420	27602297	G	A	0.765951	0.998136	0.242554	0.0262447	2.42e-20	0.0210938
seq.21269.198	EPHX2	trans	chr11:2921363:G:A	11	2921363	2874782	3105797	G	A	0.102782	0.995167	0.282877	0.0359441	3.55e-15	0.0147584
seq.21290.66	HUS1	trans	chr1:56940892:C:G	1	56940892	56676995	57517612	C	G	0.992895	0.99184	-1.0513	0.134321	5.01e-15	0.0155938
seq.21317.25	NKIRAS1	trans	chr3:186677783:A:T	3	186677783	186617996	186855797	A	T	0.213446	0.996897	-0.518994	0.0268071	1.67e-83	0.0904422
seq.21322.60	GTF2E2	trans	chr3:52840272:T:C	3	52840272	50013448	53844493	T	C	0.670112	0.999778	-0.794358	0.0238934	2.33e-242	0.278982
seq.21330.13	YARS2	trans	chr2:3592552:C:T	2	3592552	3484593	3611729	C	T	0.730495	0.969516	0.327592	0.0254701	7.38e-38	0.0422552
seq.21331.19	BCL7A	cis	chr12:121963595:A:G	12	121963595	121026505	123531553	A	G	0.663293	0.977742	0.630646	0.0236654	1.87e-156	0.177647
seq.21341.19	CHMP4A	cis	chr14:24213561:C:T	14	24213561	24107624	24298957	C	T	0.625018	0.99903	-0.177034	0.0228959	1.06e-14	0.0146908
seq.21343.3	ARC	trans	chr1:169521925:AT:A	1	169521925	169105223	169564011	AT	A	0.301129	0.947031	-0.218514	0.0247482	1.05e-18	0.0200973
seq.21343.3	ARC	trans	chr10:100069757:C:T	10	100069757	99635964	100480833	C	T	0.967161	0.996316	-0.602127	0.0627132	7.9e-22	0.0230301
seq.21345.93	RDH12	trans	chr13:113158648:G:A	13	113158648	113136308	113354465	G	A	0.574229	0.893641	-0.380474	0.021377	7.28e-71	0.070785
seq.21345.93	RDH12	trans	chr14:94290113:T:A	14	94290113	93934118	94435392	T	A	0.408112	0.999662	-0.818591	0.0219108	1.73e-305	0.32373
seq.21360.27	SPECC1	trans	chr17:28322698:A:C	17	28322698	27953262	28466565	A	C	0.260402	0.999987	-0.18879	0.0249573	3.89e-14	0.0137287
seq.21371.12	RIOX2	trans	chr4:109746434:C:T	4	109746434	109296341	110053326	C	T	0.895298	0.995012	0.680058	0.0362332	1.36e-78	0.0867051
seq.21379.30	ETNK2	trans	chr19:44908822:C:T	19	44908822	44814773	44943400	C	T	0.921952	0.999722	0.328372	0.0412473	1.71e-15	0.0155179
seq.21382.70	ELAC1	trans	chr14:106113983:G:A	14	106113983	105559432	106352321	G	A	0.389684	0.519444	-0.227942	0.0305464	8.51e-14	0.0247142
seq.21384.2	FUCA1	cis	chr1:23854472:T:C	1	23854472	23615392	24169074	T	C	0.743602	0.999803	0.582274	0.024444	2.04e-125	0.129283
seq.21384.2	FUCA1	trans	chr6:143496108:A:C	6	143496108	142990798	144029994	A	C	0.942137	0.95415	1.01976	0.0466999	1.04e-105	0.113381
seq.21385.5	SLITRK2	cis	chrX:145824226:T:C	23	145824226	145806755	145885600	T	C	0.705023	0.997374	0.1999	0.0199682	1.36e-23	0.0166206
seq.21390.68	DCT	cis	chr13:94466616:C:T	13	94466616	94425087	94632794	C	T	0.98912	0.994734	-1.8286	0.107488	6.68e-65	0.071969
seq.21395.23	PCDH17	trans	chr9:133262254:C:T	9	133262254	133120654	133549646	C	T	0.78127	0.996036	-0.512894	0.0271101	7.97e-80	0.0899073
seq.21395.23	PCDH17	trans	chr13:59459137:C:G	13	59459137	59204374	60094019	C	G	0.838896	0.978605	-0.314767	0.0296762	2.77e-26	0.0267808
seq.21397.21	PRTG	trans	chr9:133269042:A:G	9	133269042	133155599	133543074	A	G	0.78017	0.994358	-0.195988	0.0263455	1.01e-13	0.0131754
seq.21397.21	PRTG	cis	chr15:55719929:G:T	15	55719929	55344840	56041051	G	T	0.654799	0.90363	-0.491723	0.024604	7.37e-89	0.109308
seq.21429.50	THOP1	cis	chr19:2787331:G:A	19	2787331	2672751	2832233	G	A	0.370621	0.910314	-0.268029	0.0240897	9.34e-29	0.0335147
seq.21433.3	BTN3A2	cis	chr6:26358547:T:C	6	26358547	24595330	32991854	T	C	0.922554	0.998503	1.35053	0.0411828	7.26e-236	0.260633
seq.21435.143	SRPK2	trans	chr22:22906669:T:A	22	22906669	19148177	22952750	T	A	0.214434	0.864061	-0.493581	0.0286248	1.26e-66	0.0820773
seq.21437.77	MGMT	cis	chr10:129708019:C:T	10	129708019	129438585	129729034	C	T	0.904539	0.993649	0.457384	0.0372222	1.05e-34	0.0361281
seq.21438.45	TRIM5	trans	chr17:28367840:G:A	17	28367840	27253334	30079844	G	A	0.281558	0.999105	-1.0144	0.0243118	0	0.416302
seq.21439.37	HCLS1	cis	chr3:121628254:G:A	3	121628254	121599398	122110739	G	A	0.836157	0.977258	0.250487	0.0305915	2.65e-16	0.0171916
seq.21441.20	TYRP1	cis	chr9:12704582:G:T	9	12704582	12324507	12781147	G	T	0.995329	0.997158	-1.96169	0.162644	1.69e-33	0.0357822
seq.21441.20	TYRP1	trans	chr12:7088974:C:T	12	7088974	6927582	7446508	C	T	0.877968	0.980301	-0.40414	0.0346374	1.86e-31	0.0349982
seq.21452.3	DNM1L	trans	chr5:40945908:A:G	5	40945908	40305412	41123309	A	G	0.908649	0.990367	0.29214	0.0377911	1.07e-14	0.0141684
seq.21475.137	TXNL1	trans	chr1:27370868:C:G	1	27370868	26915267	27804373	C	G	0.961623	0.991276	-0.443334	0.0585236	3.58e-14	0.0145067
seq.21476.43	NEIL2	trans	chr17:66212167:C:G	17	66212167	65600811	66354598	C	G	0.936819	0.99547	0.431127	0.0450912	1.16e-21	0.022003
seq.21492.19	CLUL1	cis	chr18:596992:T:G	18	596992	539346	628201	T	G	0.73791	0.898236	0.591201	0.0263276	1.13e-111	0.135193
seq.21495.134	GPR37	cis	chr7:124486488:A:AT	7	124486488	122704671	125299854	A	AT	0.706067	0.977627	0.830063	0.0244232	3.5e-253	0.285987
seq.21497.32	HYOU1	trans	chr19:44908822:C:T	19	44908822	44814773	44943400	C	T	0.921952	0.999722	0.753491	0.0405621	5e-77	0.0817064
seq.21498.3	ALDH7A1	trans	chr13:113216196:G:A	13	113216196	113136308	113354465	G	A	0.45956	0.921938	0.231763	0.0232403	2.01e-23	0.0266814
seq.21499.17	COQ7	cis	chr16:19069336:T:G	16	19069336	18760561	19115720	T	G	0.201208	0.895763	0.310717	0.0289093	6.06e-27	0.0310341
seq.21508.7	ST8SIA1	trans	chr11:116791863:C:T	11	116791863	116633982	117184619	C	T	0.276323	0.999837	0.206702	0.0233916	9.87e-19	0.0170876
seq.21508.7	ST8SIA1	trans	chr19:44908684:T:C	19	44908684	44728962	45014413	T	C	0.906567	0.990888	0.831305	0.0378488	6.38e-107	0.117071
seq.21510.24	GRK5	trans	chr17:28322698:A:C	17	28322698	27953262	28466565	A	C	0.260402	0.999987	-0.26526	0.0252619	8.6e-26	0.0271028
seq.21512.6	EDEM2	trans	chr1:56940892:C:G	1	56940892	56551892	57517612	C	G	0.992895	0.99184	-1.72943	0.131589	1.87e-39	0.0421991
seq.21533.51	LSP1	cis	chr11:1853174:C:T	11	1853174	1839474	1973897	C	T	0.50812	0.997092	0.191031	0.0224025	1.5e-17	0.0182416
seq.21537.33	SCLY	cis	chr2:238086035:T:C	2	238086035	237935342	238165104	T	C	0.220086	0.933645	0.217824	0.0272989	1.47e-15	0.0162885
seq.21544.4	ATL3	trans	chr3:52786995:A:G	3	52786995	51266142	53553099	A	G	0.614375	0.999979	-0.159521	0.0217804	2.41e-13	0.0120577
seq.21544.4	ATL3	trans	chr10:7738683:C:G	10	7738683	7617189	8065392	C	G	0.745912	0.997205	-0.503042	0.0253124	6.92e-88	0.0959202
seq.21545.51	MUSTN1	cis	chr3:52832273:C:T	3	52832273	52037361	53479038	C	T	0.780397	0.959919	0.287361	0.0279666	9.12e-25	0.0283035
seq.21546.20	ADGRD1	cis	chr12:130996556:C:T	12	130996556	130948022	131276958	C	T	0.962746	0.986481	0.723233	0.0594745	5.05e-34	0.0375207
seq.21547.6	FAM20C	cis	chr7:259906:G:A	7	259906	127641	320436	G	A	0.947346	0.814845	0.631775	0.0555642	5.89e-30	0.0398194
seq.21548.20	GGT5	cis	chr22:24246913:A:G	22	24246913	23842754	24811353	A	G	0.710674	0.963997	-0.591674	0.0249142	1.14e-124	0.143964
seq.21549.144	TECTB	cis	chr10:112239573:A:C	10	112239573	112192307	112457722	A	C	0.784951	0.866334	-0.491011	0.0283955	5.42e-67	0.081394
seq.21555.17	FAM3A	trans	chr1:169528688:T:G	1	169528688	169105223	169564341	T	G	0.336509	0.969734	-0.253933	0.0231861	6.5e-28	0.0287939
seq.21555.17	FAM3A	trans	chr12:7099065:A:C	12	7099065	6936697	7319924	A	C	0.997066	0.893665	-2.39016	0.213102	3.4e-29	0.0334247
seq.21563.3	PLA2G12A	cis	chr4:109717715:T:A	4	109717715	108880401	110152247	T	A	0.994696	0.998602	2.04594	0.150291	3.34e-42	0.0441682
seq.21567.214	C1QTNF4	cis	chr11:47508395:C:A	11	47508395	46324599	49946374	C	A	0.700651	0.999902	0.262563	0.0236605	1.3e-28	0.0289186
seq.21569.49	STK10	trans	chr19:44908822:C:T	19	44908822	44736404	44945906	C	T	0.921952	0.999722	-0.721926	0.0409331	1.29e-69	0.0750042
seq.21574.106	S100A7A	trans	chr1:56940892:C:G	1	56940892	56551892	57041125	C	G	0.992895	0.99184	-1.06185	0.134326	2.68e-15	0.0159083
seq.21590.9	ANKRA2	trans	chr11:116791863:C:T	11	116791863	116632465	117220044	C	T	0.276323	0.999837	0.2144	0.0242299	8.87e-19	0.0183841
seq.21595.8	CCDC43	trans	chr1:169543442:AG:A	1	169543442	169100461	169563393	AG	A	0.978687	0.989612	0.607099	0.0774823	4.68e-15	0.0153758
seq.21604.2	CUTA	trans	chr19:51822757:C:T	19	51822757	51746225	52035522	C	T	0.805606	0.988471	0.315051	0.0276229	3.93e-30	0.0310883
seq.21645.6	SNIP1	trans	chr22:22215250:T:G	22	22215250	22030848	22378552	T	G	0.345298	0.934398	-0.766298	0.0238108	3.08e-227	0.265499
seq.21645.6	SNIP1	trans	chr22:22909432:C:G	22	22909432	22514402	22952235	C	G	0.826413	0.971823	0.4715	0.028929	1.01e-59	0.0637834
seq.21651.9	TXNL4A	trans	chr20:38349644:G:A	20	38349644	38306994	38650088	G	A	0.997442	0.987314	1.65785	0.221384	6.96e-14	0.0140252
seq.21653.205	URM1	trans	chr14:106687277:A:G	14	106687277	106367432	106892740	A	G	0.418494	0.974074	0.189814	0.0222995	1.71e-17	0.017536
seq.21655.18	CEP20	trans	chr19:44908822:C:T	19	44908822	44801892	45568916	C	T	0.921952	0.999722	-1.0929	0.0406917	6.81e-159	0.171894
seq.21658.15	PHB2	trans	chr19:44908822:C:T	19	44908822	44832530	44943400	C	T	0.921952	0.999722	0.341637	0.0413728	1.49e-16	0.0167969
seq.21661.82	FAM20C	cis	chr7:256185:T:C	7	256185	111624	419417	T	C	0.539619	0.860562	0.322251	0.0240765	7.45e-41	0.0515968
seq.21663.149	ST8SIA1	trans	chr17:28344170:C:G	17	28344170	27953262	28478017	C	G	0.290452	0.959072	0.23588	0.024691	1.26e-21	0.0229334
seq.21676.17	SERPINB2	cis	chr18:63910822:C:CAGTAATGG	18	63910822	63479911	63994471	C	CAGTAATGG	0.767141	0.971625	0.549819	0.0269705	2.23e-92	0.108003
seq.21676.17	SERPINB2	trans	chr19:48703374:A:T	19	48703374	48581885	48761883	A	T	0.547285	0.992041	-0.15907	0.0219149	3.91e-13	0.0125385
seq.21679.16	CDH20	trans	chr19:15476534:T:C	19	15476534	15073457	15558405	T	C	0.66434	0.942478	0.88512	0.023941	3.36e-299	0.349401
seq.21681.10	ADAM28	cis	chr8:24313538:C:T	8	24313538	24089204	24529672	C	T	0.645326	0.99942	0.207579	0.0224047	1.95e-20	0.0197245
seq.21685.29	DCC	cis	chr18:51958632:A:G	18	51958632	51536321	52272273	A	G	0.720251	0.89403	-0.800549	0.0258519	1.51e-210	0.258261
seq.21688.50	ITGA4|ITGB1	cis	chr2:181530618:G:A	2	181530618	180770935	182408556	G	A	0.148931	0.999873	1.33553	0.0307234	0	0.452155
seq.21690.31	LRRC4	cis	chr7:127768167:T:C	7	127768167	126374180	128643982	T	C	0.991295	0.976047	1.17576	0.119276	6.37e-23	0.0238583
seq.21690.31	LRRC4	trans	chr9:133264504:G:GAAACTGCC	9	133264504	133153627	133494915	G	GAAACTGCC	0.224211	0.980651	-0.348487	0.0270287	4.91e-38	0.0422478
seq.21696.80	LRFN4	cis	chr11:66856031:T:TCG	11	66856031	64459733	67770768	T	TCG	0.516874	0.945741	0.543389	0.0225521	2.83e-128	0.147468
seq.21698.11	ITGB1|ITGA11	cis	chr15:68317309:G:T	15	68317309	67992996	68357921	G	T	0.782342	0.946771	0.320345	0.0276331	4.48e-31	0.0349492
seq.21704.8	PCDH12	trans	chr12:7089608:C:T	12	7089608	6620559	7543551	C	T	0.663337	0.992235	-1.09863	0.0234118	0	0.539092
seq.21706.29	LILRA1	cis	chr19:54593418:A:G	19	54593418	54419075	54747208	A	G	0.691167	0.993585	-1.09281	0.0235429	0	0.509831
seq.21707.15	C1QL3	trans	chr17:39072512:A:G	17	39072512	38882513	39163857	A	G	0.371752	0.979043	-0.241165	0.0235756	1.46e-24	0.0271671
seq.21708.149	FCGRT	cis	chr19:49527818:G:A	19	49527818	48904276	50493438	G	A	0.938854	0.988533	-1.711	0.0464003	1.17e-297	0.336121
seq.21713.11	RELN	trans	chr2:3588750:A:T	2	3588750	3483933	3611729	A	T	0.287149	0.936668	-0.254452	0.0246181	4.84e-25	0.0265062
seq.21713.11	RELN	trans	chr3:187252363:C:A	3	187252363	187163846	187316402	C	A	0.845232	0.995963	-0.499775	0.0304705	1.85e-60	0.0653486
seq.21713.11	RELN	cis	chr7:103981104:G:A	7	103981104	103763556	104029487	G	A	0.39876	0.997412	-0.184734	0.0222737	1.1e-16	0.0163638
seq.21721.6	CHST10	trans	chr19:44921921:G:A	19	44921921	44814773	44943400	G	A	0.924885	0.993676	-0.398809	0.041868	1.64e-21	0.0220991
seq.21722.21	GALNT4	trans	chr9:133264504:G:GAAACTGCC	9	133264504	133153627	133494915	G	GAAACTGCC	0.224211	0.980651	0.32709	0.0246776	4.25e-40	0.037219
seq.21722.21	GALNT4	cis	chr12:89463646:A:C	12	89463646	89121472	90629773	A	C	0.201407	0.999456	-0.84902	0.0276498	4.71e-207	0.231881
seq.21724.22	GALNS	cis	chr16:88818027:C:T	16	88818027	88641706	89690969	C	T	0.962809	0.99952	1.62193	0.0586504	2.48e-168	0.188396
seq.21732.78	UBE2Q1	trans	chr3:52786995:A:G	3	52786995	48339278	53565393	A	G	0.614375	0.999979	-0.639169	0.0224808	8.18e-178	0.19358
seq.21736.60	HS2ST1	trans	chr9:133264504:G:GAAACTGCC	9	133264504	132897285	133618554	G	GAAACTGCC	0.224211	0.980651	0.817915	0.0273831	4.92e-196	0.232727
seq.21737.20	ST6GAL2	cis	chr2:106748586:C:G	2	106748586	106036343	107157039	C	G	0.702079	0.94656	0.589702	0.0251811	2.77e-121	0.145473
seq.21748.36	WDR48|USP46	trans	chr17:28395626:G:A	17	28395626	27953262	28501658	G	A	0.263066	0.947083	-0.213905	0.0253383	3.12e-17	0.0177405
seq.21755.27	USP12	trans	chr6:142370412:A:C	6	142370412	141996161	142855319	A	C	0.914984	0.999714	0.733446	0.0395296	7.52e-77	0.0836913
seq.21764.99	USP30	trans	chr12:7088459:A:G	12	7088459	6936697	7359612	A	G	0.503634	0.867982	-0.270714	0.0233693	4.96e-31	0.0366411
seq.21766.50	SGSH	trans	chr6:31741268:C:T	6	31741268	29636628	33981102	C	T	0.9971	1	-1.51901	0.20163	4.93e-14	0.0133441
seq.21766.50	SGSH	trans	chr12:101826225:C:G	12	101826225	101590162	101955887	C	G	0.415563	0.977746	0.268689	0.0227616	3.7e-32	0.0350675
seq.21766.50	SGSH	cis	chr17:80211757:G:A	17	80211757	80006115	80269483	G	A	0.585853	0.948837	0.412161	0.0230448	1.54e-71	0.0824341
seq.21767.129	GALNT14	cis	chr2:30912318:G:T	2	30912318	30779971	31138980	G	T	0.767052	0.916835	0.918251	0.0267968	2.42e-257	0.301326
seq.21767.129	GALNT14	trans	chr9:133263862:A:C	9	133263862	133159469	133481085	A	C	0.431404	0.999968	0.145177	0.0201925	6.5e-13	0.0103398
seq.21770.18	B3GAT1	cis	chr11:134398216:C:T	11	134398216	134375570	134485298	C	T	0.92994	0.931294	0.913632	0.0448865	4.26e-92	0.108767
seq.21771.47	MGAT3	trans	chr9:133266456:T:C	9	133266456	133006719	133545444	T	C	0.222722	0.981415	0.89818	0.0270598	1.39e-241	0.279316
seq.21771.47	MGAT3	trans	chr12:51396747:A:G	12	51396747	51375537	51545431	A	G	0.175967	0.901488	-0.243795	0.0270021	1.74e-19	0.0172368
seq.21797.4	HLA-C	cis	chr6:31279981:T:C	6	31279981	24616843	33980025	T	C	0.180573	0.997403	1.26281	0.0288963	0	0.471921
seq.21802.53	NEIL1	trans	chr19:44913484:C:T	19	44913484	44842486	44936998	C	T	0.814717	0.993196	0.221056	0.0282554	5.14e-15	0.0147529
seq.21811.20	ZCCHC17	trans	chr17:28386951:C:T	17	28386951	27953262	28501658	C	T	0.289126	0.963224	0.276846	0.0247169	4.05e-29	0.0315055
seq.21815.7	MOB3B	trans	chr2:3592325:C:G	2	3592325	3483933	3611729	C	G	0.735809	0.956862	0.268856	0.0257098	1.36e-25	0.028103
seq.21823.5	PPM1G	trans	chr19:44908822:C:T	19	44908822	44814773	44949705	C	T	0.921952	0.999722	0.873432	0.0410429	1.71e-100	0.109789
seq.2182.54	C4A|C4B	cis	chr6:32064644:C:T	6	32064644	24648186	33906577	C	T	0.832311	0.998286	-0.774839	0.0299519	1.47e-147	0.167588
seq.2182.54	C4A|C4B	trans	chr12:7088974:C:T	12	7088974	6927582	7446508	C	T	0.877968	0.980301	-0.275629	0.0271365	3.08e-24	0.0162792
seq.21861.8	PSMB10	trans	chr3:186677647:C:T	3	186677647	186630979	186750533	C	T	0.686417	0.997976	0.32324	0.0232973	9.03e-44	0.0449801
seq.21861.8	PSMB10	trans	chr5:40943416:A:C	5	40943416	40305412	41256499	A	C	0.907853	0.9943	0.451923	0.0370932	3.81e-34	0.0341708
seq.21863.11	NUBP2	trans	chr17:28371760:A:C	17	28371760	27947035	28953734	A	C	0.771844	0.996188	0.305428	0.025822	2.79e-32	0.0328556
seq.21875.31	ZFAND3	trans	chr14:105926715:C:A	14	105926715	105653347	106890679	C	A	0.627631	0.473603	0.302797	0.0333014	9.67e-20	0.0428559
seq.21876.266	PICK1	trans	chr19:44899005:T:G	19	44899005	44814773	44943400	T	G	0.920428	0.994374	-0.375788	0.0412595	8.4e-20	0.0206855
seq.21887.2	CBLN2	trans	chr16:48969062:G:A	16	48969062	46782889	49311860	G	A	0.545589	0.999033	0.712607	0.0217953	1.81e-234	0.251794
seq.21887.2	CBLN2	cis	chr18:71730418:G:T	18	71730418	71690708	72002444	G	T	0.602743	0.931003	-0.273613	0.02012	4.06e-42	0.0358515
seq.21887.2	CBLN2	cis	chr18:72343762:C:T	18	72343762	72281757	72405550	C	T	0.613908	0.957102	-0.190163	0.0195985	2.93e-22	0.0171426
seq.21891.31	FBLN7	cis	chr2:112160831:T:C	2	112160831	111877205	112705139	T	C	0.985583	0.945317	1.42177	0.0952015	1.97e-50	0.0574456
seq.21891.31	FBLN7	trans	chr11:18210202:T:G	11	18210202	17725909	18643089	T	G	0.123105	0.741593	0.380931	0.0378849	8.74e-24	0.031329
seq.21895.36	IFNL4	trans	chr17:28391158:T:A	17	28391158	27953262	28501658	T	A	0.288611	0.964453	-0.287792	0.024444	5.34e-32	0.0340101
seq.2190.55	F11	trans	chr3:186741438:A:G	3	186741438	186643856	186870005	A	G	0.700233	0.999913	-0.420153	0.0235164	2.16e-71	0.0741091
seq.2190.55	F11	cis	chr4:186275426:C:T	4	186275426	186135486	186335069	C	T	0.692806	0.908167	-0.3625	0.0247247	1.14e-48	0.0559333
seq.21916.82	OTULIN	trans	chr19:44908684:T:C	19	44908684	44814773	44936451	T	C	0.906567	0.990888	-0.761299	0.0377433	1.78e-90	0.098184
seq.21940.12	WNT10B	trans	chr3:49600651:AAAATT:A	3	49600651	46669453	52889516	AAAATT	A	0.937111	0.98908	0.937337	0.0437019	4.72e-102	0.103559
seq.21940.12	WNT10B	trans	chr19:44912921:G:T	19	44912921	44728962	45061461	G	T	0.814264	0.999918	0.568647	0.0278661	1.47e-92	0.0978086
seq.21945.4	WNT5B	cis	chr12:1630448:C:G	12	1630448	1560049	1654964	C	G	0.773466	0.995294	0.213644	0.0260453	2.35e-16	0.0159951
seq.21967.20	HSD11B1	trans	chr5:40943416:A:C	5	40943416	40361051	41258814	A	C	0.907853	0.9943	0.318264	0.0386031	1.66e-16	0.0169473
seq.21979.12	ITGA6	trans	chr12:7099065:A:C	12	7099065	6958849	7319924	A	C	0.997066	0.893665	-2.1828	0.215	3.23e-24	0.0278767
seq.21989.12	MAP4K5	cis	chr14:50435050:G:A	14	50435050	50188897	50855533	G	A	0.955765	0.998796	0.501598	0.0530285	3.11e-21	0.0212745
seq.22001.23	PADI2	cis	chr1:17102690:A:G	1	17102690	16851896	17178816	A	G	0.55762	0.869019	-0.213763	0.0237351	2.13e-19	0.0225439
seq.22005.8	PDP1	trans	chr5:40945295:G:A	5	40945295	39382258	41547600	G	A	0.907389	0.999539	-0.384814	0.0377316	2.01e-24	0.0248879
seq.22005.8	PDP1	trans	chr17:28344170:C:G	17	28344170	27953262	28478017	C	G	0.290452	0.959072	0.223718	0.0244343	5.39e-20	0.0206295
seq.22010.36	PRKRA	trans	chr17:28367840:G:A	17	28367840	27022278	30079844	G	A	0.281558	0.999105	-1.04585	0.0241054	0	0.442515
seq.2201.17	COL18A1	cis	chr21:45442014:G:A	21	45442014	45409989	45513276	G	A	0.840158	0.979375	0.222257	0.0304779	3.05e-13	0.0132676
seq.22013.6	RASSF2	trans	chr11:116792991:G:A	11	116792991	116632465	117220044	G	A	0.27684	0.999439	0.217927	0.0242866	2.88e-19	0.0190158
seq.22043.174	HSPA2	trans	chr19:44945208:T:G	19	44945208	44872046	45191605	T	G	0.433886	0.986256	-0.393228	0.0218338	1.62e-72	0.0759624
seq.22050.19	KXD1	trans	chr14:94574094:C:T	14	94574094	94540144	94630188	C	T	0.752917	0.979682	-0.258578	0.0257009	8.21e-24	0.0248773
seq.22055.31	FOXO1	trans	chr19:44908684:T:C	19	44908684	44728962	44963231	T	C	0.906567	0.990888	0.860071	0.0380887	6.7e-113	0.125314
seq.22082.25	BEX2	trans	chr22:22353207:G:A	22	22353207	22284565	22409150	G	A	0.197124	0.893151	-0.245404	0.0287228	1.3e-17	0.0190626
seq.22088.3	BTG1	trans	chr3:165739604:CT:C	3	165739604	165366917	166256920	CT	C	0.774619	0.864164	-0.232713	0.0274105	2.07e-17	0.0189094
seq.22088.3	BTG1	trans	chr11:116791863:C:T	11	116791863	116616384	117239541	C	T	0.276323	0.999837	0.244252	0.0238131	1.1e-24	0.0238599
seq.22088.3	BTG1	trans	chr19:44908822:C:T	19	44908822	44798068	45083733	C	T	0.921952	0.999722	0.692008	0.0406302	4.77e-65	0.0689164
seq.22089.13	BTG4	trans	chr7:95311470:T:C	7	95311470	94616005	95464452	T	C	0.913881	0.997611	0.313231	0.0389091	8.26e-16	0.0154436
seq.22092.43	CASP4	trans	chr3:186733074:T:C	3	186733074	186643856	186819551	T	C	0.829198	0.968093	0.343093	0.0296114	4.82e-31	0.033343
seq.22094.15	C2orf73	trans	chr14:20690751:G:T	14	20690751	20638973	20710637	G	T	0.812937	0.955011	-0.391574	0.0293414	1.26e-40	0.046634
seq.22098.10	CCNYL1	trans	chr19:15475861:A:T	19	15475861	15137813	15575513	A	T	0.668247	0.944545	0.646329	0.0237303	2.4e-163	0.185221
seq.22103.25	CDK20	trans	chr17:28367840:G:A	17	28367840	27996688	28466565	G	A	0.281558	0.999105	-0.186569	0.0242499	1.43e-14	0.0140821
seq.22113.2	COQ6	trans	chr3:186675758:T:C	3	186675758	186630979	186750533	T	C	0.689109	0.983513	-0.272584	0.0235411	5.26e-31	0.0318366
seq.22113.2	COQ6	trans	chr5:177334335:T:C	5	177334335	176824115	177718212	T	C	0.961034	0.998164	-0.484676	0.0560608	5.36e-18	0.0175937
seq.22113.2	COQ6	trans	chr6:32092436:G:C	6	32092436	30997721	32843094	G	C	0.882918	0.99949	-0.257165	0.0339306	3.48e-14	0.013673
seq.22119.18	COPS8	trans	chr19:44908822:C:T	19	44908822	44814773	44943400	C	T	0.921952	0.999722	-0.636233	0.0414119	2.88e-53	0.0582549
seq.22120.4	DCAF11	trans	chr17:28367840:G:A	17	28367840	27953262	28501658	G	A	0.281558	0.999105	-0.288974	0.0240746	3.42e-33	0.0337837
seq.22123.15	DLX2	trans	chr14:105863242:C:T	14	105863242	105833447	105874145	C	T	0.784111	1	0.200341	0.027294	2.13e-13	0.0135887
seq.22142.4	FAM86B1	trans	chr17:28367840:G:A	17	28367840	27953262	28501658	G	A	0.281558	0.999105	-0.204447	0.0242495	3.43e-17	0.0169103
seq.22152.162	GALNT9	trans	chr14:94378225:C:T	14	94378225	94293847	94419182	C	T	0.732274	0.995864	-0.217934	0.0255036	1.28e-17	0.0186228
seq.22154.37	GATAD1	trans	chr1:169538606:G:T	1	169538606	169097770	169618752	G	T	0.761437	0.980511	0.456239	0.026006	6.65e-69	0.0756226
seq.22155.44	GEMIN7	trans	chr1:169542517:T:C	1	169542517	169036732	169848520	T	C	0.778309	0.999991	-0.624022	0.0261834	1.53e-125	0.134379
seq.22155.44	GEMIN7	trans	chr17:28367840:G:A	17	28367840	27953262	28501658	G	A	0.281558	0.999105	-0.300611	0.0232679	3.49e-38	0.0365594
seq.22369.12	DMRTC2	trans	chr12:7089608:C:T	12	7089608	6908495	7222497	C	T	0.663337	0.992235	-0.167972	0.0230502	3.16e-13	0.0126018
seq.22371.46	FAM110A	trans	chr6:6153146:A:G	6	6153146	5994380	6186347	A	G	0.882823	0.985033	-0.498274	0.0353477	4e-45	0.0513668
seq.22374.56	HEY1	trans	chr13:46068729:C:A	13	46068729	45912617	46122482	C	A	0.752761	0.946591	-0.246048	0.0260605	3.68e-21	0.0225343
seq.22385.2	PWWP3A	trans	chr1:56940892:C:G	1	56940892	56551892	57517612	C	G	0.992895	0.99184	-1.55866	0.131577	2.26e-32	0.0342768
seq.22430.15	CHN1	cis	chr2:175028605:T:C	2	175028605	174726163	175193178	T	C	0.240384	0.837203	-0.262683	0.0281493	1.04e-20	0.0251996
seq.22466.27	HES5	trans	chr17:28306590:C:T	17	28306590	27953262	28501658	C	T	0.731463	0.967711	0.194001	0.0250499	9.59e-15	0.0147854
seq.22466.27	HES5	trans	chr19:44912921:G:T	19	44912921	44842486	44942990	G	T	0.814264	0.999918	0.261706	0.028503	4.24e-20	0.0207166
seq.22467.94	NA	NA	chr1:169527956:C:A	1	169527956	169108256	169575030	C	A	0.980291	0.993033	1.18945	0.079693	2.25e-50	0.0546691
seq.22472.4	TCF12	trans	chr11:116791863:C:T	11	116791863	116616384	117239541	C	T	0.276323	0.999837	0.205649	0.0243024	2.63e-17	0.0169139
seq.22472.4	TCF12	trans	chr19:44912921:G:T	19	44912921	44842486	44943400	G	T	0.814264	0.999918	0.372144	0.028516	6.33e-39	0.0418903
seq.22474.28	HOXC11	trans	chr1:196651787:C:T	1	196651787	196110178	197338287	C	T	0.462244	0.998239	0.173092	0.0222942	8.23e-15	0.014895
seq.22482.87	KRT14	trans	chr4:73853128:C:G	4	73853128	73642922	73911061	C	G	0.409447	0.965598	0.25639	0.0224138	2.67e-30	0.0317899
seq.22482.87	KRT14	trans	chr17:28349109:C:T	17	28349109	27122825	29664077	C	T	0.280788	0.999652	-0.307673	0.0241898	4.63e-37	0.0382335
seq.22483.109	KRT71	trans	chr19:44945208:T:G	19	44945208	44926888	45063500	T	G	0.433886	0.986256	-0.259518	0.0220434	5.37e-32	0.033086
seq.22484.17	CSNK1A1L	trans	chr17:28306590:C:T	17	28306590	27953262	28501658	C	T	0.731463	0.967711	0.26183	0.0251318	2.05e-25	0.0269318
seq.22506.25	NAA20	trans	chr14:94382864:C:T	14	94382864	94288903	94489474	C	T	0.802866	0.942549	-0.535399	0.0291797	3.41e-75	0.0907381
seq.22509.9	NDUFAF5	trans	chr5:136058065:T:C	5	136058065	135998474	136395759	T	C	0.464649	0.894791	-0.373237	0.0235263	1.11e-56	0.0693047
seq.22518.54	NSL1	trans	chr1:196651787:C:T	1	196651787	196194701	197338287	C	T	0.462244	0.998239	0.167228	0.0221921	4.87e-14	0.0139029
seq.22527.4	PDLIM3	cis	chr4:185515410:G:A	4	185515410	185456290	185596285	G	A	0.227763	0.90122	-0.215552	0.0277033	7.21e-15	0.0163444
seq.22534.14	PPP4C	trans	chr11:116791863:C:T	11	116791863	116616384	117239541	C	T	0.276323	0.999837	0.217806	0.0244887	5.89e-19	0.0189728
seq.22534.14	PPP4C	trans	chr17:68888738:G:A	17	68888738	68804606	68917152	G	A	0.460153	0.924093	0.265577	0.0228397	2.97e-31	0.0350416
seq.22536.1	PPP1R42	trans	chr19:44911142:C:A	19	44911142	44814773	44943400	C	A	0.921047	0.999845	-0.420789	0.0402018	1.23e-25	0.0257519
seq.22536.1	PPP1R42	trans	chr22:22215250:T:G	22	22215250	22190176	22320201	T	G	0.345298	0.934398	-0.379381	0.0239497	1.63e-56	0.0650757
seq.22536.1	PPP1R42	trans	chr22:22919158:G:A	22	22919158	22879148	22952235	G	A	0.820255	0.987883	0.252373	0.0285116	8.63e-19	0.0187811
seq.22544.10	RAD51C	trans	chr7:95308134:T:C	7	95308134	94362919	95883322	T	C	0.373264	0.999956	-0.449757	0.0229577	1.86e-85	0.0946426
seq.22553.4	RPL38	trans	chr1:196671760:G:GAT	1	196671760	196131224	197315903	G	GAT	0.49425	0.95282	0.176584	0.0229706	1.5e-14	0.0155889
seq.22563.4	KIRREL1	trans	chr1:196697883:T:C	1	196697883	196207205	197351647	T	C	0.0640032	0.841707	-0.458195	0.0491489	1.14e-20	0.025154
seq.22568.7	DSG4	trans	chr2:89009927:G:A	2	89009927	88184135	98019621	G	A	0.695875	0.39441	-1.02683	0.0386341	1.21e-155	0.446283
seq.22569.55	TGFBR1	trans	chr1:150512511:G:A	1	150512511	149597990	151677688	G	A	0.775776	0.999695	-0.622862	0.0264668	1.84e-122	0.134968
seq.22576.1	CD209	trans	chr9:133257521:T:TC	9	133257521	132997070	133549646	T	TC	0.564246	0.994798	-0.608076	0.0220055	4.47e-168	0.181826
seq.22576.1	CD209	cis	chr19:7720827:A:G	19	7720827	7687767	7760490	A	G	0.680707	0.919522	0.357668	0.0230649	3.11e-54	0.0556083
seq.22576.2	CD209	trans	chr9:133257521:T:TC	9	133257521	133049080	133549646	T	TC	0.564246	0.994798	-0.491052	0.0219266	4.38e-111	0.118575
seq.22576.2	CD209	cis	chr19:7707287:G:C	19	7707287	7681026	7760490	G	C	0.701512	0.85193	0.330004	0.0248052	2.2e-40	0.0456069
seq.22577.24	SIGLEC14	cis	chr19:51617157:A:T	19	51617157	51426445	52135712	A	T	0.430949	0.99291	0.834063	0.0220196	0	0.341197
seq.22578.17	ROBO2	cis	chr3:77596856:C:T	3	77596856	77451091	77703752	C	T	0.854437	0.975217	-0.246296	0.0313156	3.69e-15	0.0150895
seq.22583.47	ULBP2	trans	chr1:197028146:CT:C	1	197028146	196111164	197978070	CT	C	0.946766	0.989144	-0.45397	0.0499248	9.63e-20	0.0207738
seq.22586.24	BTN2A2	cis	chr6:26388177:G:A	6	26388177	25755385	33202440	G	A	0.991299	1	1.67121	0.11925	1.27e-44	0.0481799
seq.22586.24	BTN2A2	trans	chr9:133255635:C:T	9	133255635	133182305	133543074	C	T	0.779246	0.993367	-0.210678	0.0267678	3.53e-15	0.0152704
seq.22587.37	EPHA6	cis	chr3:95844605:C:G	3	95844605	95397075	97394804	C	G	0.707494	0.973586	0.257893	0.0245826	9.51e-26	0.0275275
seq.22772.125	SAMM50	trans	chr17:28306590:C:T	17	28306590	27983270	28501658	C	T	0.731463	0.967711	0.205093	0.0253191	5.48e-16	0.0165245
seq.22782.80	SPC25	trans	chr19:44908684:T:C	19	44908684	44712164	45041038	T	C	0.906567	0.990888	-1.54992	0.0381213	0	0.406957
seq.22786.57	SPATA46	trans	chr2:21002881:C:T	2	21002881	20653599	21211165	C	T	0.951306	0.999633	-0.444946	0.0420435	3.57e-26	0.0183417
seq.22786.57	SPATA46	trans	chr19:44945208:T:G	19	44945208	44786170	45401510	T	G	0.433886	0.986256	1.02572	0.0217863	0	0.516853
seq.22792.21	WARS2	trans	chr19:44908822:C:T	19	44908822	44814773	44943400	C	T	0.921952	0.999722	0.370873	0.0412883	2.65e-19	0.0197948
seq.22793.110	GTF2A2	trans	chr6:31391531:C:T	6	31391531	30591891	32576366	C	T	0.987627	0.995181	-0.741131	0.0967866	1.9e-14	0.0134242
seq.22793.110	GTF2A2	trans	chr17:28367840:G:A	17	28367840	27122825	29315215	G	A	0.281558	0.999105	-0.588706	0.0243076	1.41e-129	0.140212
seq.22796.17	TADA1	trans	chr7:95305886:CA:C	7	95305886	94773695	95436080	CA	C	0.791225	0.977767	-0.28273	0.0275131	9.02e-25	0.026409
seq.22797.20	TAF12	trans	chr2:3642846:T:C	2	3642846	3483933	3713501	T	C	0.982656	0.973623	-1.92177	0.0858357	5.05e-111	0.125888
seq.22800.24	TCAP	trans	chr3:52707565:AT:A	3	52707565	51916762	53187950	AT	A	0.564791	0.967517	0.170358	0.0226256	5.1e-14	0.0142673
seq.22808.59	THRB	trans	chr14:94587553:G:A	14	94587553	94466944	94694846	G	A	0.532761	0.972723	0.888929	0.0226703	0	0.393401
seq.22808.59	THRB	trans	chr19:44943014:C:T	19	44943014	44926888	45063500	C	T	0.459555	0.911486	-0.193532	0.0196375	6.51e-23	0.0186048
seq.22811.5	TMA16	trans	chr1:56940892:C:G	1	56940892	56828023	57517612	C	G	0.992895	0.99184	-1.7461	0.132097	6.88e-40	0.0430166
seq.22815.4	TRIM40	cis	chr6:30138074:CA:C	6	30138074	29556918	31034449	CA	C	0.757708	0.962797	0.228602	0.0262772	3.33e-18	0.0191881
seq.22816.4	TRIM54	trans	chr11:116791863:C:T	11	116791863	116632465	117239541	C	T	0.276323	0.999837	0.190431	0.0245293	8.27e-15	0.0145033
seq.22816.4	TRIM54	trans	chr17:28349109:C:T	17	28349109	27953262	28501658	C	T	0.280788	0.999652	-0.2434	0.0243616	1.67e-23	0.023928
seq.22816.4	TRIM54	trans	chr19:44927023:C:G	19	44927023	44822708	44945906	C	G	0.361652	0.789971	-0.211913	0.0259862	3.5e-16	0.0207345
seq.22821.50	UNG	trans	chr19:44908822:C:T	19	44908822	44736404	45568916	C	T	0.921952	0.999722	-1.44798	0.0408728	6.65e-275	0.301735
seq.22831.11	ZBP1	cis	chr20:57614956:A:G	20	57614956	57594116	57625004	A	G	0.997111	0.989571	1.50308	0.207997	4.96e-13	0.0130162
seq.22838.39	ZNF230	trans	chr3:52796993:C:T	3	52796993	47842974	53951920	C	T	0.636884	0.985652	0.26773	0.0230396	3.24e-31	0.0331535
seq.22847.18	STK4	trans	chr9:133278860:T:C	9	133278860	133155599	133494915	T	C	0.226543	0.964629	-0.221827	0.0270285	2.27e-16	0.0172443
seq.22858.3	MAPK6	trans	chr19:44908684:T:C	19	44908684	44852420	44936451	T	C	0.906567	0.990888	0.281931	0.0378508	9.44e-14	0.0134653
seq.22946.55	SNTA1	trans	chr4:109746434:C:T	4	109746434	108147185	110351054	C	T	0.895298	0.995012	-1.31259	0.0361334	6.22e-289	0.323006
seq.22950.6	BTN3A3	cis	chr6:26446477:A:G	6	26446477	24158830	35997872	A	G	0.948976	0.999139	0.885122	0.0504103	5.13e-69	0.0758693
seq.22955.28	RBP1	cis	chr3:139538761:A:G	3	139538761	139315429	139636361	A	G	0.800835	0.999636	-0.248233	0.0274371	1.47e-19	0.0196565
seq.22960.8	FCGR2B	cis	chr1:161675021:C:T	1	161675021	160923038	162001051	C	T	0.930035	0.796975	-1.68861	0.0490751	1.86e-259	0.371081
seq.22961.7	FCN1	cis	chr9:134963026:G:A	9	134963026	134832614	135004264	G	A	0.652785	0.947734	-0.575064	0.0240779	4.54e-126	0.14991
seq.22970.8	GIPC1	trans	chr3:186664838:CAGCTGTATCAT:C	3	186664838	186630979	186752138	CAGCTGTATCAT	C	0.355551	0.921436	0.30275	0.0241012	3.43e-36	0.0420038
seq.22990.20	LIN7B	trans	chr1:56940892:C:G	1	56940892	56676995	57517612	C	G	0.992895	0.99184	-1.67439	0.133796	6.22e-36	0.0395558
seq.22990.20	LIN7B	trans	chr1:169538606:G:T	1	169538606	169108256	169564011	G	T	0.761437	0.980511	0.353138	0.0260172	5.77e-42	0.045306
seq.22991.9	MAGEA6	trans	chr12:7089671:G:A	12	7089671	6958849	7319924	G	A	0.997209	0.925439	-1.83045	0.21422	1.29e-17	0.0186506
seq.22993.9	CCL22	cis	chr16:57358821:A:C	16	57358821	57292454	57546193	A	C	0.14605	0.995178	-0.499778	0.0313951	4.68e-57	0.0623043
seq.22993.9	CCL22	trans	chr17:69086821:C:G	17	69086821	68995427	69333169	C	G	0.490999	0.940851	0.190592	0.0230045	1.18e-16	0.0181568
seq.23002.27	NXPH1	trans	chr13:46063996:C:T	13	46063996	45912617	46122482	C	T	0.193192	0.847437	-0.366688	0.0303326	1.21e-33	0.0419163
seq.23018.4	REG1B	cis	chr2:79088225:T:C	2	79088225	78987591	79286768	T	C	0.325375	0.949528	-0.438826	0.0244557	5.37e-72	0.0845398
seq.23020.18	RGS4	trans	chr1:196677257:T:C	1	196677257	196230815	197341366	T	C	0.484047	0.958942	0.171323	0.0228973	7.31e-14	0.0146608
seq.23020.18	RGS4	trans	chr6:31910331:C:T	6	31910331	29629017	33007971	C	T	0.948734	0.98083	-0.395598	0.0502242	3.36e-15	0.0152234
seq.23028.49	SDCBP2	trans	chr19:5844781:A:C	19	5844781	5801707	5867058	A	C	0.744056	0.996462	-0.211225	0.0246954	1.2e-17	0.016993
seq.23029.3	SH3GL3	trans	chr6:32006812:G:C	6	32006812	25071276	33930207	G	C	0.957636	0.995264	1.01641	0.0553395	2.43e-75	0.0838234
seq.23030.4	SIGLEC5	cis	chr19:51617157:A:T	19	51617157	51426445	52135712	A	T	0.430949	0.99291	0.86492	0.0211908	0	0.366909
seq.23038.63	UNC5B	trans	chr9:133277095:C:T	9	133277095	133183381	133543074	C	T	0.780272	0.984217	-0.204258	0.0272918	7.2e-14	0.014306
seq.23038.63	UNC5B	cis	chr10:71252871:C:T	10	71252871	71140912	71470170	C	T	0.451652	0.936102	-0.170862	0.0228096	6.85e-14	0.0144604
seq.23148.100	LIPG	cis	chr18:49594230:G:A	18	49594230	49041771	49910515	G	A	0.595947	0.940423	0.24261	0.02307	7.27e-26	0.0283461
seq.23178.95	HNMT	cis	chr2:138023034:C:T	2	138023034	137916899	138566443	C	T	0.954524	0.94988	-0.666604	0.0551455	1.22e-33	0.0385776
seq.23181.2	LTK	cis	chr15:41554978:T:G	15	41554978	40918764	41930176	T	G	0.155829	0.920622	0.631381	0.0324877	3.94e-84	0.10488
seq.23200.25	C1QTNF4	cis	chr11:47625088:AAAAAAC:A	11	47625088	45948357	50826829	AAAAAAC	A	0.69826	0.989437	0.343669	0.0238716	5.44e-47	0.0497692
seq.23203.3	SCPEP1	cis	chr17:56961928:G:C	17	56961928	56865915	57042058	G	C	0.858365	0.979933	-0.639527	0.0321895	7.77e-88	0.0994467
seq.23210.4	ETV2	trans	chr13:46075588:G:A	13	46075588	45912605	46162286	G	A	0.753169	0.961788	0.264743	0.0262476	6.35e-24	0.0260598
seq.23225.26	TRIM62	trans	chr2:88947433:C:T	2	88947433	87662331	97967797	C	T	0.640535	0.419384	0.750199	0.0357851	1.4e-97	0.259169
seq.23245.5	SPATC1L	trans	chr19:44927023:C:G	19	44927023	44814773	44945906	C	G	0.361652	0.789971	-0.427213	0.02631	2.73e-59	0.0842689
seq.23253.5	COMTD1	trans	chr19:44903416:G:A	19	44903416	44848389	44936451	G	A	0.899797	0.982767	0.343244	0.0371247	2.34e-20	0.0212452
seq.23257.14	COMMD10	cis	chr5:116098716:A:T	5	116098716	115826324	116510965	A	T	0.821944	0.986938	1.09475	0.0289239	0	0.350799
seq.23261.27	C1orf50	trans	chr17:28376663:T:A	17	28376663	27953262	28501658	T	A	0.288664	0.964574	-0.209309	0.0244526	1.13e-17	0.0179917
seq.23264.42	MED10	trans	chr10:100069757:C:T	10	100069757	99577149	100341922	C	T	0.967161	0.996316	-0.662185	0.0613682	3.82e-27	0.0278533
seq.23264.42	MED10	trans	chr12:7088974:C:T	12	7088974	6950457	7446508	C	T	0.877968	0.980301	0.286809	0.0340515	3.68e-17	0.0176266
seq.23284.5	LMO4	trans	chr19:44903416:G:A	19	44903416	44854173	44936451	G	A	0.899797	0.982767	0.265311	0.0366188	4.32e-13	0.012693
seq.23285.51	KCTD2	trans	chr11:116791863:C:T	11	116791863	116616384	117239541	C	T	0.276323	0.999837	0.225156	0.024123	1.02e-20	0.0202749
seq.23285.51	KCTD2	trans	chr19:44912921:G:T	19	44912921	44842486	44943400	G	T	0.814264	0.999918	0.398785	0.0283353	5.5e-45	0.0481026
seq.23292.1	CEP112	trans	chr19:11231004:G:C	19	11231004	11164111	11325963	G	C	0.737531	0.981585	0.235632	0.0248972	2.96e-21	0.021496
seq.23296.29	SFRP5	cis	chr10:97786828:G:A	10	97786828	97215677	97884546	G	A	0.530824	0.915362	-0.29882	0.0229722	1.1e-38	0.044477
seq.2330.2	CXCL12	cis	chr10:44418614:C:A	10	44418614	44150898	44649115	C	A	0.831467	0.939657	0.233263	0.0306398	2.68e-14	0.0152494
seq.2330.2	CXCL12	trans	chr17:69086821:C:G	17	69086821	68926862	69335357	C	G	0.490999	0.940851	0.195406	0.0233774	6.34e-17	0.0190856
seq.23304.1	NIPSNAP3B	trans	chr1:56940892:C:G	1	56940892	56551892	57517612	C	G	0.992895	0.99184	-2.11737	0.134027	3.21e-56	0.0632544
seq.23306.37	PMF1	trans	chr1:56940892:C:G	1	56940892	56828023	57041125	C	G	0.992895	0.99184	-0.964987	0.133132	4.22e-13	0.0131383
seq.23307.7	CLUAP1	trans	chr19:44908684:T:C	19	44908684	44832530	44943400	T	C	0.906567	0.990888	-0.35684	0.0379718	5.59e-21	0.0215713
seq.23310.51	RAB38	trans	chr1:56940892:C:G	1	56940892	56578505	57517612	C	G	0.992895	0.99184	-1.83291	0.134135	1.65e-42	0.0474001
seq.23311.19	RPP25	trans	chr3:52556273:G:A	3	52556273	48713527	53714177	G	A	0.996222	0.927329	1.74314	0.1887	2.52e-20	0.0228724
seq.23319.6	ZFAND2B	trans	chr6:31928126:C:T	6	31928126	26980136	33606685	C	T	0.983474	0.999612	0.996418	0.0856378	2.73e-31	0.0322733
seq.23322.2	MSC	trans	chr3:186939916:A:G	3	186939916	186877071	186985182	A	G	0.408855	0.954078	0.168842	0.0228301	1.41e-13	0.0137802
seq.23322.2	MSC	trans	chr9:133257129:G:A	9	133257129	133182305	133543074	G	A	0.781588	0.99419	-0.246991	0.0271113	8.22e-20	0.020828
seq.23325.18	BMERB1	trans	chr2:3592552:C:T	2	3592552	3514782	3611729	C	T	0.730495	0.969516	0.210912	0.02522	6.12e-17	0.0175153
seq.23326.10	GSTA2	cis	chr6:52778033:G:A	6	52778033	52650420	52951827	G	A	0.881499	0.969211	0.417018	0.034242	4.04e-34	0.0363315
seq.23337.54	KCTD10	trans	chr1:56940892:C:G	1	56940892	56551892	57517612	C	G	0.992895	0.99184	-1.2202	0.13231	2.91e-20	0.0210068
seq.23339.46	TCF24	trans	chr1:196731921:G:C	1	196731921	196207205	197350966	G	C	0.0544871	0.999781	0.370095	0.0480559	1.35e-14	0.0141129
seq.23340.37	MRI1	cis	chr19:13764812:T:C	19	13764812	13719756	13807039	T	C	0.452582	0.822748	0.201337	0.0243374	1.31e-16	0.020086
seq.23341.16	DMC1	trans	chr12:7089608:C:T	12	7089608	6818286	7446508	C	T	0.663337	0.992235	-0.566726	0.0234024	1.49e-129	0.143452
seq.23342.4	ARRDC5	trans	chr2:3592552:C:T	2	3592552	3487585	3611729	C	T	0.730495	0.969516	0.186271	0.0252829	1.74e-13	0.0136617
seq.23349.5	PCYT1A	trans	chr1:225890637:A:G	1	225890637	225688490	226120045	A	G	0.448424	0.943099	0.238563	0.0218107	7.6e-28	0.0281534
seq.23349.5	PCYT1A	trans	chr22:22215058:T:A	22	22215058	18645778	22952235	T	A	0.349887	0.933746	-0.504803	0.0238323	1.41e-99	0.115929
seq.23351.59	PRMT1	trans	chr5:40945511:A:G	5	40945511	40100881	41256499	A	G	0.907824	0.993967	0.430264	0.0377553	4.37e-30	0.0309827
seq.23352.9	DTNBP1	trans	chr5:40943416:A:C	5	40943416	39441228	44028444	A	C	0.907853	0.9943	-0.642405	0.0382442	2.55e-63	0.069047
seq.23356.32	CCDC24	trans	chr19:44908822:C:T	19	44908822	44803581	45083733	C	T	0.921952	0.999722	-0.900189	0.0412723	1.82e-105	0.116619
seq.23369.17	PHYH	trans	chr12:7088974:C:T	12	7088974	6950457	7234108	C	T	0.877968	0.980301	-0.33073	0.0347681	1.86e-21	0.0234385
seq.23370.39	KCNAB3	trans	chr17:28367840:G:A	17	28367840	27122825	29664077	G	A	0.281558	0.999105	-0.603475	0.0241545	9.12e-138	0.147336
seq.23373.77	DPH5	trans	chr17:28306590:C:T	17	28306590	27968097	28501658	C	T	0.731463	0.967711	0.226789	0.0255324	6.54e-19	0.0202055
seq.23375.4	RFPL3	trans	chr17:28344170:C:G	17	28344170	27979923	28435181	C	G	0.290452	0.959072	0.185758	0.0247296	5.84e-14	0.0142227
seq.23380.16	L3HYPDH	cis	chr14:59446909:A:C	14	59446909	59023103	60286828	A	C	0.843866	0.977168	-0.539065	0.0311621	4.81e-67	0.0765743
seq.23385.18	CASTOR1	trans	chr11:57616102:G:T	11	57616102	56867377	58793827	G	T	0.855316	0.991842	-0.445698	0.0318289	1.5e-44	0.0491653
seq.23390.6	CCDC107	trans	chr7:95308134:T:C	7	95308134	94523938	95544328	T	C	0.373264	0.999956	-0.417226	0.023044	2.88e-73	0.0814467
seq.23394.125	GAS2	cis	chr11:22670502:T:G	11	22670502	22654341	22801826	T	G	0.853569	0.877825	0.24705	0.0332887	1.16e-13	0.0152571
seq.23410.46	EIF3M	trans	chr4:71748550:G:C	4	71748550	71678258	72089087	G	C	0.698961	0.973036	0.203294	0.0245625	1.27e-16	0.0173922
seq.23411.108	PNMA2	trans	chr6:30975451:C:T	6	30975451	25966699	33887091	C	T	0.960822	0.98119	0.446205	0.0572652	6.6e-15	0.0149894
seq.23413.38	ANKRD45	trans	chr22:22902089:T:C	22	22902089	22879148	22952235	T	C	0.839407	0.837385	-0.243395	0.032381	5.62e-14	0.0159717
seq.23414.12	ZNF483	trans	chr7:95308945:A:G	7	95308945	94354885	95883322	A	G	0.373238	0.999862	-0.634244	0.0229005	7.89e-169	0.188205
seq.23414.12	ZNF483	trans	chr14:94378506:T:G	14	94378506	94144730	94419182	T	G	0.72786	0.981486	-0.233542	0.0236461	5.26e-23	0.0216073
seq.23414.12	ZNF483	trans	chr20:45925065:G:A	20	45925065	45629239	46127306	G	A	0.936699	0.968042	0.314196	0.0429174	2.46e-13	0.0117069
seq.23416.47	SNX15	cis	chr11:65034916:A:C	11	65034916	64443712	65713095	A	C	0.959062	0.998371	0.729798	0.0554426	1.43e-39	0.0418224
seq.23426.1	VCX	trans	chr3:52851662:C:CTTTAA	3	52851662	50031292	53632683	C	CTTTAA	0.0273541	0.587248	-0.840917	0.0876339	8.33e-22	0.0376282
seq.23426.1	VCX	trans	chr3:186677647:C:T	3	186677647	186630979	186750533	C	T	0.686417	0.997976	0.195444	0.0234345	7.43e-17	0.0164443
seq.23426.1	VCX	trans	chr5:177409531:A:G	5	177409531	176929994	177492904	A	G	0.725312	0.957155	0.259835	0.0251896	6.02e-25	0.0269023
seq.23426.1	VCX	trans	chr17:28376663:T:A	17	28376663	27546826	29074109	T	A	0.288664	0.964574	-0.372279	0.024607	1.04e-51	0.056916
seq.23522.1	GIMD1	trans	chr1:169521534:G:A	1	169521534	169108256	169563393	G	A	0.256388	0.939806	-0.209398	0.0258317	5.22e-16	0.0167193
seq.23524.2	NTAN1	trans	chr7:95308945:A:G	7	95308945	94523938	95586576	A	G	0.373238	0.999862	-0.317949	0.0227496	2.18e-44	0.047297
seq.23524.2	NTAN1	trans	chr9:133264504:G:GAAACTGCC	9	133264504	133153627	133435487	G	GAAACTGCC	0.224211	0.980651	-0.211175	0.026825	3.48e-15	0.0155137
seq.23528.199	PHYHIPL	trans	chr16:72129795:A:G	16	72129795	70026503	72873220	A	G	0.744268	0.941399	-0.322922	0.0264183	2.33e-34	0.0396954
seq.23541.61	CLYBL	cis	chr13:99866380:C:T	13	99866380	99845131	99878847	C	T	0.963208	0.979614	0.852186	0.0576111	1.65e-49	0.0514721
seq.23558.33	METTL2B	trans	chr6:32043471:C:T	6	32043471	25124208	33943826	C	T	0.652397	0.981021	-0.529177	0.0237278	3.54e-110	0.127007
seq.23560.154	CEP41	cis	chr7:130420782:T:A	7	130420782	130289524	130686252	T	A	0.863523	0.976808	0.268563	0.0323393	1e-16	0.0170003
seq.23566.6	APOL2	cis	chr22:36231099:T:A	22	36231099	36136500	36249249	T	A	0.959074	0.85768	1.17122	0.0601995	2.61e-84	0.107686
seq.23569.53	STARD10	cis	chr11:72781831:TGGGGGCTC:T	11	72781831	72567606	73209784	TGGGGGCTC	T	0.330627	0.940667	-0.279756	0.0241631	5.34e-31	0.0346414
seq.23571.93	YJU2	trans	chr14:105863242:C:T	14	105863242	105376665	106786725	C	T	0.784111	1	-0.450552	0.0269641	1.12e-62	0.0687271
seq.2358.19	FLT4	trans	chr3:98688089:G:C	3	98688089	98117056	99822275	G	C	0.545218	0.965289	0.735412	0.021864	5.05e-248	0.268204
seq.2358.19	FLT4	trans	chr9:133264504:G:GAAACTGCC	9	133264504	133120654	133543074	G	GAAACTGCC	0.224211	0.980651	-0.512902	0.0241254	2.68e-100	0.0915165
seq.23584.2	NUDT15	cis	chr13:48049436:T:C	13	48049436	47179936	49049776	T	C	0.88663	0.965671	1.09972	0.0356656	9.14e-209	0.243128
seq.23588.9	HSDL2	cis	chr9:112447393:C:A	9	112447393	111985867	112954097	C	A	0.580489	0.972203	0.802118	0.0228081	6.14e-271	0.31336
seq.23597.11	AGFG2	cis	chr7:100543071:T:A	7	100543071	98917956	101398573	T	A	0.918178	0.992154	1.01116	0.0399382	2.01e-141	0.153627
seq.23601.43	ACOT12	trans	chr17:28351934:G:C	17	28351934	27953262	28501658	G	C	0.288995	0.961016	0.361952	0.0245549	3.54e-49	0.0538387
seq.23601.43	ACOT12	trans	chr19:44912921:G:T	19	44912921	44842486	44943400	G	T	0.814264	0.999918	0.240001	0.0281587	1.55e-17	0.0174228
seq.23605.3	TCP11L1	cis	chr11:33041756:C:A	11	33041756	32935855	33342869	C	A	0.562966	0.86849	-0.180565	0.0239761	5.03e-14	0.0160433
seq.23619.235	C19orf53	cis	chr19:13774670:A:G	19	13774670	13743351	13840145	A	G	0.576925	0.999994	0.301078	0.0225359	1.04e-40	0.0442512
seq.23621.326	TIMM13	trans	chr7:95308134:T:C	7	95308134	94433820	95667564	T	C	0.373264	0.999956	-0.527506	0.0227703	9.93e-119	0.130192
seq.23622.128	INIP	trans	chr17:28367840:G:A	17	28367840	27953262	29664077	G	A	0.281558	0.999105	-0.427424	0.0242824	2.37e-69	0.0739107
seq.23623.48	NUDT11	trans	chr20:24983920:T:C	20	24983920	24525278	26354008	T	C	0.973157	0.998351	-0.939729	0.0675531	5.44e-44	0.046137
seq.23624.34	PSENEN	trans	chr2:3592552:C:T	2	3592552	3487585	3611729	C	T	0.730495	0.969516	0.286589	0.0252421	7.12e-30	0.0323395
seq.23631.1	GALK2	trans	chr2:21029662:G:A	2	21029662	20884274	21268220	G	A	0.878141	0.996416	0.476984	0.0338285	3.79e-45	0.0486922
seq.23631.1	GALK2	trans	chr19:44913484:C:T	19	44913484	44842486	44943400	C	T	0.814717	0.993196	0.253254	0.0280986	2e-19	0.0193635
seq.23632.22	SLFNL1	trans	chr1:207107394:A:T	1	207107394	207020914	207134139	A	T	0.816674	0.971128	-0.578154	0.028831	1.89e-89	0.10009
seq.23644.19	TKFC	cis	chr11:61339072:T:C	11	61339072	60961128	61646044	T	C	0.987145	0.725821	1.08306	0.113815	1.8e-21	0.0297706
seq.23645.49	HACL1	trans	chr17:28376663:T:A	17	28376663	27953262	28501658	T	A	0.288664	0.964574	-0.375656	0.0245758	9.54e-53	0.0579533
seq.23646.5	AIPL1	trans	chr1:169529597:G:A	1	169529597	169105223	169564011	G	A	0.331952	0.999369	-0.17385	0.0230964	5.19e-14	0.0134049
seq.23656.9	PUS7	trans	chr1:230710231:G:A	1	230710231	230633133	231510479	G	A	0.905155	0.989143	-0.776799	0.0383638	3.68e-91	0.103606
seq.23666.35	ATIC	cis	chr2:215326863:T:G	2	215326863	214955165	215732007	T	G	0.983077	0.99702	1.64951	0.0866775	9.54e-81	0.0905326
seq.23683.79	TRIM55	trans	chr17:66210650:A:G	17	66210650	65600811	66506408	A	G	0.936939	0.987733	0.877268	0.0451265	3.53e-84	0.0909425
seq.23686.44	CWF19L1	cis	chr10:100233333:T:A	10	100233333	99489149	100621950	T	A	0.954623	0.896745	0.75468	0.0561544	3.56e-41	0.0493428
seq.23691.2	TTLL12	cis	chr22:43172506:C:T	22	43172506	43136294	43184913	C	T	0.750751	0.993644	0.27503	0.0254887	3.83e-27	0.0283087
seq.23694.3	ASNS	trans	chr1:196651787:C:T	1	196651787	196194701	197338287	C	T	0.462244	0.998239	0.170196	0.0222191	1.86e-14	0.0144008
seq.23767.1	CSTPP1	trans	chr4:24800212:C:G	4	24800212	24749569	24960057	C	G	0.98176	0.988753	-1.97553	0.0831899	1.17e-124	0.139774
seq.2381.52	C5	cis	chr9:120991236:C:A	9	120991236	120321694	121717424	C	A	0.934709	0.93473	-1.18146	0.0462451	5.81e-144	0.170372
seq.23903.3	GOT2	trans	chr12:7574948:T:C	12	7574948	7389550	7702051	T	C	0.385564	0.954723	0.215114	0.0229843	8.04e-21	0.021925
seq.23903.3	GOT2	cis	chr16:58730951:C:A	16	58730951	58509627	58962443	C	A	0.563531	0.933918	-0.183599	0.0229001	1.08e-15	0.0165822
seq.23923.26	PPM1F	cis	chr22:21923198:A:C	22	21923198	21366292	22010548	A	C	0.807418	0.999299	0.505778	0.0276968	1.68e-74	0.0795544
seq.23967.8	PAGR1	trans	chr3:46446296:TTTGCACCCTTAAAATTA:T	3	46446296	45791958	46619050	TTTGCACCCTTAAAATTA	T	0.673362	0.907529	0.28691	0.0248585	8.13e-31	0.0362107
seq.24011.27	VSIG10L	cis	chr19:51342302:T:C	19	51342302	51270161	51379237	T	C	0.336364	0.972132	-0.19064	0.0238857	1.45e-15	0.0162255
seq.24023.35	PROCR	cis	chr20:35176751:A:G	20	35176751	33105405	36773297	A	G	0.925824	0.999428	-1.6431	0.0419597	0	0.370809
seq.24027.32	IFNE	trans	chr12:56361868:C:T	12	56361868	56055215	56594230	C	T	0.945294	0.991447	0.361853	0.0486176	9.85e-14	0.0135424
seq.24111.10	EEF1G	trans	chr1:247875396:T:G	1	247875396	247766421	247975627	T	G	0.848167	0.981487	-0.316613	0.0313912	6.37e-24	0.0258187
seq.2418.55	APOE	trans	chr11:116791863:C:T	11	116791863	116632465	117239541	C	T	0.276323	0.999837	0.21054	0.0248183	2.19e-17	0.0177281
seq.2418.55	APOE	cis	chr19:44927023:C:G	19	44927023	44872502	44945906	C	G	0.361652	0.789971	-0.200493	0.0262284	2.1e-14	0.0185599
seq.24215.8	PRRX1	cis	chr1:170660697:G:A	1	170660697	169621791	171231507	G	A	0.706948	0.924208	-1.10001	0.0251044	0	0.501367
seq.24216.30	AAMDC	cis	chr11:77755289:G:A	11	77755289	77403612	78683275	G	A	0.825096	0.988483	0.518093	0.0294159	1.97e-69	0.0774729
seq.24256.7	KLHL40	trans	chr3:49600651:AAAATT:A	3	49600651	46917805	53012415	AAAATT	A	0.937111	0.98908	0.597281	0.0449795	3.07e-40	0.0420488
seq.24286.48	MEIG1	trans	chr14:105863242:C:T	14	105863242	105833447	105930474	C	T	0.784111	1	-0.384798	0.0270824	8.12e-46	0.0501307
seq.24307.22	KDM8	trans	chr2:3588060:CAA:C	2	3588060	3489795	3611729	CAA	C	0.303797	0.904512	-0.194544	0.0251631	1.06e-14	0.0160098
seq.2431.17	CTSG	trans	chr2:3588750:A:ATT	2	3588750	3484593	3611729	A	ATT	0.251597	0.900173	-0.26804	0.0266271	7.77e-24	0.0270564
seq.24316.10	BMT2	trans	chr14:106413028:A:G	14	106413028	106066485	106892425	A	G	0.822788	0.762478	-0.239342	0.0322024	1.07e-13	0.0167051
seq.24321.67	NARF	trans	chr3:52786995:A:G	3	52786995	48080853	53660973	A	G	0.614375	0.999979	-0.521153	0.0223796	6.01e-120	0.128694
seq.24409.2	RDH13	trans	chr7:95308945:A:G	7	95308945	94677838	95471492	A	G	0.373238	0.999862	-0.267342	0.0229926	2.99e-31	0.033439
seq.24422.36	SPATA24	trans	chr14:105863242:C:T	14	105863242	101204990	106893574	C	T	0.784111	1	-0.601225	0.0268864	9.29e-111	0.12238
seq.24422.36	SPATA24	trans	chr20:3685839:G:A	20	3685839	3659419	3765881	G	A	0.750898	0.972683	0.18946	0.0258165	2.16e-13	0.0134284
seq.24424.25	TBC1D25	trans	chr22:22215058:T:A	22	22215058	22147752	22359174	T	A	0.349887	0.933746	-0.604173	0.0239393	1.55e-140	0.166062
seq.24426.15	CTNNA1	trans	chr5:30840032:G:T	5	30840032	30434994	30924564	G	T	0.887541	0.939309	-0.300413	0.0358375	5.18e-17	0.0180157
seq.24426.191	CTNNA1	trans	chr5:40945511:A:G	5	40945511	40305412	41256499	A	G	0.907824	0.993967	-0.317108	0.0376837	3.93e-17	0.0168292
seq.24443.8	MORF4L2	trans	chr4:186251126:G:A	4	186251126	186146354	186302735	G	A	0.663919	0.941252	-0.225853	0.0235907	1.03e-21	0.0227636
seq.24443.8	MORF4L2	trans	chr5:177414338:T:C	5	177414338	176940763	177492904	T	C	0.71891	0.997539	-0.277504	0.0243863	5.29e-30	0.0311235
seq.24444.10	TTC27	cis	chr2:32754827:A:AC	2	32754827	32261156	32912177	A	AC	0.353237	0.958903	-0.182165	0.0235652	1.07e-14	0.0151625
seq.24462.4	CNGB1	trans	chr1:169538606:G:T	1	169538606	169108256	169563393	G	T	0.761437	0.980511	0.219251	0.0258448	2.19e-17	0.0174643
seq.24463.1	NDRG2	trans	chr7:95311470:T:C	7	95311470	94616005	95464452	T	C	0.913881	0.997611	-0.358965	0.0395638	1.16e-19	0.0202826
seq.24474.12	TTC9	cis	chr14:70641222:C:G	14	70641222	70511968	70670958	C	G	0.889102	0.900484	-0.278419	0.0366091	2.85e-14	0.0152863
seq.24474.12	TTC9	trans	chr19:44436237:G:A	19	44436237	44374114	44523895	G	A	0.698934	0.985011	-0.289476	0.0240116	1.81e-33	0.0352657
seq.24490.16	THAP4	cis	chr2:241632422:A:G	2	241632422	241533881	241744345	A	G	0.585333	0.959649	-0.276208	0.0231425	7.77e-33	0.0370344
seq.24490.16	THAP4	trans	chr7:64517106:T:A	7	64517106	63820590	66216123	T	A	0.363453	0.962079	0.163574	0.0227477	6.44e-13	0.0123805
seq.24493.10	MTMR7	trans	chr14:105863242:C:T	14	105863242	102210719	106540882	C	T	0.784111	1	-0.231251	0.0272572	2.18e-17	0.0181053
seq.24493.10	MTMR7	trans	chr17:28389898:G:T	17	28389898	27983270	28466565	G	T	0.288539	0.964176	-0.199876	0.0246742	5.47e-16	0.0164024
seq.24494.67	KATNAL1	trans	chr1:56940892:C:G	1	56940892	56676995	57041125	C	G	0.992895	0.99184	-1.04999	0.132857	2.72e-15	0.0155549
seq.24494.67	KATNAL1	trans	chr6:24437230:T:C	6	24437230	24140881	24929403	T	C	0.748457	0.998845	-0.227508	0.0251077	1.29e-19	0.0194896
seq.24634.1	RIPPLY3	trans	chr1:196710552:C:T	1	196710552	196092017	197648299	C	T	0.929202	0.983888	-0.750475	0.0429817	2.87e-68	0.0741026
seq.24641.10	CLDN1	trans	chr17:28376663:T:A	17	28376663	27953262	28501658	T	A	0.288664	0.964574	-0.309463	0.0244687	1.16e-36	0.0393292
seq.24643.21	CRYL1	cis	chr13:20518939:T:G	13	20518939	20425660	20912966	T	G	0.657064	0.95326	-0.255672	0.0237882	6.07e-27	0.0294589
seq.24646.47	AGXT	cis	chr2:240888891:C:G	2	240888891	240705541	240981610	C	G	0.616589	0.975602	0.173318	0.0232677	9.41e-14	0.0142029
seq.24647.3	APOBEC2	cis	chr6:41065901:A:C	6	41065901	40912143	41217814	A	C	0.758731	0.988134	0.382037	0.0259549	4.85e-49	0.0534355
seq.24649.11	NTAQ1	cis	chr8:123423574:C:T	8	123423574	123190968	123512743	C	T	0.490981	0.940598	0.184169	0.022823	7.06e-16	0.0169536
seq.24651.1	RTN1	trans	chr9:133252214:G:A	9	133252214	133153627	133482618	G	A	0.810108	0.960278	0.249047	0.0292562	1.7e-17	0.0190828
seq.24664.3	EMC10	trans	chr9:133257367:C:A	9	133257367	133182305	133522426	C	A	0.780579	0.999994	-0.217478	0.0268823	5.96e-16	0.0162015
seq.24664.3	EMC10	trans	chr10:72944091:T:C	10	72944091	72047378	73823378	T	C	0.747629	0.970199	0.194155	0.0259716	7.68e-14	0.014225
seq.24664.3	EMC10	trans	chr19:48703374:A:T	19	48703374	48601123	48761883	A	T	0.547285	0.992041	0.166726	0.0222517	6.75e-14	0.0137745
seq.24664.3	EMC10	cis	chr19:50520422:G:A	19	50520422	50344826	50554313	G	A	0.996195	0.96852	2.33967	0.182544	1.32e-37	0.0414991
seq.24679.35	ETV7	trans	chr17:28367840:G:A	17	28367840	26984677	30079844	G	A	0.281558	0.999105	-0.935308	0.024285	0	0.353915
seq.24680.51	TMX1	trans	chr2:3588888:T:G	2	3588888	3483933	3611729	T	G	0.287478	0.936422	-0.207362	0.0250265	1.17e-16	0.0176153
seq.24681.2	PSPH	trans	chr4:99318162:T:C	4	99318162	98602211	100559860	T	C	0.678477	0.996643	-0.848641	0.0241268	4.94e-271	0.314214
seq.24684.7	GIMAP4	cis	chr7:150521218:A:G	7	150521218	150249948	150860681	A	G	0.854902	0.988391	-0.518136	0.0313935	3.4e-61	0.0666032
seq.24685.12	SNX11	cis	chr17:48116902:T:C	17	48116902	47787558	48732450	T	C	0.20136	0.954627	-0.265535	0.0281961	4.62e-21	0.0226776
seq.24687.18	TTPAL	cis	chr20:44492561:ACT:A	20	44492561	44423517	44716235	ACT	A	0.946402	0.984838	-0.732929	0.0495937	2.01e-49	0.0544977
seq.24693.5	CLIC3	cis	chr9:136994689:G:A	9	136994689	136703587	137158544	G	A	0.976903	0.727605	0.844921	0.0871212	3.07e-22	0.0322158
seq.24694.158	NHERF1	cis	chr17:74748659:G:C	17	74748659	74736981	74804424	G	C	0.524349	0.939821	-0.188399	0.0227459	1.2e-16	0.017705
seq.24710.1	MTUS2	trans	chr19:15470494:AC:A	19	15470494	15069809	15546391	AC	A	0.732422	0.896402	0.52186	0.0258261	8.55e-91	0.106746
seq.24717.26	PTPA	cis	chr9:129094306:C:T	9	129094306	128433119	129283110	C	T	0.40703	0.969022	-0.459801	0.0230196	9.22e-89	0.102054
seq.24720.10	ANKRD16	cis	chr10:5888800:C:A	10	5888800	5629069	5954373	C	A	0.848451	0.98585	0.369693	0.0308197	3.76e-33	0.0351473
seq.2474.54	APCS	cis	chr1:159566769:G:A	1	159566769	159191149	159746747	G	A	0.969032	0.983818	0.65855	0.0657053	1.21e-23	0.0260291
seq.2480.58	TIMP3	cis	chr22:32763933:GCC:G	22	32763933	32594930	33111880	GCC	G	0.42901	0.962383	0.623557	0.0226084	1.89e-167	0.190493
seq.24891.54	EPS8L2	cis	chr11:698253:A:T	11	698253	421757	837342	A	T	0.72805	0.997618	0.285104	0.0246852	7.42e-31	0.0321875
seq.24895.25	FCHSD1	trans	chr12:7099065:A:C	12	7099065	6958849	7319924	A	C	0.997066	0.893665	-2.01388	0.216012	1.13e-20	0.0237291
seq.24898.39	SCFD1	cis	chr14:30725785:G:A	14	30725785	30504415	30783723	G	A	0.350152	0.857258	0.217037	0.0250769	4.94e-18	0.0214371
seq.24901.4	VIL1	cis	chr2:218407571:G:T	2	218407571	218148471	218826370	G	T	0.290814	0.992333	-0.20748	0.0241475	8.53e-18	0.0177565
seq.24907.3	PMPCA	trans	chr17:28376663:T:A	17	28376663	27953262	28501658	T	A	0.288664	0.964574	-0.407408	0.0246167	1.6e-61	0.0681642
seq.24908.19	AMPH	cis	chr7:38467210:T:C	7	38467210	38314927	38574026	T	C	0.841336	0.98917	-0.381663	0.0303213	2.48e-36	0.03889
seq.24921.73	HIRIP3	trans	chr12:7099065:A:C	12	7099065	6958849	7319924	A	C	0.997066	0.893665	-2.03243	0.214961	3.23e-21	0.0241683
seq.24922.19	NHLRC2	trans	chr17:66214639:C:A	17	66214639	65755691	66345839	C	A	0.224257	0.999691	0.297499	0.0270149	3.33e-28	0.0307939
seq.24923.27	SCRN3	trans	chr1:196702856:G:A	1	196702856	196207205	197872953	G	A	0.0657236	0.829218	-0.850735	0.0488912	8.17e-68	0.0888823
seq.24934.96	OGFR	cis	chr20:62813396:C:T	20	62813396	62682005	62965030	C	T	0.996469	1	1.47741	0.18498	1.38e-15	0.0153601
seq.24941.14	CLUH	trans	chr14:106650315:TC:T	14	106650315	106002380	106892740	TC	T	0.420634	0.923082	0.185346	0.022743	3.65e-16	0.0167438
seq.24957.6	ESPN	trans	chr3:165739604:CT:C	3	165739604	165518772	166229654	CT	C	0.774619	0.864164	0.209783	0.028284	1.2e-13	0.0153665
seq.24971.2	INPP5F	trans	chr14:94587553:G:A	14	94587553	94541471	94636607	G	A	0.532761	0.972723	0.33305	0.0223945	5.02e-50	0.055223
seq.24971.2	INPP5F	trans	chr17:28306590:C:T	17	28306590	27953262	28501658	C	T	0.731463	0.967711	0.205845	0.0249041	1.39e-16	0.0166459
seq.2501.51	CDH1	cis	chr16:68737219:A:C	16	68737219	66646701	69387564	A	C	0.843921	0.870784	-0.346393	0.0329991	8.91e-26	0.0316093
seq.25041.11	PFKFB4	trans	chr5:40945295:G:A	5	40945295	40100881	41258814	G	A	0.907389	0.999539	0.526778	0.0379155	6.94e-44	0.0466382
seq.25060.18	ME1	cis	chr6:83253682:C:T	6	83253682	82180531	84311622	C	T	0.97928	0.925383	1.28015	0.0813003	7.32e-56	0.0665041
seq.25068.131	GLUD2	trans	chr17:28376663:T:A	17	28376663	27953262	28501658	T	A	0.288664	0.964574	-0.20975	0.0244438	9.41e-18	0.0180676
seq.25070.18	MICAL1	cis	chr6:109363737:G:A	6	109363737	108786293	109951363	G	A	0.981891	0.794077	1.24485	0.091904	8.47e-42	0.0551089
seq.25072.11	CHD1L	cis	chr1:147309796:C:T	1	147309796	146695745	148014757	C	T	0.817454	0.989074	0.631224	0.0289648	2.72e-105	0.118914
seq.25073.13	UBE4A	trans	chr3:52786995:A:G	3	52786995	47642915	53857536	A	G	0.614375	0.999979	-1.11232	0.0223973	0	0.586257
seq.25080.16	UGT2B15	trans	chr1:196691131:A:G	1	196691131	196061535	197969551	A	G	0.0540153	0.999307	-1.24785	0.0487602	1.89e-144	0.159131
seq.25081.6	FHIP2A	cis	chr10:114835574:A:G	10	114835574	114604494	115888377	A	G	0.97908	0.99829	0.732145	0.0780057	6.24e-21	0.0219586
seq.25085.37	ASPSCR1	cis	chr17:81996668:T:A	17	81996668	81718139	82249126	T	A	0.816125	0.944924	0.424494	0.0297518	3.47e-46	0.054082
seq.25089.21	TRIM28	trans	chr17:28389802:C:T	17	28389802	27953262	29315215	C	T	0.288618	0.964485	-0.260413	0.0243394	1.03e-26	0.0278472
seq.25094.9	ACSS2	trans	chr17:28367840:G:A	17	28367840	27953262	28501658	G	A	0.281558	0.999105	-0.299092	0.0241946	4.2e-35	0.0361909
seq.25108.6	ATE1	cis	chr10:121917147:C:G	10	121917147	121724589	122026217	C	G	0.139685	0.836493	-0.264348	0.0345347	1.94e-14	0.0167954
seq.25108.6	ATE1	trans	chr19:44908684:T:C	19	44908684	44814773	44943400	T	C	0.906567	0.990888	0.331549	0.0374978	9.42e-19	0.018622
seq.25118.45	BICD1	trans	chr17:28367840:G:A	17	28367840	27953262	28501658	G	A	0.281558	0.999105	-0.185407	0.0241074	1.46e-14	0.0139073
seq.25121.7	NOMO2	trans	chr16:15023529:C:T	16	15023529	14009009	15862202	C	T	0.609912	0.96255	-0.354557	0.0233307	3.7e-52	0.059818
seq.25121.7	NOMO2	trans	chr16:16245253:G:GC	16	16245253	16121221	18706257	G	GC	0.912817	0.742465	0.468936	0.0464434	5.7e-24	0.0350004
seq.2515.14	GFRA2	cis	chr8:21689248:A:G	8	21689248	21538655	21739516	A	G	0.6497	0.826041	-0.308503	0.0256206	2.16e-33	0.0433213
seq.2515.14	GFRA2	cis	chr8:21875502:G:C	8	21875502	21761382	22051252	G	C	0.97541	0.96522	1.13604	0.0728216	7.25e-55	0.0619103
seq.2516.57	CCL21	trans	chr3:132550518:C:A	3	132550518	132390847	132739126	C	A	0.874266	0.957161	0.512352	0.0338427	8.93e-52	0.0577116
seq.25209.15	FXYD2	trans	chr7:95304888:A:G	7	95304888	94221613	95761339	A	G	0.378353	0.980995	0.699194	0.0230078	7.59e-203	0.229967
seq.25215.1	TIMM10	trans	chr3:186727263:T:G	3	186727263	186630979	186890764	T	G	0.825912	0.9973	0.73007	0.0288975	7.93e-141	0.153272
seq.25215.1	TIMM10	cis	chr11:57579401:A:G	11	57579401	57429604	58077109	A	G	0.119925	0.999404	0.285954	0.0324205	1.14e-18	0.0172604
seq.25216.8	S100A8	trans	chr17:28367840:G:A	17	28367840	27122825	29610098	G	A	0.281558	0.999105	-0.814837	0.0243577	2.34e-245	0.268615
seq.25219.17	ATP6V1F	trans	chr12:7088974:C:T	12	7088974	6927582	7446508	C	T	0.877968	0.980301	-0.352719	0.0346374	2.36e-24	0.0266588
seq.2523.31	CCL5	cis	chr17:35813450:G:A	17	35813450	35739078	35969448	G	A	0.642744	0.969071	0.175449	0.023455	7.42e-14	0.0141367
seq.25233.2	MPI	cis	chr15:74897215:C:T	15	74897215	74379401	75435254	C	T	0.982255	0.995929	-0.834806	0.0838339	2.33e-23	0.0242941
seq.25235.2	DPH7	cis	chr9:137564491:G:A	9	137564491	137396254	137853224	G	A	0.993935	0.996761	1.39784	0.141811	6.39e-23	0.0235577
seq.25236.11	METTL26	trans	chr2:91452268:G:A	2	91452268	86461357	96703037	G	A	0.657607	0.336683	-0.568026	0.0404542	8.72e-45	0.145297
seq.25240.1	EEF2KMT	trans	chr14:106687444:T:C	14	106687444	105940807	106893574	T	C	0.451008	0.974959	0.190404	0.0224044	1.92e-17	0.0179528
seq.25253.17	GNAS	trans	chr7:95311470:T:C	7	95311470	94069726	96390414	T	C	0.913881	0.997611	1.11777	0.0397661	7.67e-174	0.196663
seq.25256.23	EEF1A1	trans	chr1:247875396:T:G	1	247875396	247752918	248060093	T	G	0.848167	0.981487	-0.319268	0.0312208	1.51e-24	0.0262536
seq.25257.162	OLIG1	trans	chr1:196673403:T:C	1	196673403	196063679	197972773	T	C	0.596751	0.976819	-0.523679	0.0227802	6.1e-117	0.131986
seq.25257.162	OLIG1	trans	chr4:109746434:C:T	4	109746434	109443879	109968190	C	T	0.895298	0.995012	0.62445	0.0350883	7.52e-71	0.0731051
seq.25259.7	CYBC1	trans	chr6:33410615:A:G	6	33410615	33085535	33674003	A	G	0.991784	0.976681	1.16572	0.124439	7.4e-21	0.022146
seq.25259.7	CYBC1	trans	chr19:51820963:G:A	19	51820963	51746225	52035522	G	A	0.801652	0.999556	0.224481	0.0272782	1.88e-16	0.0160252
seq.25262.6	ZW10	trans	chr11:116791863:C:T	11	116791863	116616384	117239541	C	T	0.276323	0.999837	0.226461	0.0238964	2.62e-21	0.0205106
seq.25262.6	ZW10	trans	chr19:44908684:T:C	19	44908684	44728962	45013424	T	C	0.906567	0.990888	0.598389	0.0378842	3.36e-56	0.0606593
seq.25264.102	INPP5D	cis	chr2:233204775:C:CGTATGTGT	2	233204775	233174179	233221910	C	CGTATGTGT	0.648718	0.969589	0.179222	0.0233099	1.49e-14	0.0146394
seq.25272.17	CDH23	trans	chr1:169538606:G:T	1	169538606	169108256	169563393	G	T	0.761437	0.980511	0.285635	0.0256619	8.89e-29	0.0296408
seq.25285.14	KBTBD11	cis	chr8:1973927:C:A	8	1973927	1912826	2029763	C	A	0.298867	0.906453	0.201949	0.0253939	1.83e-15	0.017092
seq.25287.7	EIF4G1	trans	chr19:44908822:C:T	19	44908822	44814773	44943400	C	T	0.921952	0.999722	-0.44863	0.0411486	1.12e-27	0.0289652
seq.25288.16	FMO3	trans	chr19:44912921:G:T	19	44912921	44842486	44942990	G	T	0.814264	0.999918	0.291681	0.0284431	1.13e-24	0.025734
seq.25292.6	CES3	trans	chr17:28349109:C:T	17	28349109	27122825	30079844	C	T	0.280788	0.999652	-0.85252	0.0243096	1.98e-269	0.293545
seq.25297.11	SH3PXD2B	cis	chr5:172456849:T:C	5	172456849	172338711	172516768	T	C	0.603418	0.951358	0.396974	0.0231154	4.19e-66	0.0754233
seq.25307.8	WDR18	trans	chr17:28367840:G:A	17	28367840	27953262	28501658	G	A	0.281558	0.999105	-0.357778	0.0242913	4.22e-49	0.0517865
seq.25308.8	LIMK1	trans	chr19:44945208:T:G	19	44945208	44926888	45063500	T	G	0.433886	0.986256	-0.177856	0.0220138	6.51e-16	0.0155398
seq.25412.53	FXYD6	trans	chr1:196702536:AAAAC:A	1	196702536	196110178	197350966	AAAAC	A	0.0794738	0.691909	0.359234	0.0493669	3.42e-13	0.0188819
seq.25454.38	PRMT2	trans	chr1:169538606:G:T	1	169538606	169108256	169563393	G	T	0.761437	0.980511	0.219963	0.0258832	1.92e-17	0.0175779
seq.25456.73	PSMC5	trans	chr1:223755834:C:G	1	223755834	223479857	224205734	C	G	0.74843	0.984256	0.324786	0.0257301	1.58e-36	0.0397223
seq.25464.1	CYP2C19	cis	chr10:94988735:G:A	10	94988735	93879769	95509144	G	A	0.958424	0.947233	0.504519	0.0565818	4.81e-19	0.0202855
seq.25466.84	KMO	trans	chr7:95308945:A:G	7	95308945	94523938	95471492	A	G	0.373238	0.999862	-0.312711	0.0227734	6.58e-43	0.0457514
seq.25501.128	CLNK	trans	chr14:106713766:C:T	14	106713766	106002380	106893574	C	T	0.428572	0.928054	0.429208	0.0228842	1.74e-78	0.09023
seq.2558.51	POMC	trans	chr11:116834562:C:T	11	116834562	116664881	117314442	C	T	0.647248	0.955188	0.345227	0.0234298	3.87e-49	0.0544227
seq.2558.51	POMC	trans	chr19:44908822:C:T	19	44908822	44814773	44943400	C	T	0.921952	0.999722	-0.296912	0.0402177	1.55e-13	0.0126869
seq.2567.5	CFI	cis	chr4:109746434:C:T	4	109746434	109068290	110046526	C	T	0.895298	0.995012	-0.712064	0.0364483	5.4e-85	0.0950584
seq.2571.12	IGFBP3	cis	chr7:45920318:G:A	7	45920318	45889358	46162187	G	A	0.248802	0.918306	-0.30922	0.026426	1.25e-31	0.0357416
seq.2578.67	CCL2	trans	chr3:46304534:T:G	3	46304534	45788559	46599547	T	G	0.773577	0.962645	-0.230779	0.0274814	4.56e-17	0.0186572
seq.2579.17	MMP9	trans	chr11:73234296:C:T	11	73234296	73218181	73253270	C	T	0.110129	0.97639	-0.290243	0.0362118	1.1e-15	0.0165113
seq.2580.83	MPO	cis	chr17:58290785:C:T	17	58290785	58153947	59172902	C	T	0.89724	0.978935	0.31994	0.0362022	9.78e-19	0.0188756
seq.25889.108	AIM2	trans	chr7:95305886:CA:C	7	95305886	94773695	95464452	CA	C	0.791225	0.977767	-0.223276	0.0274205	3.87e-16	0.01647
seq.25889.108	AIM2	trans	chr12:7088974:C:T	12	7088974	6883841	7446508	C	T	0.877968	0.980301	-0.586197	0.0344623	6.95e-65	0.0736325
seq.25902.27	GLUD1	trans	chr12:14861055:A:T	12	14861055	14575559	15074226	A	T	0.9052	0.978531	-0.501368	0.0377648	3.19e-40	0.0431416
seq.25904.17	DOCK2	trans	chr20:45912201:CCCT:C	20	45912201	45618301	46129460	CCCT	C	0.936515	0.96651	0.348048	0.0457822	2.91e-14	0.0144044
seq.2590.69	ROR1	cis	chr1:64151644:G:A	1	64151644	63916373	64565082	G	A	0.651458	0.939079	0.284662	0.0242165	6.67e-32	0.0367985
seq.25907.47	EML2	trans	chr16:84871936:G:A	16	84871936	84838409	84924256	G	A	0.312499	0.968274	-0.270177	0.0239875	1.99e-29	0.0313652
seq.25917.12	HEXA	trans	chr1:56940892:C:G	1	56940892	56551892	57041125	C	G	0.992895	0.99184	-1.46045	0.132795	3.92e-28	0.0300934
seq.25918.60	HLA-E	trans	chr17:28376663:T:A	17	28376663	27953262	28501658	T	A	0.288664	0.964574	-0.233589	0.0244933	1.47e-21	0.022408
seq.25921.3	INHA	trans	chr21:41427524:T:TA	21	41427524	41368485	41503397	T	TA	0.590869	0.941265	-0.181845	0.0230732	3.24e-15	0.0159877
seq.25941.4	OASL	trans	chr19:44908822:C:T	19	44908822	44814773	44943400	C	T	0.921952	0.999722	0.406407	0.0408499	2.55e-23	0.0237696
seq.25948.18	PKN2	trans	chr14:105863242:C:T	14	105863242	105201637	106893574	C	T	0.784111	1	0.353005	0.0270608	6.8e-39	0.0421891
seq.25963.2	XPO5	trans	chr2:233762816:G:T	2	233762816	233560731	233800720	G	T	0.589397	0.943045	0.18095	0.0232377	6.87e-15	0.0158481
seq.25964.12	C1QTNF4	cis	chr11:47625088:AAAAAAC:A	11	47625088	45948357	50826992	AAAAAAC	A	0.69826	0.989437	0.379901	0.0239623	1.32e-56	0.0608164
seq.2597.8	VEGFA	cis	chr6:43957870:G:A	6	43957870	43933861	43977066	G	A	0.633412	0.960214	0.185934	0.0234917	2.47e-15	0.0160551
seq.2602.2	ANGPT2	trans	chr9:133262254:C:T	9	133262254	133182305	133543074	C	T	0.78127	0.996036	-0.296148	0.0268109	2.3e-28	0.0299749
seq.2609.59	CST3	cis	chr20:23637628:G:T	20	23637628	23112860	23825321	G	T	0.994688	0.995822	2.42249	0.152142	4.42e-57	0.0620153
seq.2617.56	ERBB3	cis	chr12:56093776:A:T	12	56093776	55123642	58169073	A	T	0.988563	0.98939	1.78868	0.104637	1.64e-65	0.0723455
seq.2620.4	IL6ST	trans	chr3:98698637:T:A	3	98698637	98529393	99060684	T	A	0.556041	0.961729	0.21942	0.0224226	1.3e-22	0.0237702
seq.2620.4	IL6ST	trans	chr9:133274414:A:G	9	133274414	133120654	133543074	A	G	0.222989	0.980455	-0.298693	0.0269433	1.47e-28	0.0309165
seq.2630.12	IL1RAP	cis	chr3:190636457:A:T	3	190636457	190527521	190867540	A	T	0.221258	0.797079	0.46949	0.0298635	1.08e-55	0.0759583
seq.2632.5	IL12RB1	cis	chr19:18069603:C:G	19	18069603	18024814	18201345	C	G	0.645145	0.999998	0.248349	0.0230313	4.14e-27	0.0282399
seq.2633.52	IL13RA1	trans	chr1:56940892:C:G	1	56940892	56696197	57517612	C	G	0.992895	0.99184	-1.41548	0.134348	5.9e-26	0.0282686
seq.2633.52	IL13RA1	cis	chrX:118779793:G:C	23	118779793	118273796	119218542	G	C	0.493937	0.942929	-0.557918	0.0186298	4.72e-197	0.155613
seq.2637.77	MRC1	cis	chr10:17867322:T:TC	10	17867322	17764027	18018843	T	TC	0.794713	0.475632	0.298874	0.0396225	4.59e-14	0.0291459
seq.2638.12	CSF1R	cis	chr5:150066358:T:C	5	150066358	149950527	150134595	T	C	0.509074	0.922134	0.194436	0.0231359	4.31e-17	0.0188965
seq.2643.57	CDH3	trans	chr17:28367840:G:A	17	28367840	27122825	28869014	G	A	0.281558	0.999105	-0.408212	0.0240561	1.39e-64	0.0674157
seq.2652.15	PLAUR	cis	chr19:43670267:C:T	19	43670267	43443300	43721524	C	T	0.959337	0.990461	-1.61919	0.0563663	1.79e-181	0.204548
seq.2665.26	TNFRSF17	cis	chr16:11942455:C:T	16	11942455	11812505	12045086	C	T	0.851679	0.939496	-0.382974	0.032156	1.05e-32	0.037055
seq.2665.26	TNFRSF17	trans	chr17:16951166:G:A	17	16951166	16847831	16998959	G	A	0.63835	0.984777	-0.278478	0.0228575	3.82e-34	0.0358063
seq.2670.67	CKM	trans	chr12:7574535:C:T	12	7574535	7436341	7704464	C	T	0.38199	0.930563	0.168413	0.0234267	6.53e-13	0.0133915
seq.2677.1	EGFR	cis	chr7:55158533:G:A	7	55158533	55085562	55270055	G	A	0.642457	0.951603	-0.266137	0.0237436	3.69e-29	0.0325396
seq.2686.67	IGFBP6	cis	chr12:53102059:G:C	12	53102059	52654295	53826874	G	C	0.984528	0.833005	-1.50863	0.0951989	1.47e-56	0.0693378
seq.2687.2	MIA	cis	chr19:40779010:C:T	19	40779010	40234702	41030713	C	T	0.766248	0.996839	-1.00157	0.0262289	0	0.35935
seq.2692.74	PLA2G2A	cis	chr1:19960373:A:T	1	19960373	19824424	20133167	A	T	0.815498	0.967971	0.468083	0.0291434	4.76e-58	0.0659325
seq.2697.7	PF4	trans	chr7:80555759:T:C	7	80555759	80462306	80698707	T	C	0.925915	0.915641	0.319632	0.044224	4.92e-13	0.0140163
seq.2700.56	PROS1	trans	chr9:114331659:G:C	9	114331659	114239989	114875687	G	C	0.946918	0.997557	0.800232	0.0497901	4e-58	0.0643756
seq.2705.5	CCL25	cis	chr19:7976534:G:C	19	7976534	7887799	8053123	G	C	0.36918	0.948814	0.235178	0.0237157	3.53e-23	0.0257613
seq.2705.5	CCL25	trans	chr19:48703374:A:T	19	48703374	48588320	48761883	A	T	0.547285	0.992041	0.161086	0.0223405	5.57e-13	0.0128583
seq.2706.69	SERPINA7	cis	chrX:106027152:C:G	23	106027152	103820460	107919642	C	G	0.758248	0.964785	0.473567	0.0214777	9.71e-108	0.0822194
seq.2711.6	CNTFR	cis	chr9:34593088:G:A	9	34593088	33419425	35802241	G	A	0.745713	0.945779	0.617087	0.025927	3.27e-125	0.144417
seq.2728.62	TNC	trans	chr1:183134878:G:A	1	183134878	182790297	183294824	G	A	0.540549	0.962884	0.195234	0.0226574	6.89e-18	0.0189328
seq.2730.58	MICA	cis	chr6:31395114:C:G	6	31395114	24819756	34571722	C	G	0.359744	0.945291	0.893116	0.023866	1.71e-306	0.367446
seq.2741.22	SIGLEC6	trans	chr16:72113517:C:T	16	72113517	70026503	72873220	C	T	0.963654	0.996466	-0.4221	0.0529745	1.61e-15	0.0124807
seq.2741.22	SIGLEC6	cis	chr19:51530318:T:C	19	51530318	51413478	51718315	T	C	0.878977	0.996197	-1.05481	0.0340253	5.28e-211	0.236714
seq.2742.68	SIGLEC7	cis	chr19:51146055:C:T	19	51146055	51097599	51263059	C	T	0.993174	0.997212	2.05379	0.135498	6.78e-52	0.0571918
seq.2743.5	SHH	trans	chr19:44909976:G:T	19	44909976	44832530	44943400	G	T	0.922824	0.994116	-0.308989	0.0415772	1.07e-13	0.0135993
seq.2750.3	APOA1	cis	chr11:116837020:C:T	11	116837020	116600258	117394607	C	T	0.969863	0.997052	1.47275	0.0645721	3.83e-115	0.126794
seq.2750.3	APOA1	trans	chr16:72045758:C:T	16	72045758	70026503	72891267	C	T	0.749216	0.958652	-0.321934	0.0256789	4.69e-36	0.0389467
seq.2752.62	GDF5	trans	chr17:28389898:G:T	17	28389898	27953262	28849360	G	T	0.288539	0.964176	-0.316365	0.0247896	2.67e-37	0.0410925
seq.2753.2	C1QA|C1QC	trans	chr12:7063032:G:A	12	7063032	6874617	7096501	G	A	0.920888	0.999352	0.50912	0.0399005	2.75e-37	0.0377676
seq.2753.2	C1QA|C1QC	trans	chr14:105722291:C:G	14	105722291	105192070	106292986	C	G	0.64057	0.771167	-0.350068	0.0280483	9.5e-36	0.0564307
seq.2762.30	FGF19	trans	chr19:48703374:A:T	19	48703374	48581885	48761883	A	T	0.547285	0.992041	0.206056	0.0223828	3.38e-20	0.0210397
seq.2765.4	GDF11|MSTN	trans	chr17:50838518:G:A	17	50838518	50749974	50919779	G	A	0.614896	0.961615	0.21927	0.0231435	2.68e-21	0.0227703
seq.2768.56	HPX	trans	chr1:196917640:T:C	1	196917640	196045492	197974498	T	C	0.287144	0.99652	0.844524	0.0239839	1.3e-271	0.291982
seq.2774.10	IL16	cis	chr15:81308110:T:G	15	81308110	80991876	81678387	T	G	0.7899	0.999671	1.04489	0.0268852	0	0.362384
seq.2780.35	LTF	trans	chr11:44066439:G:T	11	44066439	43946341	44279588	G	T	0.6889	0.999594	-0.246195	0.0243183	4.33e-24	0.0259803
seq.2783.18	CCL3L3	cis	chr17:36058081:A:G	17	36058081	36004956	36146660	A	G	0.803214	0.906963	0.212442	0.0289465	2.15e-13	0.0142671
seq.2785.15	CCL8	cis	chr17:34333130:A:G	17	34333130	34169639	34391781	A	G	0.719603	0.937319	0.380657	0.025432	1.19e-50	0.0584742
seq.2789.26	MMP7	cis	chr11:102527598:C:T	11	102527598	102119833	103562197	C	T	0.907637	0.993525	1.02588	0.0379889	1.3e-160	0.176455
seq.2797.56	APOB	cis	chr2:21029662:G:A	2	21029662	20640096	21410630	G	A	0.878141	0.996416	-1.35426	0.0341393	0	0.392515
seq.2797.56	APOB	trans	chr19:44908822:C:T	19	44908822	44814773	44943400	C	T	0.921952	0.999722	0.455649	0.0346918	2.1e-39	0.0298786
seq.2811.27	ANGPT1	trans	chr7:80555759:T:C	7	80555759	80460968	80698707	T	C	0.925915	0.915641	0.329648	0.0442226	9.04e-14	0.0149084
seq.2811.27	ANGPT1	trans	chr8:105569300:A:T	8	105569300	105490253	105639316	A	T	0.616515	0.99883	0.166829	0.0227502	2.25e-13	0.0131603
seq.2813.11	AGRP	cis	chr16:67483635:C:T	16	67483635	66351189	69192163	C	T	0.979746	0.966575	-2.0146	0.0792717	1.77e-142	0.161076
seq.2816.50	BCAM	trans	chr9:133269042:A:G	9	133269042	133120654	133549646	A	G	0.78017	0.994358	-0.435268	0.026758	1.7e-59	0.064986
seq.2816.50	BCAM	cis	chr19:44813581:G:A	19	44813581	44752318	45083733	G	A	0.994486	0.889707	-1.77288	0.154259	1.43e-30	0.034471
seq.2819.23	CDH5	trans	chr9:133257367:C:A	9	133257367	132848125	133600263	C	A	0.780579	0.999994	-0.938623	0.027058	1.14e-263	0.301792
seq.2822.56	ADGRE5	trans	chr1:196651787:C:T	1	196651787	196131224	197338287	C	T	0.462244	0.998239	0.167349	0.0221907	4.65e-14	0.013923
seq.2823.7	COMMD7	trans	chr1:56940892:C:G	1	56940892	56578505	57517612	C	G	0.992895	0.99184	-1.07872	0.133585	6.74e-16	0.0164178
seq.2826.53	EDA	cis	chrX:70024900:C:G	23	70024900	69490441	70166865	C	G	0.924241	0.930871	-0.512472	0.0355958	5.4e-47	0.0367781
seq.2828.82	SPINT1	trans	chr1:38873777:C:T	1	38873777	38803297	39695717	C	T	0.720957	0.970981	0.334556	0.0246324	5.13e-42	0.0450348
seq.2828.82	SPINT1	cis	chr15:40856053:G:A	15	40856053	40258057	41702855	G	A	0.971702	0.990378	1.14433	0.0650387	2.71e-69	0.0720147
seq.2831.29	KLK11	cis	chr19:51024153:G:C	19	51024153	50988469	51036591	G	C	0.995912	0.966747	1.33487	0.176934	4.54e-14	0.0145091
seq.2834.54	KLK8	cis	chr19:51002601:C:T	19	51002601	50975320	51033406	C	T	0.675983	0.967435	-0.193597	0.0243593	1.9e-15	0.0164184
seq.2836.68	LCN2	cis	chr9:128150312:G:A	9	128150312	128068358	128883634	G	A	0.992349	0.99066	1.55007	0.128323	1.36e-33	0.0364851
seq.2837.3	MET	cis	chr7:116696893:C:T	7	116696893	116577853	117231615	C	T	0.566041	0.932633	0.187823	0.0225939	9.33e-17	0.017331
seq.2837.3	MET	trans	chr9:133264504:G:GAAACTGCC	9	133264504	133153627	133543074	G	GAAACTGCC	0.224211	0.980651	-0.352219	0.0269981	6.69e-39	0.0431575
seq.2843.13	SPINT2	cis	chr19:38301532:T:C	19	38301532	36863458	38958266	T	C	0.479918	0.967754	0.582697	0.0226679	1.01e-145	0.169494
seq.2844.53	TIE1	cis	chr1:43418718:A:G	1	43418718	42893412	44575583	A	G	0.996301	0.874994	1.78686	0.181997	9.41e-23	0.0235335
seq.2844.53	TIE1	trans	chr3:98688089:G:C	3	98688089	98258249	99151541	G	C	0.545218	0.965289	0.235085	0.0209617	3.44e-29	0.0274065
seq.2844.53	TIE1	trans	chr9:133262254:C:T	9	133262254	132997070	133549646	C	T	0.78127	0.996036	-0.74431	0.0269132	2.37e-168	0.189342
seq.2849.49	AIF1	cis	chr6:31707520:C:T	6	31707520	28818083	32724234	C	T	0.852203	0.999965	0.241727	0.0316974	2.42e-14	0.0147194
seq.2851.63	C5	cis	chr9:120997808:AT:A	9	120997808	120321694	121601527	AT	A	0.424578	0.962325	0.381074	0.0224578	1.41e-64	0.0709566
seq.2855.49	MAPK3	cis	chr16:30135944:C:T	16	30135944	29854922	30186355	C	T	0.345054	0.890968	-0.195929	0.0244833	1.22e-15	0.0173508
seq.2859.69	HDAC8	trans	chr19:44912921:G:T	19	44912921	44842486	44942990	G	T	0.814264	0.999918	0.257677	0.0285379	1.73e-19	0.0200836
seq.2860.19	KPNA2	trans	chr11:17311636:G:A	11	17311636	16969317	17413164	G	A	0.644502	0.963827	-0.179622	0.0233379	1.4e-14	0.0147846
seq.2860.19	KPNA2	trans	chr17:58290785:C:T	17	58290785	58153947	59172902	C	T	0.89724	0.978935	0.264598	0.0361851	2.63e-13	0.0129103
seq.2879.9	SERPINA3	cis	chr14:94623787:CAA:C	14	94623787	94516660	94713975	CAA	C	0.993808	0.779698	1.28647	0.161327	1.53e-15	0.0203687
seq.2888.49	C7	cis	chr5:40936439:T:C	5	40936439	40028236	41308624	T	C	0.95968	0.997219	0.970757	0.0577212	1.8e-63	0.0729286
seq.2900.53	CCL14	cis	chr17:35983666:A:G	17	35983666	35486372	36151636	A	G	0.916708	0.966969	1.18026	0.0399144	3.65e-192	0.212726
seq.2913.1	CCL23	cis	chr17:35986879:A:G	17	35986879	35724834	36483646	A	G	0.916609	0.986312	-0.617404	0.0400373	1.19e-53	0.0582736
seq.2937.10	APOE	trans	chr11:116791863:C:T	11	116791863	116638641	117239541	C	T	0.276323	0.999837	0.240038	0.024747	3.03e-22	0.0230437
seq.2937.10	APOE	cis	chr19:44927023:C:G	19	44927023	44832530	44945906	C	G	0.361652	0.789971	-0.220771	0.0262079	3.64e-17	0.0225041
seq.2938.55	APOE	trans	chr11:116791863:C:T	11	116791863	116616384	117184619	C	T	0.276323	0.999837	0.253107	0.0248172	2.01e-24	0.0256212
seq.2938.55	APOE	cis	chr19:44927023:C:G	19	44927023	44847967	44945906	C	G	0.361652	0.789971	-0.205602	0.026185	4.1e-15	0.0195179
seq.2942.50	CYCS	trans	chr12:7514128:G:A	12	7514128	7370309	7704464	G	A	0.326259	0.956955	0.297217	0.023557	1.7e-36	0.0388358
seq.2943.5	CYP3A4	trans	chr11:116791863:C:T	11	116791863	116632465	117239541	C	T	0.276323	0.999837	0.185251	0.0243262	2.63e-14	0.013725
seq.2943.5	CYP3A4	trans	chr19:44908822:C:T	19	44908822	44814773	44943400	C	T	0.921952	0.999722	0.495985	0.0410315	1.22e-33	0.0354028
seq.2946.52	CFD	cis	chr19:863220:C:G	19	863220	836018	903910	C	G	0.851077	0.993662	0.2624	0.0310003	2.57e-17	0.0174537
seq.2948.58	GHR	cis	chr5:42631162:T:C	5	42631162	41579969	43076393	T	C	0.836415	0.968216	0.383644	0.0301893	5.34e-37	0.0402765
seq.2953.31	LHB|CGA	cis	chr19:49016957:T:C	19	49016957	48899252	49363958	T	C	0.943022	0.978507	0.981021	0.0488166	7.99e-90	0.103423
seq.2954.56	MMP8	trans	chr6:31946402:C:T	6	31946402	24933603	33962286	C	T	0.934931	1	-1.04261	0.0443136	2.11e-122	0.13226
seq.2960.66	CFP	trans	chr1:196713216:G:A	1	196713216	196121965	197648299	G	A	0.576839	0.977307	-0.260355	0.0226866	1.74e-30	0.0330919
seq.2960.66	CFP	trans	chr6:32098670:G:A	6	32098670	28711227	33255913	G	A	0.942297	0.99342	-0.403859	0.0473907	1.57e-17	0.0177368
seq.2961.1	PROC	cis	chr2:127426114:C:T	2	127426114	126926868	127546476	C	T	0.990424	0.985527	1.17159	0.114254	1.13e-24	0.0260367
seq.2961.1	PROC	trans	chr20:35179967:C:T	20	35179967	33887991	35660864	C	T	0.926602	0.992077	-0.471915	0.0428706	3.5e-28	0.0302925
seq.2962.50	PTHLH	trans	chr22:17188416:T:C	22	17188416	17115438	17216666	T	C	0.760548	0.975687	-0.565864	0.0263609	3.24e-102	0.116627
seq.2966.65	CLEC11A	trans	chr12:103756221:C:T	12	103756221	103732106	103941333	C	T	0.521951	0.945648	-0.17812	0.0225927	3.17e-15	0.0158328
seq.2966.65	CLEC11A	cis	chr19:50752627:G:A	19	50752627	50740785	50773643	G	A	0.251288	0.725876	0.305847	0.0295457	4.11e-25	0.0351986
seq.2973.15	CD36	cis	chr7:80673381:ATATTGTGCCTAT:A	7	80673381	80011830	81510015	ATATTGTGCCTAT	A	0.992363	0.932317	1.66038	0.13001	2.37e-37	0.0417867
seq.2973.15	CD36	trans	chr9:133254260:G:A	9	133254260	133045079	133549646	G	A	0.782285	0.987526	-0.475366	0.0271651	1.45e-68	0.0769732
seq.2974.61	CNTN1	cis	chr12:40672107:C:G	12	40672107	39566198	41901395	C	G	0.524336	0.962808	0.359259	0.0224722	1.58e-57	0.0643806
seq.2974.61	CNTN1	trans	chr16:377657:G:A	16	377657	36145	742361	G	A	0.684717	0.978235	0.35342	0.0235477	6.44e-51	0.0539292
seq.2975.19	CCN2	trans	chr3:187251583:C:CG	3	187251583	187163846	187312741	C	CG	0.847581	0.98096	-0.230464	0.0308714	8.31e-14	0.0137232
seq.2977.7	EDAR	trans	chr8:105580311:T:C	8	105580311	105490600	105672671	T	C	0.592918	0.924817	-0.18119	0.0236992	2.08e-14	0.015848
seq.2979.8	CXCL5	cis	chr4:74239491:A:T	4	74239491	74223951	74410975	A	T	0.996704	0.879588	-1.7526	0.202448	4.84e-18	0.0201813
seq.2981.9	ESAM	trans	chr9:133277095:C:T	9	133277095	133182305	133543074	C	T	0.780272	0.984217	-0.282752	0.0272857	3.67e-25	0.027414
seq.2982.82	LGALS4	trans	chr9:133257521:T:TC	9	133257521	133159469	133481085	T	TC	0.564246	0.994798	0.174037	0.0222585	5.33e-15	0.0148944
seq.2982.82	LGALS4	cis	chr19:38760865:C:CA	19	38760865	38224728	39171227	C	CA	0.454676	0.946474	0.262924	0.0225913	2.63e-31	0.0342805
seq.2985.35	CXCL1	cis	chr4:73868951:T:C	4	73868951	72895411	74461261	T	C	0.524802	0.961768	-0.480727	0.0221141	8.87e-105	0.115265
seq.2991.9	IL1R1	cis	chr2:102174626:C:T	2	102174626	101618562	102655809	C	T	0.928764	0.994508	-0.677222	0.0431224	1.41e-55	0.0606872
seq.2991.9	IL1R1	trans	chr3:98688089:G:C	3	98688089	98545100	99060684	G	C	0.545218	0.965289	0.225416	0.0221581	2.62e-24	0.0251984
seq.2992.59	IL17RA	cis	chr22:17105693:C:G	22	17105693	16947055	17214787	C	G	0.223532	0.963428	-1.05965	0.0265787	0	0.389779
seq.2994.71	IL1RL2	cis	chr2:102187575:C:A	2	102187575	102033291	102694739	C	A	0.706987	0.882693	0.364531	0.0260635	1.89e-44	0.0550551
seq.3000.66	MBL2	trans	chr9:133257521:T:TC	9	133257521	133159469	133481085	T	TC	0.564246	0.994798	-0.182965	0.0193279	2.9e-21	0.0164617
seq.3000.66	MBL2	cis	chr10:52777079:T:G	10	52777079	52630991	52956365	T	G	0.342902	0.856808	-0.988423	0.0254716	0	0.440267
seq.3003.29	NCR3	cis	chr6:31588932:A:G	6	31588932	28071613	33399538	A	G	0.847692	0.999576	0.737138	0.0307352	4.13e-127	0.14031
seq.3004.67	PDCD1LG2	trans	chr3:98698056:G:T	3	98698056	98545100	99060684	G	T	0.543934	0.995946	0.242594	0.0211987	2.53e-30	0.0291987
seq.3004.67	PDCD1LG2	cis	chr9:5485885:T:C	9	5485885	5325608	5536124	T	C	0.407046	0.954937	-0.342515	0.0224537	1.54e-52	0.0566309
seq.3004.67	PDCD1LG2	cis	chr9:5566113:GC:G	9	5566113	5547422	5752103	GC	G	0.889639	0.969855	0.37798	0.0349509	2.94e-27	0.0280541
seq.3004.67	PDCD1LG2	trans	chr9:133257367:C:A	9	133257367	133182305	133543074	C	A	0.780579	0.999994	-0.200079	0.0264541	3.93e-14	0.0137129
seq.3007.7	SIGLEC9	trans	chr3:98640819:G:T	3	98640819	98539775	98963304	G	T	0.521963	0.957418	0.120218	0.0128475	8.18e-21	0.00721224
seq.3007.7	SIGLEC9	cis	chr19:51125272:A:G	19	51125272	51070558	51354339	A	G	0.497224	0.999417	1.20867	0.0219869	0	0.730419
seq.3024.18	SERPINF2	cis	chr17:1736691:T:C	17	1736691	1683387	1871847	T	C	0.341307	0.950009	0.242785	0.0241192	7.8e-24	0.0265034
seq.3026.5	CAST	trans	chr14:105863242:C:T	14	105863242	105833447	105916588	C	T	0.784111	1	-0.26092	0.0272088	8.85e-22	0.023049
seq.3028.36	CCL23	cis	chr17:36014042:G:C	17	36014042	35453633	36654092	G	C	0.627691	0.968996	0.614193	0.0233763	3.78e-152	0.176315
seq.3029.52	CD209	trans	chr9:133257521:T:TC	9	133257521	133045079	133549646	T	TC	0.564246	0.994798	-0.712844	0.0217744	4.54e-235	0.249878
seq.3029.52	CD209	cis	chr19:7720827:A:G	19	7720827	7687767	7802673	A	G	0.680707	0.919522	0.402835	0.0221877	1.16e-73	0.0705398
seq.3035.80	IL19	trans	chr2:3592552:C:T	2	3592552	3176845	3684904	C	T	0.730495	0.969516	0.774141	0.0254081	6.85e-204	0.235969
seq.3037.62	IL1B	trans	chr2:3592552:C:T	2	3592552	3414593	3611733	C	T	0.730495	0.969516	0.467372	0.0252577	1.91e-76	0.0860081
seq.3040.59	CCL3	cis	chr17:36058081:A:G	17	36058081	35848714	36355634	A	G	0.803214	0.906963	0.727872	0.0295664	8.05e-134	0.167481
seq.3043.49	SPARC	trans	chr3:56815721:T:C	3	56815721	56804669	56907113	T	C	0.42258	0.995712	0.175387	0.022339	4.12e-15	0.0150116
seq.3043.49	SPARC	trans	chr7:80563909:G:C	7	80563909	80474878	80699737	G	C	0.926162	0.919253	0.318967	0.0441992	5.33e-13	0.0139152
seq.3044.3	CCL18	cis	chr17:36058081:A:G	17	36058081	35650188	36654092	A	G	0.803214	0.906963	0.923765	0.0291291	1.04e-220	0.269761
seq.3045.72	PTN	cis	chr7:137352394:A:G	7	137352394	137271311	137418997	A	G	0.57733	0.930088	-0.226442	0.022863	3.99e-23	0.0250247
seq.3046.31	RETN	cis	chr19:7668969:G:A	19	7668969	7498548	7756035	G	A	0.846883	0.851353	-1.112	0.0328798	9.93e-251	0.320691
seq.3050.7	VWF	trans	chr9:133270004:C:A	9	133270004	133162906	133543074	C	A	0.75428	0.906057	-0.322383	0.0271676	1.77e-32	0.0385254
seq.3052.8	FASLG	trans	chr3:49673082:CGGGA:C	3	49673082	46860808	52786874	CGGGA	C	0.93952	0.990891	-0.640096	0.0464265	3.04e-43	0.0465627
seq.3054.3	HP	cis	chr16:72045758:C:T	16	72045758	69503838	74144233	C	T	0.749216	0.958652	-0.9635	0.0258636	9.44e-304	0.348851
seq.3057.55	CCN4	trans	chr1:56928490:A:C	1	56928490	56833554	57153805	A	C	0.480297	0.946391	-0.27399	0.0227434	2.01e-33	0.037477
seq.3057.55	CCN4	trans	chr17:28391573:C:T	17	28391573	27978333	28478017	C	T	0.288609	0.964506	-0.206467	0.0245336	3.91e-17	0.0175045
seq.3060.43	C9	cis	chr5:39341276:G:A	5	39341276	38916872	39727110	G	A	0.992794	0.995749	2.08881	0.130864	2.36e-57	0.0624283
seq.3061.61	CTSB	trans	chr19:3548233:A:G	19	3548233	3321141	3586316	A	G	0.704723	0.902688	-0.440269	0.0255863	2.34e-66	0.0806704
seq.3065.65	FGF5	trans	chr2:3592325:C:G	2	3592325	3487585	3611729	C	G	0.735809	0.956862	0.19839	0.0253491	5.02e-15	0.0153022
seq.3066.12	LGALS3	cis	chr14:55140083:A:AATT	14	55140083	54820325	55520237	A	AATT	0.745334	0.985789	0.224721	0.0252759	6.07e-19	0.0191708
seq.3070.1	IL2	trans	chr5:177413083:G:GC	5	177413083	176940763	177492904	G	GC	0.725345	0.972956	-0.27997	0.0248543	1.97e-29	0.0312309
seq.3074.6	LBP	cis	chr20:38371808:T:TA	20	38371808	38311273	38683776	T	TA	0.939933	0.980329	-0.503565	0.046509	2.56e-27	0.0286335
seq.3077.66	F10	trans	chr9:114331659:G:C	9	114331659	114239989	114875687	G	C	0.946918	0.997557	0.784242	0.0486031	1.43e-58	0.0618287
seq.3077.66	F10	cis	chr13:113138076:G:C	13	113138076	112998817	113330975	G	C	0.538602	0.990297	-0.294905	0.0219534	3.86e-41	0.0432253
seq.3079.62	RARRES2	cis	chr7:150328645:G:A	7	150328645	150202250	150418960	G	A	0.717249	0.981603	-0.404496	0.0252081	6.07e-58	0.066364
seq.3166.92	CD33	cis	chr19:51225221:C:T	19	51225221	51080557	51383860	C	T	0.809165	0.999743	1.07095	0.0282878	0	0.354212
seq.3168.8	ADAMTS5	trans	chr19:54213755:T:A	19	54213755	54186064	54244110	T	A	0.594739	0.801654	-0.20231	0.0227844	6.73e-19	0.0197299
seq.3168.8	ADAMTS5	cis	chr21:26932893:C:T	21	26932893	26714151	27026848	C	T	0.900897	0.998883	1.00333	0.0371442	1.08e-160	0.179754
seq.3169.70	IDUA	cis	chr4:987144:G:A	4	987144	68944	1527747	G	A	0.72821	0.94221	-0.464451	0.0258404	3.12e-72	0.0853886
seq.3169.70	IDUA	trans	chr12:101827259:A:G	12	101827259	101622834	101956558	A	G	0.415869	0.977325	0.159498	0.0215231	1.26e-13	0.0123597
seq.3172.28	ARSB	cis	chr5:78890735:C:T	5	78890735	78810454	79136747	C	T	0.592908	0.971565	0.301892	0.0228156	5.75e-40	0.043996
seq.3172.28	ARSB	trans	chr22:17188416:T:C	22	17188416	17158659	17203405	T	C	0.760548	0.975687	-0.287724	0.0261629	3.93e-28	0.0301528
seq.3173.49	NAAA	cis	chr4:75935995:AT:A	4	75935995	75074918	76675012	AT	A	0.619752	0.974551	0.65198	0.0225752	2.11e-183	0.200347
seq.3173.49	NAAA	trans	chr12:101822895:C:T	12	101822895	101621481	101956558	C	T	0.415703	0.97589	0.223261	0.0211176	4.01e-26	0.0242143
seq.3174.2	ADAMTS1	trans	chr2:3592552:C:T	2	3592552	3483933	3611729	C	T	0.730495	0.969516	0.202902	0.0249995	4.81e-16	0.0162101
seq.3175.51	ADAMTS13	cis	chr9:133436943:C:T	9	133436943	133160777	133528513	C	T	0.985925	0.994567	2.05173	0.0928095	2.72e-108	0.116832
seq.3181.50	CTSS	cis	chr1:150653292:T:A	1	150653292	150185935	151285697	T	A	0.58222	0.96505	0.184404	0.0226644	4.07e-16	0.0165427
seq.3181.50	CTSS	trans	chr12:8946399:G:GAAC	12	8946399	8871415	9191153	G	GAAC	0.685111	0.976099	-0.222692	0.0240441	2.01e-20	0.0213972
seq.3184.25	F7	cis	chr13:113115032:G:C	13	113115032	112951928	113409344	G	C	0.948268	0.970926	1.4768	0.0508671	2.56e-185	0.213975
seq.3186.2	C2	cis	chr6:31928126:C:T	6	31928126	19519659	33887091	C	T	0.983474	0.999612	-1.9621	0.0856662	4.24e-116	0.125142
seq.3191.50	WFIKKN1	cis	chr16:630666:T:C	16	630666	547424	742361	T	C	0.190131	0.842129	-0.226858	0.0304228	8.86e-14	0.0158491
seq.3194.36	GP6	cis	chr19:55032466:C:T	19	55032466	54952463	55085212	C	T	0.81806	0.991054	-0.335792	0.0285279	5.53e-32	0.0335648
seq.3195.50	GNLY	cis	chr2:85705880:C:T	2	85705880	85423668	86769566	C	T	0.954689	0.991331	-1.01124	0.0521687	1.05e-83	0.0884716
seq.3195.50	GNLY	trans	chr6:31188264:C:T	6	31188264	25762411	33884314	C	T	0.612076	0.998693	-0.251062	0.0226514	1.5e-28	0.0299326
seq.3196.6	HAPLN1	cis	chr5:83690319:C:T	5	83690319	83654041	83747481	C	T	0.60865	0.943855	-0.205163	0.0234546	2.19e-18	0.0200522
seq.3198.4	IDS	trans	chr12:101828236:C:A	12	101828236	101622834	101956558	C	A	0.724208	0.984719	-0.242802	0.0253571	1.02e-21	0.0235494
seq.3206.4	LYVE1	trans	chr11:126355981:C:G	11	126355981	126189737	126437714	C	G	0.901495	0.98446	-0.468779	0.0371616	1.75e-36	0.039029
seq.3212.30	ASAH2	cis	chr10:50250948:C:T	10	50250948	49633865	51146236	C	T	0.633207	0.999207	0.935422	0.0231051	0	0.406454
seq.3213.65	NID1	trans	chr10:19978112:G:A	10	19978112	19834612	20157016	G	A	0.415957	0.886652	-0.217472	0.0236549	3.8e-20	0.0229789
seq.3214.3	NRP1	cis	chr10:33178180:G:A	10	33178180	33057211	33265001	G	A	0.249166	0.938796	0.265171	0.0263974	9.63e-24	0.0263096
seq.3216.2	PIGR	trans	chr9:133254842:C:G	9	133254842	133161124	133543074	C	G	0.794998	0.966575	-0.21639	0.0275492	4.01e-15	0.0152626
seq.3216.2	PIGR	trans	chr14:105588119:A:G	14	105588119	105214791	106278254	A	G	0.522432	0.778019	-0.508583	0.0257089	4.23e-87	0.129068
seq.3217.74	SERPINE2	cis	chr2:224015781:T:C	2	224015781	223967278	224073127	T	C	0.81786	0.963323	0.26071	0.0287937	1.37e-19	0.0202502
seq.3220.40	RET	cis	chr10:43077059:A:G	10	43077059	37616107	43971845	A	G	0.461903	0.970641	-0.460286	0.0222218	2.63e-95	0.105317
seq.3221.54	SFRP1	cis	chr8:41313713:C:T	8	41313713	40854809	41414025	C	T	0.539297	0.966086	0.18595	0.0228271	3.76e-16	0.0171819
seq.3221.54	SFRP1	trans	chr16:82629683:G:T	16	82629683	82514569	82650450	G	T	0.671469	0.999466	0.249469	0.0235611	3.38e-26	0.0274578
seq.3222.11	SEMA3A	trans	chr17:28391573:C:T	17	28391573	27953262	28501658	C	T	0.288609	0.964506	-0.348587	0.0243994	2.65e-46	0.0498966
seq.3232.28	ACP5	cis	chr19:11586947:C:A	19	11586947	11502030	11947534	C	A	0.928661	0.985774	0.594269	0.0429948	1.88e-43	0.0467929
seq.3234.23	CCDC80	cis	chr3:112663385:T:C	3	112663385	112626422	112744282	T	C	0.59584	0.899783	-0.196817	0.0236398	8.38e-17	0.0186568
seq.3234.23	CCDC80	trans	chr8:133458388:T:C	8	133458388	133373066	133513691	T	C	0.482592	0.94024	-0.245229	0.0228095	5.85e-27	0.0300322
seq.3235.50	WFIKKN2	cis	chr17:50838691:C:G	17	50838691	50638748	51223672	C	G	0.613301	0.964588	0.539034	0.0229698	8.85e-122	0.137819
seq.3236.12	GSK3B	trans	chr14:94378506:T:G	14	94378506	94127395	94435392	T	G	0.72786	0.981486	0.497466	0.0252309	1.56e-86	0.0980386
seq.3283.21	TGFBI	cis	chr5:136058065:T:C	5	136058065	135939209	136528176	T	C	0.464649	0.894791	-0.505291	0.0234631	7.23e-103	0.127021
seq.3285.23	C1R	cis	chr12:7062357:C:T	12	7062357	6874617	7096501	C	T	0.919773	0.997789	0.414768	0.0405321	1.41e-24	0.0253888
seq.3285.23	C1R	trans	chr14:105766573:TG:T	14	105766573	105369986	105876869	TG	T	0.543595	0.556537	-0.236691	0.032463	3.07e-13	0.0277984
seq.3290.50	CD109	cis	chr6:73796605:T:G	6	73796605	73154030	75122377	T	G	0.478355	0.969671	-0.684008	0.0220514	3.01e-211	0.233495
seq.3290.50	CD109	trans	chr9:133262254:C:T	9	133262254	133045079	133549646	C	T	0.78127	0.996036	-0.408271	0.0248852	1.73e-60	0.0569687
seq.3291.30	FCER2	cis	chr19:7699550:G:T	19	7699550	7668935	7733402	G	T	0.145245	0.827305	0.4108	0.0345025	1.1e-32	0.0419019
seq.3291.30	FCER2	trans	chr20:46124869:C:T	20	46124869	45903249	46196357	C	T	0.607118	0.959879	-0.185425	0.0229193	5.95e-16	0.0164022
seq.3293.2	CD5L	cis	chr1:157829133:G:T	1	157829133	157511383	158112560	G	T	0.619749	0.911106	-0.368636	0.0239034	1.17e-53	0.0640489
seq.3296.92	CNTN2	cis	chr1:205060715:CA:C	1	205060715	204865005	205455296	CA	C	0.490264	0.949069	-0.752925	0.0227048	3.87e-241	0.283341
seq.3298.52	CNTN4	cis	chr3:2098694:C:A	3	2098694	1554093	2394420	C	A	0.570638	0.85902	-0.350129	0.0236567	1.46e-49	0.0600718
seq.3298.52	CNTN4	cis	chr3:3056357:G:C	3	3056357	2951404	3067678	G	C	0.133347	0.983079	0.406501	0.0325753	9.74e-36	0.0381928
seq.3302.58	CST7	cis	chr20:24926473:C:T	20	24926473	24711979	25268204	C	T	0.936535	0.983685	0.451603	0.0455284	3.44e-23	0.0242439
seq.3303.23	CST6	cis	chr11:66012772:G:A	11	66012772	65278501	66771147	G	A	0.845633	0.966474	-0.403893	0.0310661	1.21e-38	0.0425892
seq.3305.6	DLL4	trans	chr9:133256781:T:C	9	133256781	133182305	133549646	T	C	0.781109	0.996877	-0.446488	0.0271034	5.69e-61	0.0681693
seq.3309.2	FCGR2A	cis	chr1:161509955:A:G	1	161509955	160834069	162024926	A	G	0.652878	0.995093	-1.25168	0.0230659	0	0.710118
seq.3310.62	FCGR2B	cis	chr1:161509955:A:G	1	161509955	160923038	162030305	A	G	0.652878	0.995093	-0.783309	0.0231303	2.18e-251	0.278106
seq.3311.27	FCGR3B	cis	chr1:161544752:A:C	1	161544752	161165551	161920692	A	C	0.686953	0.966674	-0.431582	0.0243631	3.24e-70	0.0801112
seq.3313.21	FCN2	cis	chr9:134859278:C:T	9	134859278	134804677	135019989	C	T	0.606928	0.879521	0.663177	0.0240452	1.91e-167	0.209845
seq.3313.21	FCN2	trans	chr11:114530855:T:C	11	114530855	114378931	114668809	T	C	0.326951	0.935907	-0.231149	0.0217349	2.05e-26	0.0235149
seq.3314.74	GFRA1	cis	chr10:116219806:A:C	10	116219806	116189039	116357019	A	C	0.73957	0.967541	-0.2366	0.0249859	2.82e-21	0.021564
seq.3316.58	SERPIND1	trans	chr16:72045758:C:T	16	72045758	69764778	73049118	C	T	0.749216	0.958652	-0.615603	0.0264817	1.55e-119	0.142409
seq.3322.52	LRIG3	cis	chr12:58933950:CA:C	12	58933950	58455688	59361602	CA	C	0.821559	0.97262	-0.306927	0.0292812	1.04e-25	0.0276206
seq.3324.51	LY9	cis	chr1:160792994:T:G	1	160792994	160702795	161251364	T	G	0.725733	0.964589	-0.55876	0.0254364	5.96e-107	0.124289
seq.3325.2	MATN2	cis	chr8:97940549:T:TAA	8	97940549	97836962	98088430	T	TAA	0.0856326	0.786373	0.368579	0.0448488	2.06e-16	0.0212741
seq.3329.14	PGLYRP1	cis	chr19:46026410:C:T	19	46026410	45996321	46115565	C	T	0.510818	0.976226	0.213081	0.0220779	4.85e-22	0.0226911
seq.3331.8	RGMB	cis	chr5:98462118:T:C	5	98462118	98318130	98768864	T	C	0.531523	0.950526	-0.170567	0.0232329	2.11e-13	0.0144887
seq.3336.50	TFPI	trans	chr1:169527956:C:A	1	169527956	169108256	169613821	C	A	0.980291	0.993033	0.907173	0.0781081	3.48e-31	0.0318002
seq.3336.50	TFPI	trans	chr9:114331659:G:C	9	114331659	114239989	114628161	G	C	0.946918	0.997557	0.484554	0.048982	4.49e-23	0.0236034
seq.3339.33	THBS2	cis	chr6:169224627:C:T	6	169224627	169150173	169235779	C	T	0.843305	0.842691	0.274184	0.0333413	1.98e-16	0.019868
seq.3343.1	ACY1	cis	chr3:51988910:G:A	3	51988910	47021193	52889516	G	A	0.994113	0.92013	1.41504	0.152027	1.3e-20	0.0234367
seq.3352.80	CA6	cis	chr1:8953639:G:GTCAA	1	8953639	8699197	9017961	G	GTCAA	0.69674	0.892518	0.686068	0.0252765	3.1e-162	0.198907
seq.3364.76	CTSV	cis	chr9:97133320:C:CT	9	97133320	96160059	97968053	C	CT	0.353773	0.885349	0.327489	0.0244213	5.29e-41	0.0490381
seq.3365.7	DKK4	trans	chr8:105569300:A:T	8	105569300	105490253	105639316	A	T	0.616515	0.99883	0.187799	0.0229744	2.98e-16	0.0166766
seq.3365.7	DKK4	trans	chr10:52664140:C:T	10	52664140	52641070	52689968	C	T	0.808899	0.965769	-0.212652	0.0283449	6.27e-14	0.0139806
seq.3366.51	ECM1	cis	chr1:150512511:G:A	1	150512511	149782873	151502805	G	A	0.775776	0.999695	0.786193	0.0264048	8.32e-195	0.215034
seq.3367.8	FETUB	cis	chr3:186646257:G:A	3	186646257	186387168	187037008	G	A	0.944688	0.994267	1.6936	0.0476196	4.85e-277	0.29975
seq.3376.49	IL17RD	cis	chr3:57091836:A:G	3	57091836	56503910	58235547	A	G	0.61795	0.966247	-0.781025	0.0236097	5.65e-240	0.288027
seq.3378.49	KLK7	cis	chr19:50981734:T:C	19	50981734	50957704	51033406	T	C	0.516375	0.940588	-0.231643	0.0229622	6.24e-24	0.0268005
seq.3389.7	SERPINA5	trans	chr5:177409531:A:G	5	177409531	176929994	177492904	A	G	0.725312	0.957155	0.248083	0.0247752	1.33e-23	0.0245238
seq.3389.7	SERPINA5	cis	chr14:94587675:A:G	14	94587675	94523486	94634403	A	G	0.727859	0.998706	-0.43251	0.0249279	1.96e-67	0.0741077
seq.3403.1	TPSB2	cis	chr16:1244024:A:G	16	1244024	1104278	1569623	A	G	0.21113	0.847021	1.30035	0.0293363	0	0.563256
seq.3431.54	EPHA1	cis	chr7:143400007:A:G	7	143400007	143366798	143526258	A	G	0.0130173	0.993508	-1.57638	0.0974981	8.43e-59	0.0638531
seq.3440.7	GZMA	cis	chr5:55108225:G:T	5	55108225	54939647	56060751	G	T	0.965471	0.824521	1.57961	0.0662944	1.75e-125	0.166362
seq.3440.7	GZMA	trans	chr6:31273493:G:A	6	31273493	26470945	32832322	G	A	0.163914	0.995802	-0.267338	0.0295885	1.64e-19	0.0195893
seq.3446.7	IL18R1	cis	chr2:102392250:T:C	2	102392250	101618562	102998228	T	C	0.490088	0.964928	0.730297	0.0230714	6.73e-220	0.266562
seq.3448.13	INSR	trans	chr9:133274414:A:G	9	133274414	133120654	133598837	A	G	0.222989	0.980455	-0.705764	0.0272001	1.96e-148	0.172607
seq.3448.13	INSR	trans	chr21:44908184:T:C	21	44908184	44814216	44926633	T	C	0.242425	0.994914	-0.205435	0.0242115	2.16e-17	0.0155018
seq.3449.58	SERPINA4	cis	chr14:94567258:A:T	14	94567258	94420597	94664606	A	T	0.757377	0.979218	-0.651174	0.025866	7.55e-140	0.155836
seq.3457.57	POSTN	cis	chr13:37535620:C:G	13	37535620	37002880	37822355	C	G	0.855444	0.939776	-0.286525	0.0322923	7.13e-19	0.0203041
seq.3459.49	PDGFRB	cis	chr5:150128912:C:T	5	150128912	149867087	150304660	C	T	0.571334	0.997202	-1.16683	0.0224204	0	0.66689
seq.3461.58	BCAN	cis	chr1:156645322:A:G	1	156645322	156523304	156724587	A	G	0.577366	0.802882	0.312249	0.0250655	1.28e-35	0.0475826
seq.3470.1	SELE	cis	chr1:169718788:C:A	1	169718788	169600407	170147030	C	A	0.454707	0.950335	0.177686	0.0204397	3.53e-18	0.0156566
seq.3470.1	SELE	trans	chr9:133264504:G:GAAACTGCC	9	133264504	133026821	133528513	G	GAAACTGCC	0.224211	0.980651	-0.907849	0.0274199	2.19e-240	0.28672
seq.3471.49	STK16	trans	chr1:196651787:C:T	1	196651787	196131224	197338287	C	T	0.462244	0.998239	0.170012	0.022092	1.41e-14	0.0143696
seq.3477.63	NTRK1	trans	chr2:3592552:C:T	2	3592552	3479272	3611733	C	T	0.730495	0.969516	0.421986	0.025186	5.23e-63	0.0701149
seq.3484.60	AGT	cis	chr1:230713736:C:T	1	230713736	230595355	230885062	C	T	0.819057	0.993433	-0.368815	0.0285988	4.73e-38	0.0403184
seq.3484.60	AGT	trans	chr12:111398967:A:AC	12	111398967	109849979	113516243	A	AC	0.793131	0.933504	0.206186	0.0280789	2.09e-13	0.0139505
seq.3485.28	B2M	trans	chr6:31415813:C:T	6	31415813	27989440	33007567	C	T	0.892587	0.905069	-0.348474	0.0377512	2.69e-20	0.0232851
seq.3487.32	CXCL13	trans	chr22:30060179:A:ACG	22	30060179	29418534	30359171	A	ACG	0.750271	0.924256	0.196552	0.0266739	1.72e-13	0.0144768
seq.3488.64	CAT	cis	chr11:34462347:A:T	11	34462347	34311238	34525388	A	T	0.492322	0.968775	-0.361454	0.0224679	3.12e-58	0.0653091
seq.3495.15	CXCL6	cis	chr4:73838282:C:T	4	73838282	72895411	74461261	C	T	0.674116	0.962299	-0.4359	0.0236796	1.13e-75	0.0834836
seq.3508.78	CCL22	cis	chr16:57358821:A:C	16	57358821	57292454	57569316	A	C	0.14605	0.995178	-0.482395	0.0315089	6.58e-53	0.0580456
seq.3508.78	CCL22	trans	chr17:69086821:C:G	17	69086821	69035467	69333169	C	G	0.490999	0.940851	0.175683	0.0231334	3.09e-14	0.0154273
seq.3509.1	CCL15	cis	chr17:36001607:C:CAGGGCAG	17	36001607	35487363	36162903	C	CAGGGCAG	0.701216	0.971645	-1.15011	0.0249924	0	0.554266
seq.3514.49	PRTN3	cis	chr19:839642:G:A	19	839642	767519	940641	G	A	0.496372	0.918325	-0.723871	0.0230697	4.09e-216	0.261981
seq.3518.54	CPB2	cis	chr13:46028027:A:G	13	46028027	45813657	46214748	A	G	0.75329	0.954438	-0.797152	0.0260076	2.58e-206	0.23619
seq.3520.58	TGFB3	trans	chr3:186675758:T:C	3	186675758	186635352	186748246	T	C	0.689109	0.983513	-0.177232	0.023919	1.27e-13	0.0134589
seq.3535.84	DKK1	trans	chr8:105569300:A:T	8	105569300	105490253	105639316	A	T	0.616515	0.99883	0.182267	0.0229124	1.79e-15	0.0157086
seq.3535.84	DKK1	cis	chr10:52664140:C:T	10	52664140	52596198	52689968	C	T	0.808899	0.965769	-0.225326	0.0282849	1.63e-15	0.0156968
seq.3554.24	ADIPOQ	trans	chr16:82626338:C:G	16	82626338	82514569	82652537	C	G	0.665203	0.985136	0.288507	0.0234271	7.51e-35	0.0370748
seq.3580.25	SERPINA1	cis	chr14:94381070:C:T	14	94381070	94100193	94401628	C	T	0.996775	0.97888	-2.45082	0.197592	2.5e-35	0.0386171
seq.3581.53	AHSG	cis	chr3:186604193:G:T	3	186604193	186479095	186646740	G	T	0.182523	0.995297	-0.562628	0.0288146	6.63e-85	0.0944639
seq.3583.54	ARSA	cis	chr22:50616803:T:G	22	50616803	50206561	50808641	T	G	0.854925	0.990714	-0.95026	0.0312632	6.31e-203	0.223994
seq.3592.4	CAMK1	trans	chr1:169537838:T:A	1	169537838	168864157	170165134	T	A	0.781027	0.983056	1.13077	0.026759	0	0.437356
seq.3592.4	CAMK1	trans	chr10:100005772:AAAAAAAAAAAAACC:A	10	100005772	99577149	100480833	AAAAAAAAAAAAACC	A	0.963993	0.98099	-0.509881	0.0494798	6.7e-25	0.018048
seq.3600.2	CHIT1	cis	chr1:203212234:C:A	1	203212234	202949345	203365569	C	A	0.4581	0.960273	1.02255	0.0227137	0	0.519133
seq.3601.54	CHL1	cis	chr3:64672:T:C	3	64672	1919	647251	T	C	0.500075	0.960909	0.288757	0.0225524	1.56e-37	0.0416903
seq.3603.60	CLEC7A	trans	chr2:3592325:C:G	2	3592325	3483933	3611729	C	G	0.735809	0.956862	0.29896	0.0254525	7.42e-32	0.0347488
seq.3605.77	MASP1	trans	chr2:179874723:C:A	2	179874723	179717293	180002149	C	A	0.77996	0.88047	-0.23058	0.0286023	7.53e-16	0.0182493
seq.3607.71	DKK3	cis	chr11:12017327:G:A	11	12017327	11709574	12064868	G	A	0.590416	0.988804	-0.302849	0.022518	3.11e-41	0.0443592
seq.3607.71	DKK3	trans	chr12:103654676:C:A	12	103654676	103549471	103710381	C	A	0.894779	0.995292	-0.299344	0.0357472	5.57e-17	0.0168729
seq.3611.70	ECE1	trans	chr3:142934838:G:A	3	142934838	142192743	143188350	G	A	0.497043	0.99795	0.348403	0.0221884	1.46e-55	0.0606902
seq.3613.62	FCN1	cis	chr9:134958176:A:G	9	134958176	134878631	134991253	A	G	0.645812	0.998598	-0.494233	0.0233388	1.58e-99	0.111746
seq.3617.80	HGFAC	cis	chr4:3449382:G:A	4	3449382	2452540	3658797	G	A	0.962912	0.998503	1.74953	0.0579689	4.27e-200	0.218621
seq.3620.67	IL22RA1	trans	chr2:3592325:C:G	2	3592325	3483933	3611729	C	G	0.735809	0.956862	0.354054	0.0254976	7.73e-44	0.0487363
seq.3622.33	LGMN	trans	chr12:8946399:G:GAAC	12	8946399	8871415	9191153	G	GAAC	0.685111	0.976099	-0.250145	0.0238733	1.09e-25	0.026998
seq.3623.84	LY86	trans	chr6:29955411:T:G	6	29955411	29470814	30109216	T	G	0.822278	0.952286	-0.223974	0.0292111	1.75e-14	0.0146617
seq.3623.84	LY86	trans	chr12:7088974:C:T	12	7088974	6927582	7446508	C	T	0.877968	0.980301	-0.258669	0.0340246	2.91e-14	0.0143374
seq.3628.3	MAP2K2	trans	chr13:113158648:G:A	13	113158648	113077135	113354465	G	A	0.574229	0.893641	-0.598734	0.0233434	4.35e-145	0.175291
seq.3628.3	MAP2K2	trans	chr14:94291047:G:A	14	94291047	93950882	94431074	G	A	0.979091	0.984812	1.47877	0.073344	2.11e-90	0.0895339
seq.3628.3	MAP2K2	trans	chr19:863220:C:G	19	863220	836018	908233	C	G	0.851077	0.993662	0.352551	0.0293874	3.7e-33	0.0315068
seq.3633.70	NID2	trans	chr10:19946534:C:G	10	19946534	19840605	20145458	C	G	0.238	0.886704	-0.20603	0.0272216	3.77e-14	0.0153965
seq.3640.14	LRPAP1	cis	chr4:3524918:C:T	4	3524918	3068179	3558673	C	T	0.96638	0.996086	0.962395	0.0602516	1.97e-57	0.0601842
seq.3640.14	LRPAP1	trans	chr7:6482832:CAAAAAAAAAAAA:C	7	6482832	6398343	6554443	CAAAAAAAAAAAA	C	0.580523	0.948605	-0.201832	0.0226959	5.96e-19	0.0198398
seq.3647.49	TLR4|LY96	cis	chr9:117708688:C:G	9	117708688	117401233	118235293	C	G	0.980329	0.992978	1.78124	0.0799297	5.16e-110	0.122369
seq.3647.49	TLR4|LY96	trans	chr9:133264504:G:GAAACTGCC	9	133264504	133155599	133543074	G	GAAACTGCC	0.224211	0.980651	-0.346566	0.026944	7.32e-38	0.0417833
seq.3651.50	KDR	trans	chr3:98684125:C:T	3	98684125	98343669	99151541	C	T	0.545177	0.96529	0.269311	0.0218911	8.8e-35	0.0359682
seq.3651.50	KDR	cis	chr4:55115364:C:T	4	55115364	55077213	55189578	C	T	0.990419	0.981631	1.75573	0.110923	1.98e-56	0.0585026
seq.3651.50	KDR	trans	chr9:133264504:G:GAAACTGCC	9	133264504	132897285	133526814	G	GAAACTGCC	0.224211	0.980651	-0.475031	0.0268312	3.88e-70	0.0785009
seq.3666.17	CFHR5	cis	chr1:197212190:G:T	1	197212190	196198013	197978070	G	T	0.256008	0.934824	0.240605	0.0267813	2.61e-19	0.0220527
seq.3676.15	IGF2R	cis	chr6:160073377:A:G	6	160073377	159367346	160869658	A	G	0.175093	0.998561	-0.901863	0.0287281	2.52e-216	0.234955
seq.3676.15	IGF2R	trans	chr12:8946399:G:GAAC	12	8946399	8871415	9350896	G	GAAC	0.685111	0.976099	0.233894	0.0211384	1.86e-28	0.0236041
seq.3685.53	MFRP	trans	chr2:3592325:C:G	2	3592325	3483933	3611729	C	G	0.735809	0.956862	0.223959	0.0253955	1.16e-18	0.0195007
seq.3708.62	A2M	trans	chr4:186235350:T:TTTTCTAACTTCATCACC	4	186235350	186111204	186319911	T	TTTTCTAACTTCATCACC	0.361551	0.946833	-0.250878	0.0239856	1.33e-25	0.029057
seq.3708.62	A2M	trans	chr5:177409531:A:G	5	177409531	177071929	177492904	A	G	0.725312	0.957155	-0.26386	0.0253322	2.1e-25	0.0277422
seq.3710.49	PLG	cis	chr6:160667886:C:A	6	160667886	160340025	161220082	C	A	0.569368	0.955092	0.166756	0.0229862	4.03e-13	0.0136362
seq.3738.54	CSF1	trans	chr2:3588888:T:G	2	3588888	3489139	3611729	T	G	0.287478	0.936422	-0.181669	0.025155	5.12e-13	0.0135206
seq.3742.78	NA	NA	chr4:109746434:C:T	4	109746434	109136870	110243974	C	T	0.895298	0.995012	1.23057	0.036707	2.15e-246	0.2839
seq.3758.63	PROC	cis	chr2:127426114:C:T	2	127426114	126926868	128269920	C	T	0.990424	0.985527	2.12012	0.112359	2.04e-79	0.0852621
seq.3758.63	PROC	trans	chr20:35180847:GTTTGTTT:G	20	35180847	33517707	36215373	GTTTGTTT	G	0.926672	0.984669	-0.714261	0.0427929	1.52e-62	0.069333
seq.3773.15	TEK	trans	chr6:31356864:T:A	6	31356864	30831671	32015239	T	A	0.801718	0.939553	0.293772	0.0270544	1.82e-27	0.0274382
seq.3773.15	TEK	cis	chr9:27197488:G:T	9	27197488	26743054	27315407	G	T	0.940819	0.996678	-0.685358	0.0463201	1.55e-49	0.0523062
seq.3773.15	TEK	trans	chr9:133257367:C:A	9	133257367	133045079	133549646	C	A	0.780579	0.999994	-0.670153	0.0267062	5.86e-139	0.153841
seq.3796.79	ANGPTL4	trans	chr2:3592325:C:G	2	3592325	3487585	3611729	C	G	0.735809	0.956862	0.388036	0.0257662	2.97e-51	0.0585406
seq.3803.10	CST5	cis	chr20:23878260:A:G	20	23878260	23258897	28613219	A	G	0.653228	0.952711	-0.601761	0.023375	3.78e-146	0.164054
seq.3805.16	ESM1	cis	chr5:54906211:G:A	5	54906211	54855382	55002810	G	A	0.375019	0.856433	-0.21848	0.02506	2.82e-18	0.0223755
seq.3814.63	IL11RA	cis	chr9:34658655:G:A	9	34658655	32776838	36421557	G	A	0.962875	0.997785	1.34135	0.0584437	1.44e-116	0.128632
seq.3822.54	MAPKAPK3	trans	chr13:46046486:G:A	13	46046486	45912617	46122482	G	A	0.216601	0.820538	0.459279	0.0295249	1.46e-54	0.0715858
seq.3825.18	MAPK8	trans	chr19:44908822:C:T	19	44908822	44814773	44943400	C	T	0.921952	0.999722	0.468192	0.0408413	2.01e-30	0.0315463
seq.3827.22	PAK6	trans	chr17:75830530:G:A	17	75830530	75626571	76013247	G	A	0.666726	0.962641	0.224455	0.023982	8.02e-21	0.0223891
seq.3853.56	MDH1	trans	chr12:7513784:T:C	12	7513784	7370309	7704464	T	C	0.310629	0.951555	0.262356	0.0239104	5.18e-28	0.0294786
seq.3855.56	PRDX1	cis	chr1:45521902:C:A	1	45521902	44699542	46442762	C	A	0.866891	0.997414	0.24716	0.0326108	3.48e-14	0.014098
seq.3858.5	ACP1	cis	chr2:277003:A:G	2	277003	587	739893	A	G	0.784553	0.999664	-1.19818	0.0267906	0	0.48533
seq.3890.8	LDHB	trans	chr12:7410648:G:A	12	7410648	7356537	7659310	G	A	0.833731	0.987942	0.443274	0.0301962	8.69e-49	0.0544768
seq.3894.15	NAGK	cis	chr2:71090845:A:T	2	71090845	70997185	71484222	A	T	0.651443	0.952862	0.251378	0.0235862	1.6e-26	0.0286969
seq.3902.21	SKP1	trans	chr2:3584855:G:C	2	3584855	3483933	3611729	G	C	0.726481	0.959703	0.192434	0.0253636	3.27e-14	0.0147165
seq.4125.52	AGER	cis	chr6:32183666:C:T	6	32183666	25569260	33962286	C	T	0.792182	0.999446	0.695398	0.0275634	1.93e-140	0.159223
seq.4125.52	AGER	trans	chr8:105500600:T:A	8	105500600	105490253	105591434	T	A	0.725122	0.952578	-0.169546	0.0234157	4.46e-13	0.0114592
seq.4125.52	AGER	trans	chr9:131550763:A:C	9	131550763	131391524	131775704	A	C	0.596513	0.949415	0.188302	0.021527	2.19e-18	0.0170683
seq.4125.52	AGER	trans	chr14:65417312:AT:A	14	65417312	65182758	65831256	AT	A	0.168728	0.859306	-0.214069	0.0295589	4.42e-13	0.0128549
seq.4126.22	BPI	cis	chr20:38329711:TTA:T	20	38329711	38280161	38675868	TTA	T	0.471858	0.947365	0.450428	0.0231764	3.92e-84	0.101121
seq.4127.75	C6	cis	chr5:41227299:G:GT	5	41227299	41002769	41332819	G	GT	0.897409	0.798982	-0.362885	0.0401578	1.62e-19	0.0242475
seq.4129.72	CFB	trans	chr1:196673403:T:C	1	196673403	193627326	197979200	T	C	0.596751	0.976819	-0.307822	0.0212322	1.25e-47	0.0456032
seq.4129.72	CFB	cis	chr6:32098670:G:A	6	32098670	28376193	33208158	G	A	0.942297	0.99342	0.88023	0.0473056	2.8e-77	0.0842575
seq.4133.54	GZMB	trans	chr6:31359965:G:T	6	31359965	30390668	32015239	G	T	0.892589	0.998537	-0.26231	0.0348869	5.53e-14	0.0131935
seq.4133.54	GZMB	cis	chr14:24632954:C:T	14	24632954	24395180	24869472	C	T	0.263955	0.99991	0.494982	0.0244745	5.97e-91	0.0952013
seq.4137.57	IL25	trans	chr11:120229082:C:T	11	120229082	120142743	120277033	C	T	0.871375	0.973895	0.358906	0.0332832	4.12e-27	0.028875
seq.4137.57	IL25	trans	chr14:106113960:G:A	14	106113960	105718225	106797471	G	A	0.410778	0.543482	0.304687	0.0300292	3.44e-24	0.0449391
seq.4139.71	IL6R	cis	chr1:154454494:A:C	1	154454494	152997545	155225671	A	C	0.610718	0.999739	-1.1358	0.0227319	0	0.613393
seq.4148.49	PAPPA	trans	chr3:128599154:G:A	3	128599154	128467657	128936246	G	A	0.379854	0.965525	-0.237092	0.0231068	1.06e-24	0.0264834
seq.4148.49	PAPPA	trans	chr14:20967297:G:A	14	20967297	20860300	21011109	G	A	0.872597	0.935435	-0.246546	0.0342699	6.28e-13	0.0135151
seq.4149.8	PDGFB	trans	chr7:80555759:T:C	7	80555759	80460968	80709844	T	C	0.925915	0.915641	0.322395	0.044043	2.48e-13	0.0142596
seq.4151.6	PLG	cis	chr6:160738593:G:A	6	160738593	160247958	161102234	G	A	0.98245	0.991347	1.84311	0.0843893	9.55e-106	0.117144
seq.4151.6	PLG	trans	chr17:76597099:C:T	17	76597099	76584550	76864632	C	T	0.476123	0.772444	0.177588	0.0245547	4.75e-13	0.0157328
seq.4152.58	KLKB1	trans	chr3:186741121:G:A	3	186741121	186630979	186881140	G	A	0.704124	0.982256	-0.494658	0.0239762	1.44e-94	0.101953
seq.4152.58	KLKB1	cis	chr4:186251126:G:A	4	186251126	186037760	186307884	G	A	0.663919	0.941252	-0.410619	0.0231579	2.4e-70	0.0752432
seq.4153.11	SERPINA3	cis	chr14:94638228:C:T	14	94638228	94516660	94715914	C	T	0.401397	0.929924	-0.169887	0.0235318	5.22e-13	0.0138696
seq.4154.57	SELP	cis	chr1:169558618:T:C	1	169558618	169544011	170126294	T	C	0.303577	0.991957	0.309804	0.0239891	3.73e-38	0.0405832
seq.4154.57	SELP	trans	chr9:133266456:T:C	9	133266456	133006719	133543074	T	C	0.222722	0.981415	-0.549058	0.0270944	2.64e-91	0.104377
seq.4155.3	TNC	trans	chr8:27955579:G:A	8	27955579	27584822	27985684	G	A	0.75477	0.985795	-0.30481	0.0228474	1.33e-40	0.0343935
seq.4155.3	TNC	cis	chr9:115073620:C:T	9	115073620	114768867	115764406	C	T	0.945321	0.997956	-1.55066	0.0479096	8.18e-230	0.248578
seq.4157.2	F2	trans	chr4:186251199:C:CT	4	186251199	186184478	186302735	C	CT	0.661635	0.929718	-0.225863	0.0228062	4.02e-23	0.0228415
seq.4157.2	F2	trans	chr5:177409531:A:G	5	177409531	176732358	178055012	A	G	0.725312	0.957155	-0.769786	0.0251907	4.39e-205	0.236121
seq.4158.54	PLAU	trans	chr19:43670267:C:T	19	43670267	43657385	43683985	C	T	0.959337	0.990461	-1.53471	0.0568575	1.83e-160	0.183761
seq.4159.130	CFH	cis	chr1:196765825:T:C	1	196765825	196047516	197839251	T	C	0.497924	0.960736	0.406976	0.0229028	1.21e-70	0.0828133
seq.4187.49	PGD	cis	chr1:10331172:C:T	1	10331172	9827862	10593404	C	T	0.905991	0.99401	0.366966	0.0378727	3.34e-22	0.022939
seq.4192.10	AKR1A1	cis	chr1:46059660:G:A	1	46059660	44740587	47298405	G	A	0.991315	0.714108	1.13031	0.142679	2.34e-15	0.0219992
seq.4203.50	CFL1	trans	chr19:44945208:T:G	19	44945208	44922209	45063500	T	G	0.433886	0.986256	-0.281176	0.0221566	6.68e-37	0.0388388
seq.4232.19	IGF1R	trans	chr9:133271182:T:C	9	133271182	133120654	133543074	T	C	0.223741	0.979752	-0.347746	0.0270964	1.06e-37	0.0420055
seq.4234.8	IL1RL1	cis	chr2:102311181:C:G	2	102311181	101659046	103052461	C	G	0.483068	0.973941	0.735365	0.0229372	1.6e-225	0.270071
seq.4237.70	LCMT1	trans	chr3:186727263:T:G	3	186727263	186636416	186782424	T	G	0.825912	0.9973	-0.512406	0.0293109	1.97e-68	0.0755024
seq.4246.40	L1CAM	trans	chr9:133248453:A:G	9	133248453	133155599	133490896	A	G	0.786042	0.913661	0.268891	0.0284065	2.91e-21	0.0243196
seq.4246.40	L1CAM	cis	chrX:153882237:G:C	23	153882237	153391722	155691141	G	C	0.748901	0.989535	-0.567369	0.0212767	1.16e-156	0.121068
seq.4249.64	NME2	cis	chr17:51154004:A:G	17	51154004	50913076	51380302	A	G	0.602299	0.977431	0.24583	0.0228379	5.08e-27	0.0289513
seq.4258.15	PA2G4	trans	chr1:171775582:G:A	1	171775582	171431352	172222688	G	A	0.530573	0.96931	0.193715	0.0224741	6.73e-18	0.0186926
seq.4272.46	GPI	trans	chr12:7396400:C:G	12	7396400	6861067	7786213	C	G	0.832156	0.999996	0.858649	0.0301658	3.24e-178	0.205955
seq.4297.62	SPON1	cis	chr11:14026933:C:T	11	14026933	13862987	15088590	C	T	0.342052	0.943204	0.462796	0.0240521	1.66e-82	0.0964035
seq.4314.12	DCTPP1	cis	chr16:30424330:C:A	16	30424330	29608454	31899269	C	A	0.984783	0.943819	1.21028	0.0930189	1.06e-38	0.0439007
seq.4324.33	CST2	cis	chr20:23721499:A:G	20	23721499	23644424	23971512	A	G	0.813211	0.961104	0.330957	0.0288692	2e-30	0.0332757
seq.4328.2	BOC	cis	chr3:113277694:T:C	3	113277694	113140413	113610963	T	C	0.609108	0.927711	-0.27212	0.0233584	2.3e-31	0.0352616
seq.4330.4	KLK3	cis	chr19:50856831:G:A	19	50856831	50821989	50885875	G	A	0.475225	0.973832	-0.230635	0.0225408	1.43e-24	0.026531
seq.4332.6	CLEC1B	trans	chr8:105581434:T:C	8	105581434	105490253	105639316	T	C	0.516462	0.985834	0.161325	0.0223115	4.81e-13	0.0129988
seq.4332.6	CLEC1B	cis	chr12:9999163:T:TC	12	9999163	9715062	10038883	T	TC	0.265387	0.963471	0.216781	0.0255976	2.48e-17	0.0183236
seq.4336.2	SAA1	cis	chr11:18269356:T:C	11	18269356	17823942	18773220	T	C	0.266112	0.916399	1.20269	0.0262982	0	0.564978
seq.4337.49	CRP	cis	chr1:159709026:C:T	1	159709026	159563321	159782167	C	T	0.427854	0.99985	0.235544	0.0223928	7.08e-26	0.0271629
seq.4337.49	CRP	trans	chr19:44908684:T:C	19	44908684	44852420	44936451	T	C	0.906567	0.990888	0.329026	0.038168	6.67e-18	0.0183396
seq.4342.10	ICAM1	trans	chr9:133264504:G:GAAACTGCC	9	133264504	133153627	133494915	G	GAAACTGCC	0.224211	0.980651	-0.226581	0.0213609	2.76e-26	0.0178598
seq.4342.10	ICAM1	cis	chr19:10285007:A:G	19	10285007	10093890	11120767	A	G	0.713406	0.996541	1.14421	0.0237684	0	0.535359
seq.4374.45	GDF15	cis	chr19:18368209:A:G	19	18368209	18289565	18459892	A	G	0.505283	0.898322	-0.391242	0.0233204	3.61e-63	0.0765266
seq.4394.71	FGF8	trans	chr14:106074121:C:T	14	106074121	105806860	106378627	C	T	0.39371	0.583016	0.213902	0.0291825	2.3e-13	0.0218432
seq.4407.10	MST1	cis	chr3:49629531:C:A	3	49629531	44473566	53210679	C	A	0.936991	0.997536	1.62378	0.0457968	2.33e-275	0.311331
seq.4430.44	COLEC11	cis	chr2:3587016:C:T	2	3587016	3176845	3686796	C	T	0.728025	0.983704	0.755407	0.0251678	6.28e-198	0.225979
seq.4430.44	COLEC11	trans	chr8:119108662:C:T	8	119108662	118791307	119209913	C	T	0.825533	0.881508	0.235191	0.0290915	6.24e-16	0.0159338
seq.4430.44	COLEC11	trans	chr10:52776102:A:G	10	52776102	52671219	52861698	A	G	0.34978	0.85663	0.196166	0.0238905	2.19e-16	0.0175038
seq.4435.66	ENPP7	cis	chr17:79732746:C:T	17	79732746	79604285	79923996	C	T	0.507746	0.973685	0.858806	0.0221197	0	0.368685
seq.4437.56	ENTPD5	trans	chr9:114331659:G:C	9	114331659	114285719	114536579	G	C	0.946918	0.997557	-0.433588	0.0438462	4.65e-23	0.0188992
seq.4437.56	ENTPD5	cis	chr14:74006276:C:T	14	74006276	72789427	75073867	C	T	0.838243	0.97312	1.02496	0.0300508	5.69e-255	0.28489
seq.4440.15	FCRL3	cis	chr1:157699203:C:T	1	157699203	157368940	158537742	C	T	0.583354	1	-0.893072	0.0226631	0	0.387706
seq.4450.26	HNRNPAB	cis	chr5:178208180:G:T	5	178208180	178185913	178240387	G	T	0.816923	0.979553	0.261444	0.0282762	2.33e-20	0.0204457
seq.4455.89	MFGE8	trans	chr11:116791863:C:T	11	116791863	116635673	117184619	C	T	0.276323	0.999837	0.183368	0.0242549	4.03e-14	0.0134474
seq.4455.89	MFGE8	cis	chr15:88915948:A:G	15	88915948	88875658	89067163	A	G	0.907828	0.977322	-0.326155	0.0393433	1.13e-16	0.0178025
seq.4459.68	PCSK7	cis	chr11:117211258:A:G	11	117211258	116585966	117446530	A	G	0.361571	0.975163	0.922326	0.0232765	0	0.39274
seq.4464.10	SIGLEC1	cis	chr20:3692649:A:G	20	3692649	3429456	3793599	A	G	0.98751	0.996006	0.920684	0.0970203	2.32e-21	0.0209101
seq.4467.49	SPARCL1	cis	chr4:87528202:C:CT	4	87528202	86264621	87656070	C	CT	0.71047	0.933297	-0.512349	0.0255147	1.09e-89	0.107994
seq.4467.49	SPARCL1	trans	chr11:6432002:C:T	11	6432002	6391604	6643174	C	T	0.994381	0.982414	1.11969	0.14262	4.13e-15	0.01401
seq.4467.49	SPARCL1	trans	chr16:72072066:T:C	16	72072066	71399278	72891267	T	C	0.74212	0.960578	0.231824	0.0249854	1.72e-20	0.0205702
seq.4469.78	CHST15	trans	chr9:133266456:T:C	9	133266456	133153627	133494915	T	C	0.222722	0.981415	-0.34737	0.0273019	4.39e-37	0.0417786
seq.4471.50	TGM3	cis	chr20:2340459:G:C	20	2340459	2325283	2373059	G	C	0.167405	0.986931	-0.305977	0.0293489	1.9e-25	0.0260982
seq.4479.14	SERPING1	cis	chr11:57618383:C:T	11	57618383	54849260	59911015	C	T	0.855358	0.990746	0.838549	0.0318202	4.78e-153	0.173992
seq.4479.14	SERPING1	trans	chr12:7088974:C:T	12	7088974	6927582	7446508	C	T	0.877968	0.980301	-0.303973	0.0324688	7.83e-21	0.0197994
seq.4481.34	C4B|C4A	cis	chr6:32039286:C:T	6	32039286	25031992	33962767	C	T	0.663845	0.977854	-0.491593	0.0235975	2.2e-96	0.107857
seq.4482.66	C5|C6	cis	chr9:120991236:C:A	9	120991236	120131362	121717424	C	A	0.934709	0.93473	-1.07058	0.046163	5.58e-119	0.139894
seq.4491.4	IL5RA	cis	chr3:3103081:C:T	3	3103081	3049132	3215559	C	T	0.577855	0.926244	-0.679237	0.0234099	4.27e-185	0.225088
seq.4491.4	IL5RA	trans	chr17:16945436:C:T	17	16945436	16852858	16991000	C	T	0.63447	0.999266	-0.176819	0.0208362	2.14e-17	0.0145018
seq.4496.60	MMP12	cis	chr11:102869898:A:G	11	102869898	102711830	103515948	A	G	0.888277	0.944893	-0.382037	0.036035	2.92e-26	0.0289689
seq.4498.62	NCAM1	cis	chr11:113122125:A:G	11	113122125	112946325	113195068	A	G	0.474405	0.911682	-0.173213	0.0233866	1.3e-13	0.0149621
seq.4498.62	NCAM1	cis	chr11:113262954:T:G	11	113262954	113226667	113334889	T	G	0.693133	0.879841	-0.370932	0.026085	6.87e-46	0.0585309
seq.4499.21	PDGFA	trans	chr7:80555759:T:C	7	80555759	80470251	80698707	T	C	0.925915	0.915641	0.32927	0.0443841	1.18e-13	0.0148743
seq.4499.21	PDGFA	trans	chr8:105569300:A:T	8	105569300	105490253	105639316	A	T	0.616515	0.99883	0.164064	0.0228022	6.24e-13	0.0127277
seq.4500.50	CLEC11A	trans	chr12:103756221:C:T	12	103756221	103732106	103940404	C	T	0.521951	0.945648	-0.176916	0.0226048	5.02e-15	0.0156195
seq.4500.50	CLEC11A	cis	chr19:50752627:G:A	19	50752627	50740785	50773643	G	A	0.251288	0.725876	0.287803	0.029574	2.21e-22	0.0311679
seq.4534.10	PRSS22	cis	chr16:2843693:AC:A	16	2843693	2786843	2930500	AC	A	0.516129	0.959114	-0.198783	0.0229782	5.11e-18	0.0197368
seq.4535.50	BST1	cis	chr4:15645451:A:G	4	15645451	14987556	15926847	A	G	0.762189	0.959159	1.22604	0.0263113	0	0.544921
seq.4541.49	CDON	cis	chr11:126018100:C:G	11	126018100	125446834	126133454	C	G	0.878924	0.98376	0.752935	0.0343335	1.34e-106	0.120658
seq.4542.24	CLU	trans	chr12:7089608:C:T	12	7089608	6915298	7196755	C	T	0.663337	0.992235	-0.184596	0.0234771	3.75e-15	0.0152196
seq.4546.27	ADGRE2	cis	chr19:14396821:A:G	19	14396821	14370487	14447246	A	G	0.813081	0.991687	-0.501194	0.0283657	7.26e-70	0.0763535
seq.4546.27	ADGRE2	cis	chr19:14766818:T:A	19	14766818	14592681	14801272	T	A	0.49557	0.951448	0.255433	0.0230007	1.18e-28	0.0326204
seq.4548.4	FUT3	cis	chr19:5844781:A:C	19	5844781	5740450	6179272	A	C	0.744056	0.996462	0.76448	0.0250547	1.78e-204	0.222594
seq.4549.78	FUT5	cis	chr19:5834201:C:T	19	5834201	5492922	6346638	C	T	0.430537	0.999737	0.831646	0.0228436	3.41e-290	0.339143
seq.4559.64	KYNU	cis	chr2:143046780:T:C	2	143046780	142131478	143327060	T	C	0.731529	0.978261	0.753468	0.0247045	2.67e-204	0.222992
seq.4562.1	NXPH1	trans	chr1:56938891:G:GA	1	56938891	56551892	57349779	G	GA	0.475485	0.971854	-0.268079	0.0222435	1.89e-33	0.0358468
seq.4564.2	PLXNC1	cis	chr12:94231606:T:C	12	94231606	94112061	94496278	T	C	0.524646	0.982403	0.467915	0.0226239	5e-95	0.109206
seq.4569.52	SORCS2	trans	chr17:28463164:A:T	17	28463164	27554278	29711757	A	T	0.989255	0.911601	0.882228	0.112682	4.9e-15	0.0165465
seq.4588.1	PPY	trans	chr10:47997139:C:T	10	47997139	46403182	48545734	C	T	0.747766	0.888029	-0.261574	0.0273597	1.17e-21	0.02581
seq.4717.55	IL3	trans	chr2:21029662:G:A	2	21029662	20884274	21268220	G	A	0.878141	0.996416	0.274067	0.0339639	7.07e-16	0.0160755
seq.4718.5	PPIB	trans	chr2:3588750:A:T	2	3588750	3483933	3611729	A	T	0.287149	0.936668	-0.315389	0.0252023	6.24e-36	0.040722
seq.4721.54	TFF3	trans	chr6:31407340:T:A	6	31407340	26418222	33994754	T	A	0.974415	0.990018	-0.768812	0.0698146	3.34e-28	0.0294713
seq.4721.54	TFF3	cis	chr21:42379458:T:C	21	42379458	42356262	42397895	T	C	0.67102	0.998792	0.188391	0.0232794	5.84e-16	0.0156695
seq.4763.31	AFM	cis	chr4:73497670:A:T	4	73497670	72584601	74168755	A	T	0.985995	0.98988	1.071	0.0947104	1.2e-29	0.0316787
seq.4775.34	GSN	cis	chr9:121302946:G:A	9	121302946	120327381	121654697	G	A	0.854666	0.999182	0.671282	0.0318255	9.3e-99	0.111945
seq.4792.51	NA	NA	chr6:31946402:C:T	6	31946402	25052322	33962286	C	T	0.934931	1	-0.89342	0.0443582	3.22e-90	0.0971169
seq.4801.13	LPO	cis	chr17:58246317:C:T	17	58246317	58140642	59037153	C	T	0.889594	0.940778	0.374956	0.0363227	5.55e-25	0.0276169
seq.4801.13	LPO	trans	chr19:5831829:C:T	19	5831829	5762101	6006288	C	T	0.916638	0.971439	-0.612983	0.0410445	1.96e-50	0.0574239
seq.4811.33	ITIH4	cis	chr3:52822081:C:T	3	52822081	50031292	53570790	C	T	0.983303	0.990308	0.768916	0.0860079	3.89e-19	0.0194139
seq.4815.25	TXNDC12	trans	chr3:49673082:CGGGA:C	3	49673082	46669453	53210679	CGGGA	C	0.93952	0.990891	-1.16384	0.0463074	2.17e-139	0.153934
seq.4831.4	SELL	cis	chr1:169695726:A:G	1	169695726	169574820	170281865	A	G	0.886339	0.924024	0.471849	0.0358925	1.79e-39	0.0448588
seq.4840.73	CSF3	trans	chr19:44945208:T:G	19	44945208	44922209	45063500	T	G	0.433886	0.986256	-0.247348	0.0217639	6.24e-30	0.0300557
seq.4842.62	GPC3	trans	chr6:160738593:G:A	6	160738593	160334917	161081804	G	A	0.98245	0.991347	0.890871	0.0846741	6.9e-26	0.0273683
seq.4867.15	VEGFA	cis	chr6:43957870:G:A	6	43957870	43933861	43977066	G	A	0.633412	0.960214	0.347009	0.0235341	3.32e-49	0.0559211
seq.4874.3	ANG	cis	chr14:20690751:G:T	14	20690751	20601146	20753506	G	T	0.812937	0.955011	-0.875301	0.0288026	7.53e-203	0.233018
seq.4878.3	F10	trans	chr9:114331659:G:C	9	114331659	114239989	114875687	G	C	0.946918	0.997557	0.845826	0.0485868	7.1e-68	0.0719203
seq.4878.3	F10	cis	chr13:113138076:G:C	13	113138076	112998817	113330975	G	C	0.538602	0.990297	-0.321531	0.0218885	7.53e-49	0.051383
seq.4880.21	GDF2	trans	chr14:94447625:T:C	14	94447625	94417767	94481819	T	C	0.414592	0.95196	0.185043	0.0227053	3.65e-16	0.0166209
seq.4886.3	CCL7	cis	chr17:34333130:A:G	17	34333130	34151871	34414706	A	G	0.719603	0.937319	0.766923	0.0254475	1.57e-199	0.237356
seq.4906.35	F5	cis	chr1:169538606:G:T	1	169538606	169012369	169883165	G	T	0.761437	0.980511	0.323702	0.0259716	1.18e-35	0.0380678
seq.4906.35	F5	trans	chr10:19936725:T:G	10	19936725	19840605	20145458	T	G	0.23377	0.899034	-0.244244	0.0272673	3.33e-19	0.021371
seq.4907.56	FGG|FGB|FGA	cis	chr4:154528181:C:G	4	154528181	154428308	154757376	C	G	0.776363	0.978999	-0.204225	0.0267451	2.24e-14	0.0144829
seq.4908.6	ENG	cis	chr9:127824342:C:G	9	127824342	126803431	128037751	C	G	0.903564	0.998961	-1.35713	0.0370113	2.36e-294	0.320975
seq.4908.6	ENG	trans	chr9:133257567:T:C	9	133257567	133153627	133549646	T	C	0.781117	0.996882	-0.443672	0.0268086	1.61e-61	0.0673104
seq.4911.49	GSTP1	cis	chr11:67588398:C:T	11	67588398	66797209	68312127	C	T	0.979316	0.976463	0.774988	0.0797252	2.46e-22	0.024332
seq.4912.17	GOT1	trans	chr13:113158648:G:A	13	113158648	113136308	113354283	G	A	0.574229	0.893641	-0.24425	0.0233589	1.37e-25	0.0291716
seq.4912.17	GOT1	trans	chr14:94283499:T:C	14	94283499	94005639	94404686	T	C	0.419508	0.95682	-0.450635	0.0225085	3.64e-89	0.0989046
seq.4913.78	CCL16	cis	chr17:35980421:T:C	17	35980421	35398250	36593561	T	C	0.868785	0.921584	1.39897	0.0343666	0	0.446213
seq.4914.10	CGB7|CGB3|CGB8|CGA|CGB5	cis	chr19:49013883:C:T	19	49013883	48899251	49309183	C	T	0.942733	0.985729	-1.32285	0.048488	6.93e-164	0.188949
seq.4915.64	HBB|HBA2|HBA1	trans	chr16:72113517:C:T	16	72113517	69764778	73098144	C	T	0.963654	0.996466	-1.02993	0.0585635	3.12e-69	0.0743059
seq.4918.21	KNG1	cis	chr3:186727263:T:G	3	186727263	186630979	186778098	T	G	0.825912	0.9973	0.44642	0.0293303	2.59e-52	0.0573086
seq.4920.10	LYZ	cis	chr12:69338325:T:C	12	69338325	69168154	69587194	T	C	0.58422	0.962023	0.523104	0.0229482	5.14e-115	0.132937
seq.4922.13	CCL19	trans	chr6:32641138:T:C	6	32641138	26735443	33897881	T	C	0.472956	0.980046	0.171813	0.0220622	6.82e-15	0.0147167
seq.4924.32	MMP1	cis	chr11:102834927:C:G	11	102834927	102564850	102981468	C	G	0.427235	0.962017	0.38235	0.0227913	3.65e-63	0.0715477
seq.4929.55	SHBG	cis	chr17:7583790:A:G	17	7583790	7413770	7764044	A	G	0.636988	0.999567	0.208018	0.0234317	6.83e-19	0.0200117
seq.4962.52	CDNF	cis	chr10:14826393:G:A	10	14826393	14777719	15014426	G	A	0.870757	0.974514	-0.324444	0.0337707	7.45e-22	0.0236926
seq.4964.67	ERAP1	cis	chr5:96787817:C:CAT	5	96787817	95377294	97912459	C	CAT	0.501706	0.983394	1.03222	0.0225665	0	0.532733
seq.4968.50	CAPG	cis	chr2:85382957:A:C	2	85382957	85283982	85629198	A	C	0.95579	0.963513	-0.394803	0.0538919	2.37e-13	0.0131727
seq.4971.1	CTSZ	trans	chr12:101822895:C:T	12	101822895	101622594	101956558	C	T	0.415703	0.97589	0.23056	0.0229304	8.75e-24	0.0258235
seq.4978.54	DBNL	trans	chr5:177409531:A:G	5	177409531	176684145	178055012	A	G	0.725312	0.957155	-0.514802	0.0254692	7.57e-91	0.105603
seq.4979.34	DPT	cis	chr1:168714291:C:T	1	168714291	168581774	169107448	C	T	0.984856	0.997296	-2.13796	0.0904002	1.18e-123	0.136346
seq.4984.83	ESD	cis	chr13:46779966:C:T	13	46779966	46567791	47030603	C	T	0.622565	0.996197	0.575532	0.0229071	2.68e-139	0.155667
seq.4989.7	FGG	cis	chr4:154528181:C:G	4	154528181	154428308	154757376	C	G	0.776363	0.978999	-0.217244	0.0269796	8.13e-16	0.0163883
seq.4990.87	GP1BA	trans	chr12:111418869:C:T	12	111418869	110271936	112807469	C	T	0.913283	0.939805	-0.297199	0.0407575	3.06e-13	0.0139905
seq.4990.87	GP1BA	cis	chr17:4858100:T:C	17	4858100	4743739	5674064	T	C	0.69768	0.995947	0.210527	0.0236509	5.51e-19	0.0186969
seq.4991.12	GPC5	cis	chr13:91783934:A:G	13	91783934	88018216	92384716	A	G	0.803229	0.980337	0.760899	0.0284153	5.87e-158	0.183014
seq.4992.49	GRN	trans	chr1:109274968:G:T	1	109274968	108748361	109648238	G	T	0.946691	0.999425	0.870191	0.047181	5.86e-76	0.0764307
seq.4992.49	GRN	trans	chr10:71825769:A:G	10	71825769	71738439	71978907	A	G	0.620257	0.938209	0.305849	0.0227541	3.45e-41	0.0440662
seq.4992.49	GRN	cis	chr17:44352876:C:T	17	44352876	44282040	44576359	C	T	0.672638	0.943482	0.250726	0.0232587	4.28e-27	0.0276846
seq.4995.16	HPGD	trans	chr12:7088974:C:T	12	7088974	6950457	7403231	C	T	0.877968	0.980301	0.348955	0.034743	9.77e-24	0.0260928
seq.4995.16	HPGD	trans	chr14:105565341:C:G	14	105565341	105143356	106280868	C	G	0.630615	0.684219	-0.259831	0.0298459	3.16e-18	0.0314525
seq.4996.66	HRG	cis	chr3:186672838:C:T	3	186672838	186354143	187001274	C	T	0.477052	0.997391	-1.04542	0.022252	0	0.5453
seq.5000.52	LGALS3BP	trans	chr8:16171561:C:T	8	16171561	16129288	16484108	C	T	0.900129	0.973894	-0.314874	0.0362924	4.1e-18	0.0178257
seq.5000.52	LGALS3BP	cis	chr17:78972027:C:G	17	78972027	78647051	79188930	C	G	0.99315	0.927023	1.61046	0.137601	1.22e-31	0.0352887
seq.5000.52	LGALS3BP	trans	chr20:3692649:A:G	20	3692649	3604474	3810220	A	G	0.98751	0.996006	-0.798307	0.095981	8.99e-17	0.0157208
seq.5001.6	SCGB2A1	trans	chr19:44908822:C:T	19	44908822	44814773	44954779	C	T	0.921952	0.999722	0.507158	0.0411522	6.73e-35	0.0370158
seq.5002.76	MMP14	trans	chr14:94382864:C:T	14	94382864	94292113	94419182	C	T	0.802866	0.942549	0.234063	0.0290257	7.38e-16	0.017342
seq.5007.1	MAPK14	trans	chr3:186671021:G:A	3	186671021	186596319	186736012	G	A	0.643036	0.964316	-0.350161	0.0233664	9.11e-51	0.0562892
seq.5008.51	SOD2	trans	chr5:177409531:A:G	5	177409531	176818516	178055012	A	G	0.725312	0.957155	-0.632989	0.0256208	9.2e-135	0.159657
seq.5008.51	SOD2	trans	chrX:129723088:T:C	23	129723088	129527152	129778919	T	C	0.736154	0.997289	0.35244	0.0203783	5.15e-67	0.0482525
seq.5011.11	NAMPT	trans	chr4:99318162:T:C	4	99318162	98636850	99720112	T	C	0.678477	0.996643	0.300071	0.0239535	5.3e-36	0.0392849
seq.5015.15	PLA2G7	cis	chr6:46709361:C:A	6	46709361	46072190	47293229	C	A	0.942607	0.998622	1.44782	0.0465504	2.25e-212	0.226803
seq.5015.15	PLA2G7	trans	chr19:44909976:G:T	19	44909976	44832530	44943400	G	T	0.922824	0.994116	0.393532	0.0388788	4.41e-24	0.0220593
seq.5018.68	PRDX6	cis	chr1:173496747:A:G	1	173496747	173240455	175303449	A	G	0.67463	0.972131	-0.457026	0.024169	9.51e-80	0.091697
seq.5020.50	PGK1	trans	chr3:186646257:G:A	3	186646257	186632021	186754326	G	A	0.944688	0.994267	-0.398347	0.0476439	6.22e-17	0.0165829
seq.5021.13	PPA1	cis	chr10:70224806:C:T	10	70224806	70111394	70302244	C	T	0.80518	0.981885	0.285908	0.0283451	6.33e-24	0.0256454
seq.5028.59	CD163	cis	chr12:7591186:C:T	12	7591186	7383231	7683709	C	T	0.710033	0.892385	0.226516	0.0256453	1.02e-18	0.0211278
seq.5028.59	CD163	trans	chr17:7176997:C:T	17	7176997	7124193	7237691	C	T	0.660904	0.991149	-0.201472	0.0237914	2.49e-17	0.0181937
seq.5029.3	FAP	cis	chr2:162224472:A:G	2	162224472	159973143	162852276	A	G	0.871542	0.998248	-0.892231	0.0333799	2.13e-157	0.178252
seq.5030.52	SIRT2	trans	chr3:126542502:G:A	3	126542502	126394832	127076990	G	A	0.782717	0.999959	-0.559616	0.026955	9.73e-96	0.106522
seq.5030.52	SIRT2	trans	chr10:7712686:T:G	10	7712686	7663597	8038849	T	G	0.994683	0.937005	1.1897	0.155295	1.85e-14	0.0149712
seq.5030.52	SIRT2	trans	chr17:66212167:C:G	17	66212167	65600811	66354598	C	G	0.936819	0.99547	-0.486292	0.0449	2.47e-27	0.0279941
seq.5034.79	PRSS2	cis	chr7:142773335:G:A	7	142773335	142435529	143132869	G	A	0.749044	0.961144	-0.337057	0.0259339	1.28e-38	0.0427112
seq.5034.79	PRSS2	trans	chr16:20320415:C:G	16	20320415	20246383	20357203	C	G	0.919811	0.986453	-0.396658	0.0400353	3.85e-23	0.02321
seq.5036.50	TNFAIP6	cis	chr2:151290158:G:T	2	151290158	150868116	152379964	G	T	0.371918	0.956187	0.440601	0.0236832	2.98e-77	0.0906952
seq.5060.62	CD274	cis	chr9:5463243:G:A	9	5463243	5339308	6056005	G	A	0.354053	0.91542	0.415021	0.0245511	4.18e-64	0.0787835
seq.5061.27	ICOSLG	trans	chr1:22663039:T:C	1	22663039	22431298	22759022	T	C	0.883022	0.944312	0.273043	0.0351329	7.74e-15	0.0154017
seq.5061.27	ICOSLG	cis	chr21:44236891:C:T	21	44236891	43964836	44369086	C	T	0.812989	1	0.421868	0.0281396	8.29e-51	0.0541172
seq.5065.8	CD83	trans	chr4:109746434:C:T	4	109746434	109443879	109968190	C	T	0.895298	0.995012	0.374597	0.036317	6.05e-25	0.0263076
seq.5066.134	CD300C	trans	chr12:89421637:C:A	12	89421637	89280789	90427277	C	A	0.724253	0.979142	-0.427898	0.0253496	6.33e-64	0.0731327
seq.5066.134	CD300C	cis	chr17:74542214:TGAATG:T	17	74542214	74377430	74645751	TGAATG	T	0.706372	0.960207	-0.223102	0.0237662	6.15e-21	0.0206475
seq.5069.9	CD55	cis	chr1:207377196:T:A	1	207377196	207085434	207713084	T	A	0.969836	0.844625	0.620224	0.0710889	2.67e-18	0.0225068
seq.5069.9	CD55	trans	chr8:133457293:T:C	8	133457293	133372034	133513691	T	C	0.5003	0.942742	-0.179794	0.0228634	3.72e-15	0.0161629
seq.5078.82	EPHB6	cis	chr7:142854785:G:A	7	142854785	142787472	143008300	G	A	0.0813243	0.994336	-0.317431	0.0402793	3.25e-15	0.0150561
seq.5080.131	GPNMB	cis	chr7:23255049:T:C	7	23255049	22740270	24266055	T	C	0.752867	0.985482	0.322989	0.026085	3.27e-35	0.0388199
seq.5084.154	IL17RB	cis	chr3:53843122:G:T	3	53843122	53697794	54053272	G	T	0.238919	0.998891	0.398315	0.026099	1.38e-52	0.0576985
seq.5087.5	IL22RA2	trans	chr1:120106105:C:T	1	120106105	119902717	121614290	C	T	0.882599	0.762149	-0.310535	0.0394907	3.74e-15	0.0199842
seq.5088.175	IL23R	cis	chr1:67182913:G:A	1	67182913	67110492	67275070	G	A	0.95198	0.993749	0.447291	0.0520785	8.79e-18	0.018292
seq.5088.175	IL23R	trans	chr3:49660026:G:A	3	49660026	46917805	51887304	G	A	0.937201	0.999958	0.377506	0.0452461	7.22e-17	0.016775
seq.5090.49	LILRB1	trans	chr6:31287161:A:G	6	31287161	25444401	33807624	A	G	0.901061	0.994969	-0.753562	0.037655	4.3e-89	0.101249
seq.5090.49	LILRB1	cis	chr19:54590645:G:A	19	54590645	54434537	54672422	G	A	0.989207	0.885809	1.44079	0.106231	6.66e-42	0.0443262
seq.5091.28	LILRB2	cis	chr19:54280275:C:T	19	54280275	53994339	54337022	C	T	0.74247	0.863219	-1.24284	0.0290006	0	0.5907
seq.5092.51	JAG1	trans	chr9:133266092:G:A	9	133266092	133153627	133543074	G	A	0.779397	0.995492	-0.283566	0.0269143	5.9e-26	0.0276508
seq.5095.21	KIR2DL4	cis	chr19:54827411:A:T	19	54827411	54656747	54944400	A	T	0.609306	0.917436	0.612339	0.0234311	1.52e-150	0.17852
seq.5102.55	MICB	cis	chr6:31485407:G:A	6	31485407	25145013	35276197	G	A	0.822677	0.973277	-0.612486	0.0289495	2.38e-99	0.10945
seq.5103.30	CD200R1	cis	chr3:112929327:A:T	3	112929327	112643172	113246228	A	T	0.994383	0.988524	1.42314	0.148299	8.27e-22	0.0226247
seq.5104.57	NCR1	cis	chr19:54904812:C:G	19	54904812	54719454	54944053	C	G	0.348464	0.954316	-0.386161	0.023537	1.72e-60	0.0677116
seq.5105.2	RTN4R	cis	chr22:20247294:C:T	22	20247294	20111555	20284643	C	T	0.667896	0.994201	0.234323	0.0235444	2.46e-23	0.0243581
seq.5107.7	NOTCH1	trans	chr9:133256205:G:C	9	133256205	133120654	133549646	G	C	0.781213	0.996425	-0.385086	0.0269139	1.95e-46	0.0506917
seq.5112.73	CD200	cis	chr3:112358262:G:A	3	112358262	112136422	112391392	G	A	0.675182	0.927313	-0.200931	0.0239806	5.34e-17	0.0177086
seq.5112.73	CD200	trans	chr9:133271182:T:C	9	133271182	133153627	133494915	T	C	0.223741	0.979752	-0.345914	0.0270232	1.63e-37	0.0415641
seq.5116.62	ROBO2	trans	chr3:186733074:T:C	3	186733074	186671359	186767877	T	C	0.829198	0.968093	-0.225704	0.0292307	1.15e-14	0.0144298
seq.5121.3	SEMA6B	trans	chr9:133256781:T:C	9	133256781	133120654	133549646	T	C	0.781109	0.996877	-0.452855	0.0269497	2.29e-63	0.0701274
seq.5122.92	SEMA6A	trans	chr3:186727263:T:G	3	186727263	186648305	186980641	T	G	0.825912	0.9973	-0.588352	0.0290889	5.78e-91	0.0995422
seq.5122.92	SEMA6A	trans	chr9:133264504:G:GAAACTGCC	9	133264504	133120654	133543074	G	GAAACTGCC	0.224211	0.980651	-0.308769	0.0264516	1.75e-31	0.0331664
seq.5124.62	ICAM5	trans	chr9:133266456:T:C	9	133266456	133155599	133494915	T	C	0.222722	0.981415	-0.306741	0.0241998	8.1e-37	0.0325772
seq.5124.62	ICAM5	cis	chr19:10289434:G:C	19	10289434	10093890	10572559	G	C	0.539187	0.967398	-0.740303	0.0224814	8.32e-238	0.272341
seq.5124.69	ICAM5	trans	chr9:133266456:T:C	9	133266456	133155599	133494915	T	C	0.222722	0.981415	-0.330769	0.0242414	2.17e-42	0.0378808
seq.5124.69	ICAM5	cis	chr19:10289434:G:C	19	10289434	10093890	10572559	G	C	0.539187	0.967398	-0.731539	0.0224082	9.12e-234	0.265931
seq.5125.6	SIGLEC14	cis	chr19:51617157:A:T	19	51617157	51426445	52135712	A	T	0.430949	0.99291	0.858087	0.02145	0	0.361135
seq.5128.53	SLAMF6	cis	chr1:160490119:C:A	1	160490119	160286842	160509175	C	A	0.827586	0.957704	0.378952	0.0295684	1.33e-37	0.0409811
seq.5129.12	SCARF1	cis	chr17:1638896:G:A	17	1638896	1411575	1750243	G	A	0.127172	0.996477	0.786034	0.0335873	4.01e-121	0.137162
seq.5132.71	IL27RA	trans	chr9:133255635:C:T	9	133255635	133120654	133549646	C	T	0.779246	0.993367	-0.39998	0.024238	3.54e-61	0.0550414
seq.5132.71	IL27RA	cis	chr19:14042481:T:C	19	14042481	13628366	14266390	T	C	0.794388	0.991983	0.947431	0.0276817	9.95e-257	0.293229
seq.5134.52	HAVCR2	cis	chr5:157106776:T:C	5	157106776	156734681	157209226	T	C	0.982849	0.996484	1.80989	0.0866416	6.69e-97	0.110436
seq.5139.32	UNC5C	cis	chr4:95729790:T:C	4	95729790	95523055	95818599	T	C	0.400785	0.919743	-0.186032	0.0237455	4.71e-15	0.0166226
seq.5193.51	KRAS	trans	chr11:6432002:C:T	11	6432002	6422002	6643174	C	T	0.994381	0.982414	1.14808	0.147131	6.04e-15	0.0147294
seq.5202.4	PPID	cis	chr4:158727444:C:T	4	158727444	158283191	159296001	C	T	0.895901	0.93948	-0.380888	0.0373656	2.12e-24	0.0270602
seq.5231.79	PCSK9	cis	chr1:55043912:C:T	1	55043912	55009425	55500720	C	T	0.988106	0.98284	1.96821	0.103884	4.74e-80	0.0910551
seq.5238.26	PPIE	cis	chr1:39750562:A:G	1	39750562	39688660	39986974	A	G	0.715893	0.999907	0.351037	0.0244762	1.2e-46	0.0501263
seq.5242.37	MAP2K4	trans	chr1:230159329:TCTTAAAGTGTTCAGCACTCCC:T	1	230159329	230089862	230200666	TCTTAAAGTGTTCAGCACTCCC	T	0.822391	0.986163	0.19757	0.0230647	1.07e-17	0.0114029
seq.5242.37	MAP2K4	trans	chr3:186671021:G:A	3	186671021	186354143	186980641	G	A	0.643036	0.964316	-0.900063	0.0234358	0	0.371908
seq.5255.22	PDE4D	trans	chr9:121135347:C:T	9	121135347	120321694	121717424	C	T	0.940568	0.916779	-0.469358	0.0486643	5.17e-22	0.0246291
seq.5256.86	PDE5A	cis	chr4:119655663:T:C	4	119655663	119018773	119878390	T	C	0.707546	0.998059	0.25871	0.0239835	3.96e-27	0.0276993
seq.5301.7	CCL11	trans	chr3:42880528:G:A	3	42880528	42531559	43165146	G	A	0.349945	0.946305	0.179061	0.0242481	1.53e-13	0.0145875
seq.5312.49	APOE	trans	chr11:116791863:C:T	11	116791863	116638641	117184619	C	T	0.276323	0.999837	0.18213	0.0240848	3.97e-14	0.0132665
seq.5312.49	APOE	cis	chr19:44908822:C:T	19	44908822	44814773	45016800	C	T	0.921952	0.999722	0.66658	0.0411415	4.87e-59	0.0639447
seq.5335.73	ANXA6	trans	chr7:80555759:T:C	7	80555759	80460968	80692736	T	C	0.925915	0.915641	0.3332	0.0443044	5.45e-14	0.0152315
seq.5337.64	CD86	cis	chr3:122108666:G:A	3	122108666	120959411	122568421	G	A	0.887618	0.836209	-0.637726	0.0384622	9.63e-62	0.0811374
seq.5340.24	CASP10	trans	chr1:56940892:C:G	1	56940892	56551892	57517612	C	G	0.992895	0.99184	-2.12261	0.13132	9.1e-59	0.0635679
seq.5346.24	CPNE1	cis	chr20:35624229:G:A	20	35624229	33466984	36430745	G	A	0.915644	0.990226	1.20475	0.0400562	9.84e-199	0.224216
seq.5353.89	IL1RN	cis	chr2:113132707:G:A	2	113132707	112792244	113151948	G	A	0.980545	0.989399	1.33368	0.079337	2.05e-63	0.0678628
seq.5356.2	MIF	trans	chr13:46046486:G:A	13	46046486	45912617	46121899	G	A	0.216601	0.820538	0.282415	0.0294645	9.25e-22	0.0270676
seq.5363.51	SEMA3E	cis	chr7:83408415:C:G	7	83408415	82754893	83959852	C	G	0.873736	0.999508	1.02295	0.0330683	4.1e-210	0.230887
seq.5383.14	TNFRSF13C	trans	chr17:28322698:A:C	17	28322698	27953262	28466565	A	C	0.260402	0.999987	-0.187179	0.0248896	5.46e-14	0.0134954
seq.5383.14	TNFRSF13C	trans	chr19:44945208:T:G	19	44945208	44926888	45063500	T	G	0.433886	0.986256	-0.196588	0.0218822	2.61e-19	0.0189856
seq.5392.73	FAS	cis	chr10:89010241:T:C	10	89010241	88849879	89037551	T	C	0.575403	0.969442	0.19663	0.0226169	3.5e-18	0.018892
seq.5400.52	LEPR	cis	chr1:65610269:G:C	1	65610269	65151391	66367029	G	C	0.946343	0.997108	1.62934	0.0493055	1.78e-239	0.269605
seq.5404.53	TNFRSF21	trans	chr11:126408308:T:C	11	126408308	126163391	126455161	T	C	0.804879	0.998989	0.203957	0.0279149	2.74e-13	0.013066
seq.5412.53	CD27	trans	chr3:186671021:G:A	3	186671021	186381992	186932019	G	A	0.643036	0.964316	-1.00129	0.0235966	0	0.460267
seq.5430.66	SIRPA	cis	chr20:1914627:C:T	20	1914627	1657392	1946759	C	T	0.650189	1	-1.20967	0.0230169	0	0.665636
seq.5440.26	TNNI2	trans	chr2:90062656:T:C	2	90062656	86060705	96690461	T	C	0.77399	0.310053	-0.349887	0.047527	1.81e-13	0.0428301
seq.5443.62	NPPA	trans	chr2:3594771:T:C	2	3594771	3486086	3611733	T	C	0.728536	0.971138	0.267974	0.0249529	6.66e-27	0.0284039
seq.5452.71	ASGR1	cis	chr17:7176997:C:T	17	7176997	7064375	7291162	C	T	0.660904	0.991149	0.192096	0.0236766	4.92e-16	0.0165397
seq.5456.59	CNDP1	cis	chr18:74542150:G:A	18	74542150	74445864	74579248	G	A	0.964149	0.905206	1.32356	0.0627411	8.74e-99	0.121105
seq.5457.5	COLEC12	trans	chr20:3692649:A:G	20	3692649	3225025	3810220	A	G	0.98751	0.996006	-1.24805	0.0972948	1.15e-37	0.0384236
seq.5459.33	CST1	cis	chr20:23749699:C:T	20	23749699	23640859	23971512	C	T	0.817808	0.897399	0.396992	0.0302047	1.86e-39	0.046965
seq.5462.62	FCN3	cis	chr1:27370983:G:C	1	27370983	26393905	28558622	G	C	0.860245	0.9696	0.892625	0.0329397	1.02e-161	0.191583
seq.5462.62	FCN3	trans	chr11:17303401:A:G	11	17303401	16969317	17413164	A	G	0.650062	0.970991	0.156877	0.0211363	1.15e-13	0.0111968
seq.5465.32	HS6ST1	trans	chr17:28367840:G:A	17	28367840	27953262	28501658	G	A	0.281558	0.999105	0.221726	0.0243532	8.66e-20	0.0198895
seq.5480.49	CCL5	cis	chr17:35894698:G:T	17	35894698	35739078	35969448	G	T	0.642609	0.963965	0.190664	0.0235233	5.26e-16	0.0166977
seq.5481.16	RASA1	trans	chr2:112141861:C:A	2	112141861	111877205	112488041	C	A	0.140742	0.860124	-0.250879	0.0332113	4.22e-14	0.0152232
seq.5481.16	RASA1	trans	chr17:28367840:G:A	17	28367840	27663194	29610098	G	A	0.281558	0.999105	-0.414005	0.0240168	1.37e-66	0.0693427
seq.5483.1	RGMA	trans	chr9:35837518:G:A	9	35837518	35627378	35981173	G	A	0.646694	0.98052	0.254308	0.0233215	1.1e-27	0.0295529
seq.5483.1	RGMA	cis	chr15:93044800:T:C	15	93044800	93013452	93063776	T	C	0.627401	0.977394	-0.189159	0.0230259	2.12e-16	0.016729
seq.5486.73	ICAM2	trans	chr9:133266456:T:C	9	133266456	133153627	133494915	T	C	0.222722	0.981415	-0.259997	0.0272553	1.44e-21	0.0234049
seq.5486.73	ICAM2	trans	chr12:7088974:C:T	12	7088974	6950457	7446508	C	T	0.877968	0.980301	0.32423	0.0343846	4.12e-21	0.0225262
seq.5487.7	SLAMF7	cis	chr1:160750053:A:C	1	160750053	160702476	161095733	A	C	0.954593	0.999751	1.57617	0.0532154	8.61e-193	0.215366
seq.5491.12	SPOCK2	cis	chr10:72107312:C:A	10	72107312	71968651	73617100	C	A	0.806836	0.967214	-0.219427	0.0284707	1.29e-14	0.015008
seq.5494.52	SNRPF	trans	chr19:44908684:T:C	19	44908684	44728962	45025747	T	C	0.906567	0.990888	0.612845	0.0377114	2.2e-59	0.0636255
seq.5496.49	SPON1	cis	chr11:14015029:G:C	11	14015029	13862987	15004484	G	C	0.675424	0.975629	-0.436148	0.0238253	7.4e-75	0.0834047
seq.5508.62	CTSD	cis	chr11:1753704:A:G	11	1753704	1443948	1851435	A	G	0.963248	0.955044	0.556408	0.0606606	4.62e-20	0.0219198
seq.5509.7	EGF	cis	chr4:109950355:T:C	4	109950355	109618076	110114564	T	C	0.529223	0.949779	-0.324747	0.0224448	1.91e-47	0.0525502
seq.5534.49	TNFRSF10B	trans	chr2:3584855:G:C	2	3584855	3483933	3611729	G	C	0.726481	0.959703	0.239235	0.0252505	2.68e-21	0.0227453
seq.5542.22	NRP1	cis	chr10:33189289:C:T	10	33189289	32978854	33280076	C	T	0.223298	0.908624	0.290452	0.0277802	1.39e-25	0.0292629
seq.5581.28	FGL1	cis	chr8:17882029:T:C	8	17882029	17729453	18168975	T	C	0.585236	0.999181	-0.416661	0.0224511	6.94e-77	0.0842806
seq.5584.21	TCN2	trans	chr19:8309704:T:C	19	8309704	8264741	8502921	T	C	0.889785	0.979963	-0.259843	0.030943	4.56e-17	0.0132427
seq.5584.21	TCN2	cis	chr22:30614430:G:A	22	30614430	27840102	32390773	G	A	0.967029	0.998346	1.74578	0.0612025	5.81e-179	0.194348
seq.5586.66	MINPP1	trans	chr3:186937196:T:C	3	186937196	186877071	186985182	T	C	0.409117	0.968137	0.215114	0.0222641	4.37e-22	0.0223726
seq.5586.66	MINPP1	trans	chr9:133269042:A:G	9	133269042	133182305	133543074	A	G	0.78017	0.994358	-0.351725	0.026686	1.14e-39	0.0424339
seq.5593.11	PDIA5	cis	chr3:123114156:C:T	3	123114156	123043258	123407367	C	T	0.569441	0.869769	0.554343	0.0238558	1.91e-119	0.150684
seq.5596.75	CD5	trans	chr3:98688089:G:C	3	98688089	97892142	99425222	G	C	0.545218	0.965289	0.489889	0.0224054	5.62e-106	0.119014
seq.5598.3	GREM2	trans	chr15:32720301:A:G	15	32720301	32691444	32772108	A	G	0.506855	0.999776	0.167773	0.021974	2.26e-14	0.0140712
seq.5601.2	PGLYRP2	cis	chr19:15470494:AC:A	19	15470494	15448785	15555328	AC	A	0.732422	0.896402	-0.434477	0.0255756	1.01e-64	0.0739904
seq.5617.41	NPFF	trans	chr17:28367840:G:A	17	28367840	27122825	29664077	G	A	0.281558	0.999105	-0.577772	0.0235733	1.17e-132	0.135052
seq.5617.41	NPFF	trans	chr19:44945208:T:G	19	44945208	44847526	45158195	T	G	0.433886	0.986256	-0.417714	0.0209531	1.99e-88	0.0857171
seq.5618.50	FAM3B	trans	chr9:133270015:A:C	9	133270015	133155599	133494915	A	C	0.265179	0.874758	0.293712	0.0270906	2.18e-27	0.0336197
seq.5618.50	FAM3B	trans	chr19:5840608:C:T	19	5840608	5801707	5867058	C	T	0.692129	0.963362	-0.219796	0.0242923	1.46e-19	0.0205885
seq.5618.50	FAM3B	cis	chr21:41318436:G:A	21	41318436	41275560	41387450	G	A	0.844522	0.980476	-0.268674	0.0305765	1.54e-18	0.0189566
seq.5620.13	PAM	cis	chr5:103025043:A:C	5	103025043	102687703	103364172	A	C	0.667589	0.894122	0.29489	0.024858	1.84e-32	0.0385953
seq.5621.64	THSD1	trans	chr9:133266456:T:C	9	133266456	132897285	133549646	T	C	0.222722	0.981415	-0.755677	0.0270147	3.48e-172	0.197716
seq.5628.21	SEMA3G	trans	chr9:133266900:A:C	9	133266900	133182305	133543074	A	C	0.780206	0.994616	-0.240609	0.0270157	5.28e-19	0.0198554
seq.5630.48	CD300A	trans	chr12:89421637:C:A	12	89421637	89280422	90180967	C	A	0.724253	0.979142	-0.323024	0.0237974	5.72e-42	0.0416774
seq.5630.48	CD300A	cis	chr17:74473827:G:A	17	74473827	74375486	74635209	G	A	0.772479	0.997618	0.624474	0.0256476	6.04e-131	0.137078
seq.5631.83	MLN	trans	chr2:221205237:G:A	2	221205237	221145050	221270054	G	A	0.787219	0.89651	0.301602	0.0283475	1.95e-26	0.0304738
seq.5631.83	MLN	trans	chr6:20667151:T:C	6	20667151	20439673	20901560	T	C	0.588741	0.97831	-0.200112	0.0232102	6.59e-18	0.0193917
seq.5631.83	MLN	cis	chr6:33802299:G:A	6	33802299	33058513	33938343	G	A	0.875044	0.997803	0.440297	0.033578	2.79e-39	0.0423944
seq.5632.6	CRTAC1	trans	chr3:186677647:C:T	3	186677647	186565391	186811571	C	T	0.686417	0.997976	-0.602027	0.023478	5.18e-145	0.156028
seq.5632.6	CRTAC1	cis	chr10:97882974:C:T	10	97882974	97831662	97900295	C	T	0.440077	0.932289	0.295293	0.0221928	2.14e-40	0.0429728
seq.5633.65	LILRB2	trans	chr12:7099065:A:C	12	7099065	6958849	7319924	A	C	0.997066	0.893665	-2.18775	0.209986	2.04e-25	0.0280033
seq.5633.65	LILRB2	cis	chr19:54280275:C:T	19	54280275	54168573	54337022	C	T	0.74247	0.863219	-0.929179	0.0289672	9.25e-226	0.330168
seq.5634.39	POFUT1	trans	chr9:136953821:A:G	9	136953821	136789560	137022234	A	G	0.188393	0.898643	-0.217114	0.029649	2.43e-13	0.0144151
seq.5634.39	POFUT1	cis	chr20:32230834:A:G	20	32230834	32005353	32717380	A	G	0.959673	0.997999	-0.661557	0.0562369	6e-32	0.0338753
seq.5635.66	TREM2	trans	chr11:60302703:A:G	11	60302703	59776999	60761100	A	G	0.626964	0.999363	0.40345	0.0225162	8.5e-72	0.0761382
seq.5636.10	MFAP4	trans	chr3:52529556:C:T	3	52529556	51916762	53187950	C	T	0.570265	0.987126	-0.159875	0.0221911	5.83e-13	0.0125276
seq.5638.23	COLGALT1	trans	chr7:6462736:T:C	7	6462736	6398108	6587123	T	C	0.578431	0.997175	-0.315647	0.0223588	2.97e-45	0.0485907
seq.5638.23	COLGALT1	trans	chr7:101210630:G:C	7	101210630	101030239	101426254	G	C	0.895256	0.891049	-0.467654	0.0387669	1.65e-33	0.0410162
seq.5644.60	RNASE4	cis	chr14:20696377:C:T	14	20696377	20645160	20709925	C	T	0.536101	0.917893	0.446528	0.0232998	7.33e-82	0.0991739
seq.5646.20	RNASE6	cis	chr14:20781965:G:A	14	20781965	20694356	20826362	G	A	0.599084	0.991863	-0.940014	0.0226745	0	0.424463
seq.5648.28	CTRB2	cis	chr16:75220686:T:C	16	75220686	74991458	75481001	T	C	0.0397953	0.988851	-1.19574	0.0559933	3.5e-101	0.10927
seq.5649.83	PSG4	cis	chr19:43189170:TTGTATTGC:T	19	43189170	41510625	43502240	TTGTATTGC	T	0.133372	0.689973	0.856066	0.039033	1.29e-106	0.169411
seq.5654.70	TMX3	trans	chr17:82398143:C:G	17	82398143	82226615	82501821	C	G	0.670026	0.928479	-0.239543	0.02419	4.06e-23	0.0253728
seq.5658.64	F13B	cis	chr1:197072656:A:G	1	197072656	196065943	198150171	A	G	0.328803	0.976091	0.425654	0.0243227	1.43e-68	0.0799704
seq.5659.11	TRH	trans	chr3:49605740:AATAT:A	3	49605740	46765629	53210679	AATAT	A	0.936913	0.997425	0.839094	0.0451162	3.3e-77	0.083232
seq.5660.51	SOD3	cis	chr4:24800212:C:G	4	24800212	24765021	24962389	C	G	0.98176	0.988753	-2.18247	0.0829102	1.04e-152	0.170591
seq.5663.18	PF4V1	cis	chr4:73853128:C:G	4	73853128	73642922	73891716	C	G	0.409447	0.965598	0.291333	0.0226897	9.8e-38	0.0410455
seq.5671.1	CTRB1	cis	chr16:75220686:T:C	16	75220686	75170330	75270334	T	C	0.0397953	0.988851	-0.447833	0.055649	8.45e-16	0.015327
seq.5675.6	TNC	trans	chr8:27955579:G:A	8	27955579	27595620	28008296	G	A	0.75477	0.985795	-0.313136	0.0233006	3.57e-41	0.0362981
seq.5675.6	TNC	cis	chr9:115073620:C:T	9	115073620	114928352	115793852	C	T	0.945321	0.997956	1.26555	0.047405	5.18e-157	0.165573
seq.5677.15	C2orf66	trans	chr17:28349109:C:T	17	28349109	27953262	28501658	C	T	0.280788	0.999652	0.223808	0.0241015	1.6e-20	0.020231
seq.5680.54	OBP2B	cis	chr9:133211529:C:T	9	133211529	133027948	133523144	C	T	0.424491	0.998773	-0.572894	0.0221575	2.11e-147	0.160361
seq.5680.54	OBP2B	trans	chr9:135545890:C:T	9	135545890	135481656	135610269	C	T	0.858737	0.952746	-0.692116	0.0327322	3.08e-99	0.116219
seq.5688.65	CBLN4	cis	chr20:55694028:T:C	20	55694028	55471119	55757636	T	C	0.631375	0.945665	-0.19386	0.0232363	7.24e-17	0.0174936
seq.5689.1	DEFB112	trans	chr14:106393575:C:T	14	106393575	105768248	106893574	C	T	0.385346	0.903756	0.528073	0.0242135	1.91e-105	0.132099
seq.5691.2	CRISPLD2	trans	chr11:73234296:C:T	11	73234296	73218181	73253270	C	T	0.110129	0.97639	-0.333553	0.0360739	2.32e-20	0.0218066
seq.5695.5	BPIFA2	trans	chr19:48703374:A:T	19	48703374	48570992	48801942	A	T	0.547285	0.992041	-0.337529	0.0220217	5.04e-53	0.0564535
seq.5698.60	TNXB	cis	chr6:32062923:C:T	6	32062923	23592924	37111127	C	T	0.959757	0.998993	-1.66788	0.0565649	4.35e-191	0.214888
seq.5699.19	ENTREP1	trans	chr11:20943239:T:C	11	20943239	20805265	21171000	T	C	0.906634	0.975644	-1.03474	0.0382373	2.84e-161	0.181265
seq.5699.19	ENTREP1	trans	chr12:553672:T:C	12	553672	512838	567777	T	C	0.807127	0.984064	-0.203442	0.0263769	1.23e-14	0.0128862
seq.5701.81	CLEC3B	cis	chr3:45081586:G:A	3	45081586	44175020	45114980	G	A	0.900354	0.885007	0.342032	0.0390386	1.93e-18	0.0209912
seq.5703.26	OLFM1	trans	chr9:133266456:T:C	9	133266456	133153627	133494915	T	C	0.222722	0.981415	-0.221709	0.0273934	5.8e-16	0.0170191
seq.5703.26	OLFM1	cis	chr9:134860694:A:T	9	134860694	134840562	134901003	A	T	0.496518	0.923933	0.198648	0.0231964	1.09e-17	0.0197296
seq.5704.74	GZMM	cis	chr19:549667:G:A	19	549667	515413	566141	G	A	0.946763	0.930559	0.420248	0.0510361	1.81e-16	0.0178031
seq.5708.1	LEAP2	cis	chr5:132819988:G:A	5	132819988	132775172	133148363	G	A	0.766979	0.893045	-0.250694	0.0284568	1.26e-18	0.0224645
seq.5708.1	LEAP2	trans	chr5:177414338:T:C	5	177414338	176940763	177492904	T	C	0.71891	0.997539	0.350662	0.0248892	4.44e-45	0.0496967
seq.5722.78	PRCP	trans	chr12:101690932:C:G	12	101690932	101676142	101949931	C	G	0.582635	0.999838	-0.166564	0.0224791	1.27e-13	0.0134929
seq.5727.35	B3GLCT	cis	chr13:31320378:C:T	13	31320378	31177573	31377249	C	T	0.238542	0.855556	-0.286262	0.0269936	2.83e-26	0.0297693
seq.5728.60	FCRL1	cis	chr1:157802090:C:T	1	157802090	157455937	158052990	C	T	0.438104	0.953474	0.488112	0.0231339	8.05e-99	0.117301
seq.5731.1	SPINK6	cis	chr5:148213934:C:A	5	148213934	147804899	148799623	C	A	0.342328	0.880857	-0.899188	0.024941	1.26e-284	0.364068
seq.5735.54	C1GALT1C1	trans	chr7:7215386:A:G	7	7215386	7121631	7315663	A	G	0.501932	0.954743	-0.178767	0.0215073	9.41e-17	0.0159786
seq.5735.54	C1GALT1C1	trans	chr9:133264504:G:GAAACTGCC	9	133264504	132897285	133543074	G	GAAACTGCC	0.224211	0.980651	0.598583	0.0271726	1.52e-107	0.124646
seq.5735.54	C1GALT1C1	cis	chrX:120627097:T:C	23	120627097	120457198	121022945	T	C	0.98001	0.996476	-0.84808	0.062785	1.41e-41	0.0281804
seq.5736.1	TREML2	cis	chr6:41198411:A:G	6	41198411	40850546	41341156	A	G	0.928561	0.954321	-0.513342	0.0434145	2.93e-32	0.0349614
seq.5737.61	SEMA4D	cis	chr9:89474371:C:CA	9	89474371	89378764	89549389	C	CA	0.663733	0.983373	0.214392	0.0238003	2.1e-19	0.0205175
seq.5738.25	TNC	trans	chr8:27907059:G:A	8	27907059	27584822	28044088	G	A	0.664017	0.978022	-0.31531	0.0232787	8.48e-42	0.0443611
seq.5738.25	TNC	cis	chr9:115144027:CCTTCCCCCTTCCCTTCT:C	9	115144027	114990658	115697444	CCTTCCCCCTTCCCTTCT	C	0.513531	0.960118	0.272042	0.0218326	1.23e-35	0.0369763
seq.5740.17	ROBO1	cis	chr3:78729751:G:T	3	78729751	78549751	79610909	G	T	0.54218	0.979884	-0.303189	0.0225153	2.48e-41	0.0456347
seq.5741.55	RNASE3	cis	chr14:20891294:C:T	14	20891294	20817739	21054505	C	T	0.916616	0.942517	1.20646	0.041012	3.3e-190	0.222498
seq.5742.14	ACP6	cis	chr1:147652507:T:G	1	147652507	145666785	148441695	T	G	0.28877	0.99969	-1.01841	0.0243644	0	0.426027
seq.5743.82	CARTPT	trans	chr3:53842191:A:G	3	53842191	53697794	54053272	A	G	0.247165	0.953219	0.246751	0.0267655	3e-20	0.0226587
seq.5744.12	C1orf56	trans	chr19:44912921:G:T	19	44912921	44728962	44943400	G	T	0.814264	0.999918	-0.60332	0.0283554	1.85e-100	0.1101
seq.5749.53	CLPS	cis	chr6:35780309:G:T	6	35780309	33942286	36753812	G	T	0.678078	0.973541	-0.580848	0.0235867	6.64e-134	0.147294
seq.5755.29	GIP	trans	chr20:38355355:G:T	20	38355355	38329811	38545797	G	T	0.99533	0.99144	-1.29122	0.161889	1.51e-15	0.0154994
seq.5762.35	SPAG11B	trans	chr6:32005239:A:G	6	32005239	31258414	32252450	A	G	0.759132	0.932522	0.197427	0.0266091	1.18e-13	0.0142541
seq.5798.3	BID	trans	chr1:207114952:C:T	1	207114952	207020914	207134139	C	T	0.817382	0.967492	-0.223832	0.0288613	8.8e-15	0.0149569
seq.5810.25	CRIPTO	cis	chr3:46575847:G:A	3	46575847	45764443	51497904	G	A	0.851068	0.982179	-1.37385	0.0313256	0	0.478477
seq.5813.58	EPO	trans	chr6:135100038:C:T	6	135100038	134866538	135227501	C	T	0.718495	0.976746	-0.203921	0.0249232	2.79e-16	0.0168215
seq.5825.49	IFNGR1	cis	chr6:137202859:C:T	6	137202859	136806085	137291092	C	T	0.993727	0.908268	-1.49376	0.145279	8.49e-25	0.0278185
seq.5837.49	LIFR	trans	chr9:133266456:T:C	9	133266456	133120654	133543074	T	C	0.222722	0.981415	-0.392494	0.0268478	2.12e-48	0.0533379
seq.5852.6	S100A12	cis	chr1:153365467:G:A	1	153365467	153309654	153474947	G	A	0.661519	0.990397	0.234158	0.0233729	1.27e-23	0.0245541
seq.5861.78	HAAO	trans	chr3:194339746:T:C	3	194339746	194233025	194470177	T	C	0.633363	0.905931	-0.593084	0.023292	5.07e-143	0.163362
seq.5861.78	HAAO	trans	chr10:100069757:C:T	10	100069757	99577149	100524380	C	T	0.967161	0.996316	0.961523	0.0588715	5.79e-60	0.058727
seq.5867.60	ARG1	trans	chr14:106713766:C:T	14	106713766	106041929	106892740	C	T	0.428572	0.928054	0.215616	0.0227252	2.36e-21	0.0227707
seq.5879.51	DCTN2	trans	chr12:7089608:C:T	12	7089608	6818286	7446508	C	T	0.663337	0.992235	-0.357752	0.0230722	3.17e-54	0.0571641
seq.5900.11	HINT1	cis	chr5:131077288:A:G	5	131077288	130316737	132229310	A	G	0.814018	0.999776	-0.24633	0.0282601	2.87e-18	0.0183726
seq.5918.5	PSME1	trans	chr19:44908822:C:T	19	44908822	44814773	44943400	C	T	0.921952	0.999722	-0.78334	0.0412734	2.53e-80	0.0883081
seq.5939.42	TNFSF12	cis	chr17:7557640:G:T	17	7557640	7400819	7729127	G	T	0.725009	0.983611	0.207606	0.0251317	1.45e-16	0.0171859
seq.5947.90	THPO	trans	chr1:43465819:GC:G	1	43465819	43028649	44264055	GC	G	0.984733	0.978118	-0.877254	0.0919991	1.49e-21	0.0231394
seq.5957.30	SST	trans	chr3:186660942:C:A	3	186660942	186630979	186691359	C	A	0.647472	0.937418	-0.212432	0.0237903	4.28e-19	0.0206008
seq.5960.49	NA	NA	chr2:88857435:C:G	2	88857435	86516680	97967797	C	G	0.743993	0.447662	-0.653469	0.0380561	4.36e-66	0.162667
seq.5960.49	NA	NA	chr14:105701614:C:T	14	105701614	105214791	106249077	C	T	0.405821	0.620187	-0.41681	0.0294234	1.49e-45	0.0837834
seq.5963.9	DMKN	trans	chr17:28367840:G:A	17	28367840	27953262	28478017	G	A	0.281558	0.999105	-0.322375	0.0231611	4.87e-44	0.0420448
seq.5963.9	DMKN	cis	chr19:35509269:AT:A	19	35509269	35441091	35579874	AT	A	0.251826	0.920641	0.193167	0.02643	2.7e-13	0.0140604
seq.5963.9	DMKN	trans	chr19:44908822:C:T	19	44908822	44814773	44992346	C	T	0.921952	0.999722	-0.882077	0.0408107	1.33e-103	0.111973
seq.5970.61	LECT2	cis	chr5:135964069:G:GT	5	135964069	135876692	136013151	G	GT	0.376153	0.92348	0.181989	0.0234135	7.68e-15	0.015544
seq.5982.50	CFHR1	cis	chr1:196846733:C:T	1	196846733	193371705	197978070	C	T	0.945365	0.79345	0.757722	0.0540663	1.27e-44	0.059309
seq.5982.50	CFHR1	trans	chr10:100069757:C:T	10	100069757	99577149	100480833	C	T	0.967161	0.996316	0.45289	0.0610107	1.14e-13	0.0130288
seq.5992.50	CD8A	cis	chr2:86789383:A:G	2	86789383	86346598	87336810	A	G	0.933434	0.978296	-0.509529	0.0432318	4.61e-32	0.0322629
seq.5992.50	CD8A	trans	chr6:31284147:C:T	6	31284147	25478956	33975373	C	T	0.916036	0.999761	-0.488192	0.0398006	1.38e-34	0.0366621
seq.6020.52	UTS2	trans	chr1:196651787:C:T	1	196651787	196131224	197338287	C	T	0.462244	0.998239	0.158581	0.0219447	4.96e-13	0.0125023
seq.6022.57	NELL2	trans	chr8:97926160:C:T	8	97926160	97757502	98077659	C	T	0.0886304	0.813503	0.368519	0.0428716	8.26e-18	0.0219395
seq.6039.24	CRHBP	cis	chr5:76912946:CAG:C	5	76912946	76678096	77081657	CAG	C	0.539825	0.960263	0.664262	0.0224508	2.16e-192	0.219222
seq.6042.52	TNC	trans	chr8:27955579:G:A	8	27955579	27608657	27984825	G	A	0.75477	0.985795	-0.240252	0.025336	2.48e-21	0.0213674
seq.6042.52	TNC	cis	chr9:115073620:C:T	9	115073620	114774918	115658508	C	T	0.945321	0.997956	0.517845	0.0483492	9.08e-27	0.0277223
seq.6048.4	NA	NA	chr14:105731205:G:T	14	105731205	104963887	106746486	G	T	0.190076	0.400766	1.48409	0.0446237	1.58e-242	0.678144
seq.6054.6	NXPH3	trans	chr11:116791863:C:T	11	116791863	116616384	117239541	C	T	0.276323	0.999837	0.224921	0.0242319	1.66e-20	0.0202326
seq.6055.53	IFNAR1	trans	chr5:40945908:A:G	5	40945908	40100881	41258814	A	G	0.908649	0.990367	0.494151	0.037906	7.62e-39	0.0405377
seq.6055.53	IFNAR1	trans	chr6:31964400:C:T	6	31964400	30449332	33002328	C	T	0.901132	0.999973	-0.295742	0.0367328	8.2e-16	0.0155848
seq.6060.2	PIP	trans	chr19:48703374:A:T	19	48703374	48593738	48764454	A	T	0.547285	0.992041	-0.251526	0.0222465	1.22e-29	0.0313498
seq.6070.11	NA	NA	chr12:7088974:C:T	12	7088974	6919604	7446508	C	T	0.877968	0.980301	0.391678	0.0341917	2.21e-30	0.0328731
seq.6070.11	NA	NA	chr14:105521601:C:T	14	105521601	105192070	105894711	C	T	0.723205	0.772504	-0.212947	0.029174	2.89e-13	0.0181549
seq.6077.63	ADA2	cis	chr22:17188416:T:C	22	17188416	17084656	17242488	T	C	0.760548	0.975687	0.900235	0.0263853	3.87e-255	0.29518
seq.6079.59	PXYLP1	trans	chr17:28413121:G:A	17	28413121	27953262	28501658	G	A	0.290631	0.961651	-0.19194	0.0245827	5.81e-15	0.0151906
seq.6081.52	PCOLCE2	cis	chr3:142886714:G:A	3	142886714	141842495	143224712	G	A	0.912636	0.973133	-0.752305	0.0401392	2.23e-78	0.0902502
seq.6107.3	CELA1	trans	chr8:27904504:C:T	8	27904504	27608657	27984825	C	T	0.666181	0.971358	-0.241791	0.022879	4.18e-26	0.0260024
seq.6107.3	CELA1	trans	chr9:115073620:C:T	9	115073620	114768867	115658508	C	T	0.945321	0.997956	0.816773	0.0476734	8.47e-66	0.0689656
seq.6115.40	NA	NA	chr14:105646728:C:T	14	105646728	104877141	106872757	C	T	0.592397	0.626586	0.542849	0.0300201	4.35e-73	0.142311
seq.6115.40	NA	NA	chr17:16951166:G:A	17	16951166	16847831	16998959	G	A	0.63835	0.984777	-0.17383	0.0225604	1.31e-14	0.0139517
seq.6207.10	PSAP	trans	chr8:11838363:T:C	8	11838363	8220708	12133810	T	C	0.0515758	0.871249	0.451036	0.0529275	1.57e-17	0.0199022
seq.6209.2	AOC1	cis	chr7:150859904:C:T	7	150859904	150606363	151305886	C	T	0.485467	0.976722	-0.594467	0.0221058	2.73e-159	0.176546
seq.6217.23	QSOX1	cis	chr1:180161578:C:T	1	180161578	179829187	180261205	C	T	0.930062	0.935399	0.359042	0.0448674	1.22e-15	0.0167705
seq.6223.5	GUCA2B	cis	chr1:42151361:A:G	1	42151361	41811081	42425170	A	G	0.649251	0.95153	-0.187809	0.023641	1.95e-15	0.0160647
seq.6227.1	KLK10	cis	chr19:51019947:T:C	19	51019947	50956787	51034785	T	C	0.357138	0.956637	-0.622211	0.0234737	8.11e-155	0.17777
seq.6232.54	CD86	cis	chr3:122108666:G:A	3	122108666	120959411	122608708	G	A	0.887618	0.836209	-0.851987	0.0387013	2.09e-107	0.144817
seq.6234.74	VIT	cis	chr2:36767296:A:C	2	36767296	36668506	37219059	A	C	0.627642	0.990084	-0.453498	0.0231857	3.43e-85	0.0961288
seq.6247.9	SIRPB1	cis	chr20:1577717:C:T	20	1577717	1212788	1890463	C	T	0.406463	0.931043	-0.940009	0.0228504	0	0.426347
seq.6252.62	SCGB3A1	cis	chr5:180595187:ATG:A	5	180595187	180472485	180738776	ATG	A	0.98902	0.89824	2.15658	0.111074	5.69e-84	0.101011
seq.6252.62	SCGB3A1	trans	chr11:34789633:T:C	11	34789633	34633378	35066662	T	C	0.617113	0.971612	0.211162	0.0229639	3.74e-20	0.0210716
seq.6252.62	SCGB3A1	trans	chrX:150849077:C:T	23	150849077	150515601	150924425	C	T	0.218936	0.984174	-0.184787	0.0220667	5.57e-17	0.0116782
seq.6255.74	CPXM1	trans	chr8:105569300:A:T	8	105569300	105490600	105591434	A	T	0.616515	0.99883	0.161302	0.0221297	3.12e-13	0.0123027
seq.6255.74	CPXM1	cis	chr20:2801369:T:C	20	2801369	2611634	3075538	T	C	0.400074	0.955524	-0.422619	0.0231844	3.06e-74	0.0857366
seq.6257.56	CGREF1	trans	chr10:19946534:C:G	10	19946534	19840605	20145458	C	G	0.238	0.886704	-0.210931	0.027078	6.71e-15	0.0161377
seq.6260.14	TNC	trans	chr8:27955579:G:A	8	27955579	27584822	27985684	G	A	0.75477	0.985795	-0.331718	0.0251572	1.06e-39	0.0407339
seq.6260.14	TNC	cis	chr9:115144027:CCTTCCCCCTTCCCTTCT:C	9	115144027	114979170	115697444	CCTTCCCCCTTCCCTTCT	C	0.513531	0.960118	0.26259	0.0218145	2.26e-33	0.0344515
seq.6277.55	NA	NA	chr2:88857435:C:G	2	88857435	86516680	97967797	C	G	0.743993	0.447662	-0.670912	0.0382363	6.33e-69	0.171467
seq.6277.55	NA	NA	chr14:105698097:T:G	14	105698097	105359419	106266886	T	G	0.398111	0.610758	-0.376108	0.0298846	2.54e-36	0.0677916
seq.6289.78	ARHGAP36	trans	chr2:21013213:C:T	2	21013213	20685910	21309346	C	T	0.977254	0.993743	0.598793	0.0749807	1.39e-15	0.0159403
seq.6295.67	NA	NA	chr14:105731205:G:T	14	105731205	105197230	106547890	G	T	0.190076	0.400766	0.713908	0.0454313	1.21e-55	0.156923
seq.6300.14	NA	NA	chr14:105731205:G:T	14	105731205	105272514	106278545	G	T	0.190076	0.400766	0.657534	0.0451453	4.7e-48	0.133118
seq.6304.8	C1QTNF1	trans	chr1:109274968:G:T	1	109274968	109144298	109648238	G	T	0.946691	0.999425	0.738932	0.0474531	1.13e-54	0.0551122
seq.6304.8	C1QTNF1	trans	chr10:71825769:A:G	10	71825769	71695816	71980048	A	G	0.620257	0.938209	0.288504	0.0230146	4.76e-36	0.0392098
seq.6304.8	C1QTNF1	trans	chr17:44352876:C:T	17	44352876	44282040	44565479	C	T	0.672638	0.943482	0.221643	0.0236377	6.81e-21	0.0216345
seq.6334.9	NA	NA	chr11:116791863:C:T	11	116791863	116616384	117212393	C	T	0.276323	0.999837	0.248853	0.0245685	4.11e-24	0.0247672
seq.6340.10	NA	NA	chr2:88857435:C:G	2	88857435	86516680	96881315	C	G	0.743993	0.447662	-0.607612	0.0380069	1.58e-57	0.140638
seq.6340.10	NA	NA	chr14:105698097:T:G	14	105698097	105155643	106259421	T	G	0.398111	0.610758	-0.482905	0.029906	1.18e-58	0.111757
seq.6350.43	APOC2	trans	chr19:43268118:G:T	19	43268118	42397525	43365130	G	T	0.612965	0.957841	0.235665	0.023082	1.79e-24	0.0263515
seq.6353.60	NA	NA	chr2:88857435:C:G	2	88857435	86516680	97139449	C	G	0.743993	0.447662	-0.429238	0.0389191	2.77e-28	0.0701854
seq.6353.60	NA	NA	chr14:105698097:T:G	14	105698097	105359419	106249077	T	G	0.398111	0.610758	-0.361743	0.0305124	2.01e-32	0.062712
seq.6356.3	CPB1	cis	chr3:148844610:G:C	3	148844610	148732913	148923254	G	C	0.758628	0.975028	-0.356467	0.0258032	2.07e-43	0.0465355
seq.6356.3	CPB1	trans	chr16:20323485:A:T	16	20323485	20246383	20342383	A	T	0.91929	0.961805	-0.308339	0.0402352	1.81e-14	0.014108
seq.6359.50	POMGNT2	cis	chr3:43106160:C:T	3	43106160	42689368	43165309	C	T	0.398161	0.902552	0.315594	0.0236743	1.54e-40	0.0477339
seq.6359.50	POMGNT2	trans	chr4:143999443:G:A	4	143999443	143500924	144277624	G	A	0.953007	0.977748	0.432601	0.0518591	7.31e-17	0.0167623
seq.6361.49	PTPRR	trans	chr17:66214639:C:A	17	66214639	65596722	66345839	C	A	0.224257	0.999691	-0.519129	0.0267241	4.69e-84	0.0937658
seq.6364.7	TAPBPL	trans	chr6:29934006:A:T	6	29934006	25324140	33350603	A	T	0.630621	0.870669	0.253078	0.0148773	6.81e-65	0.0298387
seq.6364.7	TAPBPL	cis	chr12:6453119:C:T	12	6453119	6300706	8243975	C	T	0.683219	0.97808	-1.27729	0.024154	0	0.706201
seq.6366.38	TXNDC15	cis	chr5:134887903:A:G	5	134887903	134319627	135254700	A	G	0.733962	0.998651	-0.322164	0.0249224	3.18e-38	0.0405323
seq.6366.38	TXNDC15	trans	chr6:31268690:G:T	6	31268690	29394613	32938221	G	T	0.492042	0.999947	0.262325	0.0219719	7.4e-33	0.0343985
seq.6367.66	FMOD	cis	chr1:203349016:G:A	1	203349016	203219811	203477149	G	A	0.657294	0.956872	0.254158	0.0239585	2.73e-26	0.0291017
seq.6369.82	DEAF1	trans	chr12:7089608:C:T	12	7089608	6919604	7222497	C	T	0.663337	0.992235	-0.1781	0.0231986	1.63e-14	0.0141673
seq.6372.7	YBX2	trans	chr17:35575265:T:C	17	35575265	35487363	35756282	T	C	0.647241	0.962738	0.170469	0.0236538	5.73e-13	0.0132698
seq.6373.54	DLK1	cis	chr14:100724420:C:G	14	100724420	100619310	100787824	C	G	0.644935	0.921788	0.234257	0.0245157	1.23e-21	0.0251327
seq.6375.75	XXYLT1	cis	chr3:195069693:G:A	3	195069693	195039337	195435882	G	A	0.657207	0.993227	-0.228031	0.0238746	1.28e-21	0.0234289
seq.6378.2	NA	NA	chr11:116791863:C:T	11	116791863	116616384	117220044	C	T	0.276323	0.999837	0.25524	0.0240539	2.64e-26	0.0260549
seq.6378.2	NA	NA	chr19:44908822:C:T	19	44908822	44814773	44954779	C	T	0.921952	0.999722	0.651917	0.0410846	1.06e-56	0.0611624
seq.6380.23	MRPL58	trans	chr3:52845935:T:C	3	52845935	47806133	53857536	T	C	0.0264748	0.630895	1.91223	0.0864942	2.64e-108	0.188491
seq.6380.23	MRPL58	trans	chr5:177412424:CAA:C	5	177412424	177071929	177492904	CAA	C	0.702778	0.932202	0.223866	0.0245801	8.42e-20	0.0209366
seq.6382.17	MANBA	cis	chr4:102753951:G:C	4	102753951	101651761	104017696	G	C	0.648577	0.903967	-0.539158	0.0246197	2.62e-106	0.132512
seq.6383.90	TLL1	trans	chr9:133262254:C:T	9	133262254	133155599	133543074	C	T	0.78127	0.996036	-0.486528	0.0269504	7.51e-73	0.0809012
seq.6386.4	NA	NA	chr2:88857435:C:G	2	88857435	86516680	92091433	C	G	0.743993	0.447662	-0.2778	0.0379186	2.37e-13	0.0293978
seq.6386.4	NA	NA	chr14:105680372:C:T	14	105680372	105450264	106022380	C	T	0.673942	0.610374	0.300843	0.0309763	2.68e-22	0.0397766
seq.6387.61	DEFA5	trans	chr3:40869496:G:C	3	40869496	40774304	40987432	G	C	0.701638	0.952516	0.22601	0.024301	1.4e-20	0.0213866
seq.6387.61	DEFA5	trans	chr19:48703374:A:T	19	48703374	48581885	48761883	A	T	0.547285	0.992041	0.160332	0.0221525	4.57e-13	0.0127382
seq.6388.21	CCDC126	cis	chr7:23597797:T:C	7	23597797	23382474	23923902	T	C	0.457773	0.92637	0.191845	0.023079	9.37e-17	0.018271
seq.6389.57	NA	NA	chr14:105731205:G:T	14	105731205	105352287	106278545	G	T	0.190076	0.400766	-0.614772	0.0457283	3.34e-41	0.116367
seq.6390.18	NPS	trans	chr6:32635929:T:G	6	32635929	30497231	33004622	T	G	0.84821	0.982745	-0.223984	0.0308754	4.03e-13	0.0129185
seq.6391.52	LILRA3	trans	chr19:54297564:G:A	19	54297564	53994339	54337545	G	A	0.746106	0.853918	-1.40105	0.0300074	0	0.743687
seq.6392.7	CCN5	cis	chr20:44718925:G:A	20	44718925	44692215	44785427	G	A	0.23615	0.990475	0.269463	0.0261044	5.57e-25	0.0261954
seq.6393.63	HSP90B1	cis	chr12:103950188:A:ACGT	12	103950188	103457570	104464352	A	ACGT	0.540708	0.984661	-1.04361	0.022074	0	0.540951
seq.6395.58	GPHA2	trans	chr19:15470231:G:GT	19	15470231	15448781	15542779	G	GT	0.673492	0.892834	0.290456	0.0246882	5.91e-32	0.0371037
seq.6400.33	TP53I13	trans	chrX:8536792:C:T	23	8536792	8500500	8600444	C	T	0.340834	0.991499	-0.182152	0.0192496	3e-21	0.0149086
seq.6401.73	NA	NA	chr14:105698097:T:G	14	105698097	105235231	106425894	T	G	0.398111	0.610758	-0.513496	0.0300823	2.49e-65	0.126364
seq.6402.8	PILRA	cis	chr7:100374211:A:G	7	100374211	98796300	101365064	A	G	0.592175	0.998462	1.1691	0.0217583	0	0.660172
seq.6404.20	C1QL1	trans	chr1:207125081:TTA:T	1	207125081	207115081	207512310	TTA	T	0.728354	0.888547	0.220352	0.0260274	2.54e-17	0.0192136
seq.6404.20	C1QL1	cis	chr17:44978350:T:C	17	44978350	44574939	45223181	T	C	0.408188	0.906373	0.204445	0.0234888	3.21e-18	0.0201942
seq.6406.3	C15orf48	trans	chr3:52777156:C:G	3	52777156	48391595	53607688	C	G	0.615843	0.981477	-0.419276	0.0230159	3.8e-74	0.0831781
seq.6409.57	ADGRF5	cis	chr6:46866948:G:A	6	46866948	46432691	47054113	G	A	0.00842865	0.994733	-1.54738	0.102531	1.83e-51	0.0400227
seq.6409.57	ADGRF5	trans	chr9:133278860:T:C	9	133278860	132897285	133549646	T	C	0.226543	0.964629	-0.951995	0.0273554	2.35e-265	0.317604
seq.6414.8	OAF	cis	chr11:120228970:G:A	11	120228970	119813224	120477904	G	A	0.862179	0.998756	0.880705	0.0320177	1.46e-166	0.184333
seq.6415.90	CPN2	cis	chr3:194341790:C:T	3	194341790	194279952	194503637	C	T	0.670463	0.998744	0.631327	0.0220818	8.83e-180	0.176124
seq.6415.90	CPN2	trans	chr17:28367840:G:A	17	28367840	26984677	29932028	G	A	0.281558	0.999105	0.615989	0.022609	1.89e-163	0.15351
seq.6417.55	NA	NA	chr17:16939677:G:A	17	16939677	16847831	16998959	G	A	0.625408	0.997405	-0.206022	0.0227043	1.15e-19	0.0198875
seq.6423.66	C1QL2	trans	chr2:3592552:C:T	2	3592552	3483933	3611729	C	T	0.730495	0.969516	0.381037	0.0252453	1.79e-51	0.0571674
seq.6423.66	C1QL2	trans	chr2:179874723:C:A	2	179874723	179717293	180002149	C	A	0.77996	0.88047	-0.303113	0.0285671	2.66e-26	0.0315365
seq.6423.66	C1QL2	trans	chr10:52759390:T:C	10	52759390	52670725	52861698	T	C	0.696768	0.942382	-0.21033	0.0249033	3.02e-17	0.0186937
seq.6425.87	MMP19	trans	chr11:126358105:C:T	11	126358105	126191633	126429782	C	T	0.900592	0.978629	-0.327233	0.0370238	9.71e-19	0.0191732
seq.6425.87	MMP19	cis	chr12:55830582:A:G	12	55830582	55497685	56382598	A	G	0.993723	0.859745	2.0179	0.150894	8.7e-41	0.050798
seq.6431.68	PCYOX1	cis	chr2:70280909:C:CA	2	70280909	69776059	70456922	C	CA	0.813899	0.966257	-0.386349	0.0288907	8.72e-41	0.0452177
seq.6431.68	PCYOX1	trans	chr19:19268740:C:T	19	19268740	19188203	19645342	C	T	0.927032	0.998631	0.328111	0.0427733	1.71e-14	0.0145646
seq.6433.57	FAM20A	cis	chr17:68652774:T:A	17	68652774	68427948	68765895	T	A	0.75299	0.962438	0.258639	0.0257488	9.69e-24	0.0248841
seq.6433.57	FAM20A	trans	chr19:44910678:T:C	19	44910678	44814773	44943400	T	C	0.919799	0.991905	-0.47832	0.0407296	7.6e-32	0.0337551
seq.6439.59	C14orf93	trans	chr1:56941254:T:C	1	56941254	56551892	57349779	T	C	0.468919	0.996759	-0.370523	0.0220862	3.64e-63	0.0683784
seq.6440.31	MFAP5	trans	chr9:127507078:C:T	9	127507078	126864860	127853664	C	T	0.976269	0.915941	-0.694064	0.0752512	2.88e-20	0.022321
seq.6441.62	ADAMTS6	trans	chr11:18225160:C:T	11	18225160	17859071	18643089	C	T	0.904316	0.961675	-0.658552	0.0384098	6.8e-66	0.0750533
seq.6442.6	NA	NA	chr6:32635929:T:G	6	32635929	30824804	33004622	T	G	0.84821	0.982745	-0.222556	0.0305867	3.43e-13	0.0127543
seq.6444.15	PSG3	cis	chr19:43132267:A:G	19	43132267	42250191	43575244	A	G	0.570237	0.88857	0.474975	0.0232883	1.84e-92	0.110575
seq.6451.64	ASPN	cis	chr9:92544712:ATTTTT:A	9	92544712	91705445	93067588	ATTTTT	A	0.927878	0.91674	0.484597	0.0448425	3.2e-27	0.0314304
seq.6453.70	LILRB4	trans	chr8:11837551:G:A	8	11837551	8220708	12048074	G	A	0.959633	0.999642	-0.552996	0.0551117	1.08e-23	0.0236922
seq.6453.70	LILRB4	trans	chr10:71896260:C:T	10	71896260	71778631	72005163	C	T	0.721522	0.96085	-0.181121	0.0248878	3.4e-13	0.0131828
seq.6457.50	PCDHGA1	trans	chr19:43120243:C:T	19	43120243	41722636	43575244	C	T	0.498371	0.90653	-0.955672	0.0233677	0	0.45665
seq.6458.6	RPN1	trans	chr19:51617157:A:T	19	51617157	51426445	52135712	A	T	0.430949	0.99291	0.848877	0.0219114	0	0.353424
seq.6461.54	APOC3	cis	chr11:116791863:C:T	11	116791863	116632465	117220044	C	T	0.276323	0.999837	0.20547	0.0243679	3.4e-17	0.0168845
seq.6462.12	TIMP4	cis	chr3:12148468:A:G	3	12148468	11778596	12819406	A	G	0.490878	0.949545	-0.28778	0.0233671	7.46e-35	0.0413949
seq.6467.65	POGLUT1	cis	chr3:119472551:T:C	3	119472551	119373611	119630420	T	C	0.285216	0.944908	0.311621	0.0251162	2.39e-35	0.0395943
seq.6471.53	CFHR4	cis	chr1:196917640:T:C	1	196917640	196045492	197974498	T	C	0.287144	0.99652	0.854946	0.0240676	2.2e-276	0.299233
seq.6478.2	IGLON5	cis	chr19:51342077:G:A	19	51342077	51159809	51376816	G	A	0.995223	0.820525	-1.89677	0.176998	8.54e-27	0.0342086
seq.6485.59	IGLL1	trans	chr16:85977427:C:T	16	85977427	85922557	86004778	C	T	0.554806	0.998307	-0.184261	0.0221139	7.93e-17	0.0167721
seq.6485.59	IGLL1	cis	chr22:23580365:G:A	22	23580365	23524221	23592022	G	A	0.824819	0.75687	0.487728	0.0336018	9.74e-48	0.0687434
seq.6496.60	DLK1	cis	chr14:100710591:C:T	14	100710591	100229589	100799063	C	T	0.669332	0.95657	-0.228316	0.0237512	7.06e-22	0.0230747
seq.6502.50	CRIM1	trans	chr12:7398626:G:C	12	7398626	7361103	7702051	G	C	0.832967	0.990735	0.290387	0.0302465	7.94e-22	0.0234647
seq.6506.54	TMED10	trans	chr20:23626139:G:T	20	23626139	23112860	23825321	G	T	0.994925	0.935327	-2.61959	0.162061	9.02e-59	0.0692984
seq.6507.16	NCAM2	trans	chr16:370723:T:G	16	370723	260257	401017	T	G	0.666476	0.959306	0.205711	0.0236707	3.61e-18	0.0188129
seq.6507.16	NCAM2	cis	chr21:20990181:T:G	21	20990181	20875160	21091077	T	G	0.573208	0.998211	0.191628	0.0225475	1.91e-17	0.017967
seq.6507.16	NCAM2	cis	chr21:21509535:A:T	21	21509535	21115445	21520966	A	T	0.849502	0.942786	-0.323231	0.0323755	1.79e-23	0.0267148
seq.6512.68	KREMEN1	cis	chr22:29121475:G:T	22	29121475	27749054	30685022	G	T	0.848562	0.998378	1.2759	0.031333	0	0.41839
seq.6520.87	MGP	cis	chr12:14892269:A:G	12	14892269	14508861	15090901	A	G	0.892199	0.97557	0.409017	0.0354776	9.44e-31	0.0321808
seq.6520.87	MGP	trans	chr17:69086821:C:G	17	69086821	68943682	69335357	C	G	0.490999	0.940851	0.183675	0.0229225	1.12e-15	0.0168628
seq.6521.35	NPTX2	trans	chr1:169544198:C:A	1	169544198	169108256	169564011	C	A	0.765134	0.967638	-0.227242	0.0263383	6.25e-18	0.0185594
seq.6521.35	NPTX2	cis	chr7:98649378:T:C	7	98649378	98530940	98779346	T	C	0.229957	0.898516	-0.250252	0.027543	1.03e-19	0.0221792
seq.6521.35	NPTX2	trans	chr11:116791863:C:T	11	116791863	116632465	117239541	C	T	0.276323	0.999837	0.204788	0.0244944	6.24e-17	0.0167726
seq.6522.57	NA	NA	chr2:88857435:C:G	2	88857435	86516680	97967797	C	G	0.743993	0.447662	-0.57243	0.0380489	3.75e-51	0.124823
seq.6522.57	NA	NA	chr14:105698097:T:G	14	105698097	105155643	106425894	T	G	0.398111	0.610758	-0.445569	0.0299254	3.87e-50	0.0951438
seq.6525.17	DUSP13A	trans	chr7:95311470:T:C	7	95311470	94465138	95464452	T	C	0.913881	0.997611	-0.450895	0.0393928	2.46e-30	0.0320014
seq.6525.17	DUSP13A	cis	chr10:75160354:G:A	10	75160354	74042398	75359131	G	A	0.117617	0.906012	0.467064	0.0355646	2.14e-39	0.0452804
seq.6527.1	TRIL	trans	chr1:196651787:C:T	1	196651787	196194701	197338287	C	T	0.462244	0.998239	0.168056	0.0223872	6.06e-14	0.0140409
seq.6527.1	TRIL	cis	chr7:28972267:A:T	7	28972267	28890917	29102139	A	T	0.903695	0.968276	-0.314984	0.0379156	9.77e-17	0.0172694
seq.6527.1	TRIL	trans	chr17:28376663:T:A	17	28376663	27953262	28478017	T	A	0.288664	0.964574	-0.20264	0.0246194	1.86e-16	0.0168635
seq.6538.90	KIAA2013	trans	chr13:46018192:C:A	13	46018192	45912617	46122482	C	A	0.222373	0.81279	0.415902	0.0295075	4.09e-45	0.0598226
seq.6544.33	NELL1	cis	chr11:20943239:T:C	11	20943239	20805265	21171000	T	C	0.906634	0.975644	-0.97143	0.038039	7.52e-144	0.159762
seq.6544.33	NELL1	trans	chr12:552490:A:G	12	552490	512838	567777	A	G	0.813609	0.999491	-0.197141	0.0267432	1.69e-13	0.0117876
seq.6547.83	TMPRSS11D	trans	chr3:49600651:AAAATT:A	3	49600651	47382242	52153819	AAAATT	A	0.937111	0.98908	0.411191	0.0456451	2.09e-19	0.0199289
seq.6550.4	ICAM4	trans	chr9:133276354:C:T	9	133276354	133120654	133543074	C	T	0.225415	0.970907	-0.378827	0.0272936	8.41e-44	0.0501145
seq.6550.4	ICAM4	cis	chr19:10296833:G:A	19	10296833	10230613	11064409	G	A	0.985222	0.960307	0.89579	0.0919305	1.95e-22	0.0233664
seq.6551.94	SERPINA12	cis	chr14:94506437:G:T	14	94506437	94417831	94632097	G	T	0.950946	0.970625	-1.81665	0.0514914	1.16e-272	0.307895
seq.6555.58	STOML2	trans	chr7:95308134:T:C	7	95308134	94523938	95461030	T	C	0.373264	0.999956	-0.231307	0.0227567	2.86e-24	0.0250327
seq.6556.5	ENPP5	cis	chr6:46161947:T:A	6	46161947	45879614	46418417	T	A	0.777348	0.933012	-0.671199	0.0270591	7.93e-136	0.155946
seq.6557.50	LRRC15	cis	chr3:194361024:A:T	3	194361024	194263040	194548458	A	T	0.993876	0.629222	1.43275	0.17608	4.06e-16	0.0249884
seq.6558.5	COLEC10	trans	chr2:3587163:T:C	2	3587163	3489795	3611729	T	C	0.724943	0.997297	-0.193786	0.0248193	5.82e-15	0.0149762
seq.6561.77	IGKV1-5	trans	chr2:21013213:C:T	2	21013213	20685910	21309346	C	T	0.977254	0.993743	0.800008	0.0742795	4.76e-27	0.0284532
seq.6561.77	IGKV1-5	trans	chr11:116791863:C:T	11	116791863	116616384	117239541	C	T	0.276323	0.999837	0.224596	0.024359	2.96e-20	0.0201742
seq.6572.10	LRRTM4	trans	chr19:44945208:T:G	19	44945208	44926888	45063500	T	G	0.433886	0.986256	-0.308309	0.0220479	1.96e-44	0.0466962
seq.6576.1	ART4	cis	chr12:14840505:C:T	12	14840505	14028491	15497197	C	T	0.903153	0.999978	-1.20921	0.0372099	1.18e-231	0.255788
seq.6580.29	PZP	cis	chr12:9165188:A:G	12	9165188	8817388	9925019	A	G	0.446101	0.994616	0.486536	0.0220988	2e-107	0.116983
seq.6581.50	NA	NA	chr14:105731205:G:T	14	105731205	104963887	106748676	G	T	0.190076	0.400766	1.35959	0.0452434	2.14e-198	0.569138
seq.6583.67	SERPINA10	trans	chr13:113158648:G:A	13	113158648	113090808	113354465	G	A	0.574229	0.893641	-0.625031	0.0236657	1.03e-153	0.191027
seq.6583.67	SERPINA10	cis	chr14:94266661:T:G	14	94266661	93987948	94404686	T	G	0.971985	0.768133	1.45292	0.0735339	6.77e-87	0.114964
seq.6586.19	ADAM11	trans	chr2:3588169:A:T	2	3588169	3487585	3611729	A	T	0.306005	0.900314	-0.245364	0.0252789	2.84e-22	0.0255703
seq.6586.19	ADAM11	trans	chr19:44908684:T:C	19	44908684	44854520	44936451	T	C	0.906567	0.990888	0.278047	0.0378745	2.12e-13	0.0130968
seq.6597.24	FAM174A	trans	chr10:88674193:TAG:T	10	88674193	88155961	89138162	TAG	T	0.869019	0.982339	0.966538	0.0330768	1.05e-187	0.21267
seq.6600.70	RELL2	trans	chr22:22144396:G:A	22	22144396	22105660	22212774	G	A	0.525279	0.986078	-0.217662	0.0221011	6.96e-23	0.0236278
seq.6603.18	ANOS1	trans	chr3:186677783:A:T	3	186677783	186630979	186776151	A	T	0.213446	0.996897	-0.383869	0.026521	1.76e-47	0.0494781
seq.6605.17	IGFALS	cis	chr16:1887711:C:T	16	1887711	1302471	1971873	C	T	0.996195	0.887002	1.48036	0.190958	9.03e-15	0.0166136
seq.6606.61	KISS1	trans	chr1:56941811:C:T	1	56941811	56833554	57359542	C	T	0.47519	0.973267	-0.261428	0.018337	4.06e-46	0.0340882
seq.6606.61	KISS1	trans	chr17:66210650:A:G	17	66210650	65456576	66768224	A	G	0.936939	0.987733	-1.70513	0.0439562	0	0.343572
seq.6612.90	BRICD5	trans	chr22:37629814:T:G	22	37629814	37571411	38149727	T	G	0.784155	0.97586	-0.208968	0.0275206	3.12e-14	0.014782
seq.6617.12	FCRL6	cis	chr1:159809193:T:C	1	159809193	159782330	159837477	T	C	0.747984	0.977108	0.25143	0.0257109	1.38e-22	0.0238333
seq.6622.90	APLN	trans	chr13:46068021:G:A	13	46068021	45912605	46162286	G	A	0.752532	0.947802	-0.395949	0.026022	2.77e-52	0.0583919
seq.6626.81	CHST12	trans	chr3:165739604:CT:C	3	165739604	165514656	166228863	CT	C	0.774619	0.864164	0.239686	0.0275613	3.42e-18	0.0200595
seq.6626.81	CHST12	cis	chr7:2429917:G:A	7	2429917	1743246	2541503	G	A	0.776595	0.975029	0.440781	0.0268832	2.04e-60	0.067416
seq.6626.81	CHST12	trans	chr9:133252214:G:A	9	133252214	133153627	133490896	G	A	0.810108	0.960278	-0.2248	0.0284175	2.56e-15	0.0155479
seq.6627.25	PNLIPRP1	cis	chr10:116598164:C:T	10	116598164	116456459	116667942	C	T	0.942069	0.99116	1.09145	0.0468725	6.21e-120	0.130026
seq.6627.25	PNLIPRP1	trans	chr16:20320415:C:G	16	20320415	20246383	20350474	C	G	0.919811	0.986453	-0.291362	0.0387259	5.32e-14	0.012523
seq.6627.25	PNLIPRP1	trans	chr16:75220686:T:C	16	75220686	75051170	75300455	T	C	0.0397953	0.988851	-0.500197	0.0536404	1.11e-20	0.0191209
seq.6629.3	DEFB1	trans	chr5:115945257:C:A	5	115945257	115776717	116026604	C	A	0.772942	0.908739	-0.203094	0.0270092	5.5e-14	0.014478
seq.6629.3	DEFB1	cis	chr8:6873743:GA:G	8	6873743	6818829	7162368	GA	G	0.635515	0.964831	0.503906	0.0237175	3.57e-100	0.117634
seq.6633.43	UPK3BL1	trans	chr5:40945908:A:G	5	40945908	40100881	41258814	A	G	0.908649	0.990367	0.541393	0.0375804	4.73e-47	0.0486592
seq.6645.53	POSTN	cis	chr13:37526123:A:C	13	37526123	37492758	37716293	A	C	0.243011	0.924996	0.22386	0.026409	2.32e-17	0.0184373
seq.6649.51	NTN1	cis	chr17:9183391:T:C	17	9183391	9118352	9210736	T	C	0.877752	0.967443	-0.305981	0.0350155	2.36e-18	0.0200924
seq.6706.18	ALPG	cis	chr2:232408534:C:A	2	232408534	232212535	232507225	C	A	0.576246	0.919636	0.228634	0.0234529	1.87e-22	0.025529
seq.6713.4	LRP11	cis	chr6:149788159:C:T	6	149788159	148875926	150194581	C	T	0.18531	0.941746	-0.895329	0.0292913	3.43e-205	0.24204
seq.6713.4	LRP11	trans	chr9:114331659:G:C	9	114331659	114285719	114536579	G	C	0.946918	0.997557	-0.600582	0.0456516	1.58e-39	0.0362605
seq.6715.63	ALPG	cis	chr2:232408534:C:A	2	232408534	231900771	232598908	C	A	0.576246	0.919636	0.542256	0.0231505	2.48e-121	0.143602
seq.6896.3	C1orf162	trans	chr10:100069757:C:T	10	100069757	99577149	100480833	C	T	0.967161	0.996316	0.532854	0.0618415	6.91e-18	0.0180358
seq.6897.38	B3GAT3	cis	chr11:62605879:G:C	11	62605879	62468223	62997486	G	C	0.994668	0.908534	1.66319	0.158013	6.58e-26	0.0293415
seq.6900.30	UBE2J1	trans	chr14:106710577:C:T	14	106710577	106106294	106892740	C	T	0.430235	0.93993	0.217311	0.0228619	1.99e-21	0.0231523
seq.6909.40	MGAT2	cis	chr14:49561954:T:C	14	49561954	49480287	49902843	T	C	0.832392	0.975825	-0.241386	0.0293402	1.92e-16	0.0162584
seq.6914.15	AMIGO2	cis	chr12:47194625:T:C	12	47194625	46848173	47637868	T	C	0.735591	0.963344	-0.245852	0.0251268	1.31e-22	0.023512
seq.6919.3	HBZ	cis	chr16:157612:T:C	16	157612	647	816994	T	C	0.361084	0.93894	0.74358	0.0232784	6.76e-224	0.255116
seq.6919.3	HBZ	trans	chr17:28391158:T:A	17	28391158	27953262	28501658	T	A	0.288611	0.964453	-0.24384	0.0211743	1.1e-30	0.0244152
seq.6920.1	GFRAL	cis	chr6:55429430:GA:G	6	55429430	54278513	56058275	GA	G	0.690084	0.946874	-0.279586	0.0247105	1.11e-29	0.0334354
seq.6920.1	GFRAL	trans	chr9:133266900:A:C	9	133266900	133183381	133336035	A	C	0.780206	0.994616	-0.19078	0.0264244	5.2e-13	0.0124831
seq.6931.10	CTAG1B|CTAG1A	trans	chr3:119626489:T:C	3	119626489	119546778	119813366	T	C	0.6566	0.969516	-0.325999	0.0237181	5.47e-43	0.0479252
seq.6934.8	NA	NA	chr14:105701614:C:T	14	105701614	105359419	106022380	C	T	0.405821	0.620187	-0.316592	0.0299577	4.2e-26	0.0483372
seq.6934.8	NA	NA	chr17:16951166:G:A	17	16951166	16852858	16998959	G	A	0.63835	0.984777	-0.183994	0.0230469	1.42e-15	0.0156309
seq.6938.21	PCDHGA12	trans	chr17:66210650:A:G	17	66210650	65882612	66345584	A	G	0.936939	0.987733	0.354722	0.0446415	1.93e-15	0.0148689
seq.6941.11	SUMF1	trans	chr1:56941811:C:T	1	56941811	56833554	56953403	C	T	0.47519	0.973267	-0.224365	0.0223823	1.19e-23	0.0251079
seq.6941.11	SUMF1	trans	chr9:136936330:AAAATC:A	9	136936330	136756135	137022234	AAAATC	A	0.204375	0.810272	-0.333284	0.0301244	1.88e-28	0.0361239
seq.6947.4	ST3GAL6	cis	chr3:98783001:T:C	3	98783001	98060072	100240548	T	C	0.974153	0.991979	1.99115	0.070727	2.23e-174	0.199653
seq.6957.14	PNLIPRP2	cis	chr10:116635040:G:C	10	116635040	116341660	116956652	G	C	0.722522	0.887661	-1.15034	0.0261656	0	0.530594
seq.6962.5	HLA-DRB3	trans	chr1:56938891:G:GA	1	56938891	56551892	57517612	G	GA	0.475485	0.971854	-0.290825	0.0224831	2.85e-38	0.0421879
seq.6965.19	CNTNAP2	cis	chr7:145669271:G:C	7	145669271	144944739	146483826	G	C	0.450664	0.941304	0.616464	0.0227232	4.45e-162	0.188164
seq.6984.6	IGSF8	cis	chr1:160132444:G:A	1	160132444	159947109	160275861	G	A	0.932755	0.993241	0.426281	0.044955	2.48e-21	0.0227955
seq.6991.24	FUT9	trans	chr17:28344170:C:G	17	28344170	27953262	28478017	C	G	0.290452	0.959072	0.289348	0.0246812	9.67e-32	0.0345086
seq.6997.32	RAB26	trans	chr6:29938267:T:C	6	29938267	29407770	30494127	T	C	0.842241	0.953391	-0.243106	0.0311731	6.26e-15	0.0157055
seq.6997.32	RAB26	trans	chr17:58307391:C:T	17	58307391	58153947	59175511	C	T	0.891211	0.974042	0.312018	0.0356072	1.9e-18	0.0188779
seq.6998.106	ASPH	cis	chr8:61515658:T:C	8	61515658	61152487	62249385	T	C	0.908206	0.993051	0.531617	0.0382093	5.26e-44	0.0471223
seq.7008.13	EVA1C	trans	chr8:27907059:G:A	8	27907059	27608657	27984825	G	A	0.664017	0.978022	-0.268739	0.0232057	5.16e-31	0.0322246
seq.7008.13	EVA1C	trans	chr9:115144027:CCTTCCCCCTTCCCTTCT:C	9	115144027	114952313	115722311	CCTTCCCCCTTCCCTTCT	C	0.513531	0.960118	0.246755	0.022026	3.94e-29	0.0304217
seq.7014.27	NA	NA	chr1:196854483:A:G	1	196854483	195920448	198377024	A	G	0.927349	0.997516	0.904171	0.0420503	1.49e-102	0.110158
seq.7015.8	LILRB5	cis	chr19:54255803:T:C	19	54255803	54091316	54337022	T	C	0.901148	0.96484	1.32018	0.0391236	1.32e-249	0.310512
seq.7034.4	NA	NA	chr14:105698097:T:G	14	105698097	105064835	106249077	T	G	0.398111	0.610758	-0.571337	0.0301905	7.18e-80	0.156435
seq.7046.6	C20orf173	trans	chr1:196651787:C:T	1	196651787	196194701	197350966	C	T	0.462244	0.998239	0.158956	0.0219893	4.87e-13	0.0125615
seq.7046.6	C20orf173	trans	chr17:28379927:G:T	17	28379927	27953262	28501658	G	T	0.288527	0.963409	-0.276368	0.0244255	1.11e-29	0.0313581
seq.7049.2	ADAM23	cis	chr2:206443534:C:T	2	206443534	205943563	206895999	C	T	0.955946	0.76328	-1.04311	0.0605134	1.38e-66	0.091645
seq.7049.2	ADAM23	trans	chr9:133255635:C:T	9	133255635	133155599	133543074	C	T	0.779246	0.993367	-0.332205	0.0264682	3.92e-36	0.0379687
seq.7056.16	SLC3A2	trans	chr19:15470494:AC:A	19	15470494	15448785	15546391	AC	A	0.732422	0.896402	0.234596	0.0259507	1.57e-19	0.0215716
seq.7056.16	SLC3A2	trans	chr22:17188416:T:C	22	17188416	17158659	17203405	T	C	0.760548	0.975687	-0.358048	0.0264109	7.22e-42	0.0466936
seq.7057.18	NA	NA	chr14:105707924:C:G	14	105707924	105184500	106022380	C	G	0.673852	0.647464	0.278713	0.0307655	1.31e-19	0.0341447
seq.7057.18	NA	NA	chr17:16939677:G:A	17	16939677	16859510	16998959	G	A	0.625408	0.997405	-0.164982	0.0227951	4.57e-13	0.0127534
seq.7059.14	LILRA6	cis	chr19:54244919:T:G	19	54244919	51034838	54336363	T	G	0.72168	0.94195	-1.06051	0.0258745	0	0.451802
seq.7077.9	NA	NA	chr14:105731205:G:T	14	105731205	105178165	106872757	G	T	0.190076	0.400766	0.617191	0.0449591	6.92e-43	0.117285
seq.7083.74	MATN4	cis	chr20:45303105:G:A	20	45303105	44869524	45397111	G	A	0.893662	0.933917	0.431999	0.0364083	1.79e-32	0.0354697
seq.7085.81	CDSN	trans	chr17:34355333:CT:C	17	34355333	34153637	34459901	CT	C	0.853928	0.950472	0.58038	0.0315214	1.05e-75	0.0840317
seq.7090.17	GALNT1	trans	chr7:95311470:T:C	7	95311470	94897229	95464452	T	C	0.913881	0.997611	0.32795	0.0388434	3.1e-17	0.0169291
seq.7090.17	GALNT1	trans	chr12:20871928:T:G	12	20871928	20759222	21325440	T	G	0.851287	0.981737	-0.221831	0.0305437	3.79e-13	0.0124595
seq.7096.30	RMDN1	cis	chr8:86493174:G:A	8	86493174	84345719	87646257	G	A	0.419446	0.953818	0.874044	0.0235298	5.04e-302	0.372062
seq.7115.5	SEMG1	trans	chr1:56941254:T:C	1	56941254	56551892	57517612	T	C	0.468919	0.996759	-0.527753	0.0222019	6.73e-125	0.138723
seq.7124.18	IL21	trans	chr6:32058093:C:T	6	32058093	26382706	33285104	C	T	0.844892	0.999992	-0.298583	0.0301574	4.13e-23	0.0233666
seq.7127.3	APOA2	trans	chr11:62605879:G:C	11	62605879	62468223	62997486	G	C	0.994668	0.908534	2.34952	0.160166	1.01e-48	0.058554
seq.7128.9	VWA2	trans	chr3:194341790:C:T	3	194341790	194300858	194357686	C	T	0.670463	0.998744	0.233561	0.023023	3.5e-24	0.0241051
seq.7128.9	VWA2	cis	chr10:114289138:C:T	10	114289138	114011608	114321304	C	T	0.996221	0.990224	1.7596	0.179295	9.8e-23	0.0233126
seq.7128.9	VWA2	trans	chr17:28367840:G:A	17	28367840	27953262	28501658	G	A	0.281558	0.999105	0.29763	0.0240199	2.92e-35	0.0358379
seq.7131.207	TNC	trans	chr8:27907059:G:A	8	27907059	27595620	28008296	G	A	0.664017	0.978022	-0.318133	0.0224909	2.01e-45	0.045159
seq.7131.207	TNC	cis	chr9:115073620:C:T	9	115073620	114928352	115793852	C	T	0.945321	0.997956	0.977177	0.0475653	8.72e-94	0.0987135
seq.7136.7	NA	NA	chr14:105731205:G:T	14	105731205	104963887	106832901	G	T	0.190076	0.400766	1.38338	0.0451956	9.35e-206	0.58923
seq.7139.14	SLITRK4	cis	chrX:143595866:C:A	23	143595866	143520960	143673878	C	A	0.613213	0.822132	-0.226257	0.0198765	5.07e-30	0.0242838
seq.7139.14	SLITRK4	cis	chrX:144547035:C:T	23	144547035	144377937	144629993	C	T	0.935064	0.744999	0.314617	0.0404133	6.97e-15	0.0120205
seq.7141.21	MGAT4B	cis	chr5:179801891:T:C	5	179801891	179406136	180171464	T	C	0.976454	0.995304	-0.612287	0.0726946	3.68e-17	0.0172389
seq.7144.234	KAZALD1	trans	chr19:43670267:C:T	19	43670267	43657385	43683985	C	T	0.959337	0.990461	-1.33316	0.0560264	3.74e-125	0.138664
seq.7145.1	ITIH3	cis	chr3:52422957:A:G	3	52422957	47795475	53660973	A	G	0.635476	0.987641	-0.421739	0.0229453	1.89e-75	0.082403
seq.7152.5	HAVCR2	trans	chr16:15023529:C:T	16	15023529	14009009	15862202	C	T	0.609912	0.96255	-0.231073	0.0232759	3.16e-23	0.0254073
seq.7152.5	HAVCR2	trans	chr16:16202631:G:A	16	16202631	16087227	18681686	G	A	0.630434	0.783093	0.296656	0.0256673	6.75e-31	0.0410079
seq.7154.92	C6orf58	trans	chr19:48703374:A:T	19	48703374	48581885	48764454	A	T	0.547285	0.992041	-0.272307	0.0221599	1.05e-34	0.036744
seq.7156.2	FUT10	cis	chr8:33461211:G:A	8	33461211	32437594	35435863	G	A	0.524232	0.943324	0.670431	0.0228185	9.59e-190	0.224211
seq.7156.2	FUT10	trans	chr9:133279294:T:G	9	133279294	133153627	133482618	T	G	0.217434	0.999192	0.230266	0.0241276	1.38e-21	0.0180442
seq.7157.22	PCDHA4	trans	chr14:105863242:C:T	14	105863242	105833447	105874145	C	T	0.784111	1	-0.215967	0.0270465	1.4e-15	0.0157911
seq.7157.22	PCDHA4	trans	chr20:3685839:G:A	20	3685839	3657731	3783705	G	A	0.750898	0.972683	0.219509	0.0262144	5.59e-17	0.0180257
seq.7161.25	H6PD	cis	chr1:9246790:T:C	1	9246790	9043551	9296395	T	C	0.48229	0.965573	0.391229	0.0216606	6.38e-73	0.0764341
seq.7161.25	H6PD	trans	chr6:32575384:T:C	6	32575384	27600682	33663223	T	C	0.231013	0.463344	0.627441	0.0368965	7.49e-65	0.139872
seq.7161.25	H6PD	trans	chr12:29387376:T:C	12	29387376	28674435	29522486	T	C	0.358243	0.891438	-0.30356	0.0226472	5.74e-41	0.0423709
seq.7163.26	LACRT	trans	chr19:48703374:A:T	19	48703374	48581885	48764454	A	T	0.547285	0.992041	-0.212063	0.022298	1.9e-21	0.0222843
seq.7178.59	DEPP1	trans	chr3:186671021:G:A	3	186671021	186359307	186980641	G	A	0.643036	0.964316	-1.12645	0.0236856	0	0.582524
seq.7179.69	NFASC	cis	chr1:204840546:T:A	1	204840546	204723124	205071563	T	A	0.560602	0.933268	-0.235388	0.0230181	1.51e-24	0.0272968
seq.7182.1	CES1	cis	chr16:55818090:A:G	16	55818090	55682063	55871910	A	G	0.437667	0.808096	0.241047	0.0247853	2.35e-22	0.0286003
seq.7184.13	CEACAM7	trans	chr1:196673103:G:A	1	196673103	196027620	197972773	G	A	0.590321	0.997204	-0.54391	0.0225953	4.93e-128	0.143092
seq.7185.29	GP5	cis	chr3:194399020:C:CCATAAA	3	194399020	194361060	194503637	C	CCATAAA	0.775392	0.977769	0.194344	0.0265818	2.65e-13	0.0131558
seq.7190.50	EPHA4	trans	chr9:133266456:T:C	9	133266456	133026821	133549646	T	C	0.222722	0.981415	-0.545188	0.0269912	1e-90	0.102911
seq.7196.21	IFNW1	trans	chr12:7088974:C:T	12	7088974	6927582	7446508	C	T	0.877968	0.980301	0.411705	0.0342568	2.85e-33	0.0363207
seq.7198.197	FAM20B	trans	chr9:133271182:T:C	9	133271182	133153627	133543074	T	C	0.223741	0.979752	0.346818	0.0271952	3e-37	0.0417816
seq.7202.107	SEMA6C	trans	chr11:116791863:C:T	11	116791863	116616384	117239541	C	T	0.276323	0.999837	0.231584	0.0244824	3.1e-21	0.0214491
seq.7202.107	SEMA6C	trans	chr19:44912921:G:T	19	44912921	44842486	44942990	G	T	0.814264	0.999918	0.206692	0.0283745	3.23e-13	0.0129223
seq.7203.125	RFNG	trans	chr19:44908684:T:C	19	44908684	44857581	44936451	T	C	0.906567	0.990888	0.277529	0.038081	3.15e-13	0.0130481
seq.7206.20	FBP1	cis	chr9:94568748:C:T	9	94568748	94122578	95269844	C	T	0.964977	0.933131	0.457105	0.0628106	3.4e-13	0.0141232
seq.7211.2	RNASE1	cis	chr14:20713197:G:A	14	20713197	20696991	20735199	G	A	0.824759	0.963011	0.217422	0.0296842	2.4e-13	0.0136647
seq.7211.2	RNASE1	cis	chr14:20812519:G:A	14	20812519	20772687	20842774	G	A	0.61219	0.959291	-0.321688	0.0231001	4.42e-44	0.0491366
seq.7218.87	ATP1B2	cis	chr17:7645177:C:T	17	7645177	7453029	7678996	C	T	0.365035	0.940923	0.318695	0.0240676	5.04e-40	0.0470831
seq.7223.60	S100A13	trans	chr19:44912921:G:T	19	44912921	44694174	45568916	G	T	0.814264	0.999918	1.13868	0.0284789	0	0.392188
seq.7227.75	COCH	trans	chr8:105569300:A:T	8	105569300	105490253	105639316	A	T	0.616515	0.99883	0.232694	0.022726	1.32e-24	0.0256031
seq.7227.75	COCH	cis	chr14:30874288:G:A	14	30874288	30765860	30887304	G	A	0.924217	0.929021	-0.419824	0.0437038	7.53e-22	0.0246894
seq.7244.16	IGFLR1	cis	chr19:35739346:C:G	19	35739346	35579341	35869027	C	G	0.90999	0.991359	0.298784	0.0388689	1.51e-14	0.0146242
seq.7247.1	GORAB	trans	chr20:38349644:G:A	20	38349644	38339644	38650088	G	A	0.997442	0.987314	-1.67247	0.22088	3.68e-14	0.0142736
seq.7266.4	SERPINA9	trans	chr12:7088974:C:T	12	7088974	6828864	7446508	C	T	0.877968	0.980301	0.694526	0.0346889	3.57e-89	0.103362
seq.7266.4	SERPINA9	cis	chr14:94451786:A:T	14	94451786	94418695	94500508	A	T	0.390822	0.947253	0.224426	0.022823	8.09e-23	0.0239828
seq.7551.33	LRRC32	trans	chr9:133262254:C:T	9	133262254	133120654	133549646	C	T	0.78127	0.996036	-0.442088	0.0270546	5.08e-60	0.066797
seq.7625.27	YWHAQ	trans	chr19:44912921:G:T	19	44912921	44842486	44942990	G	T	0.814264	0.999918	0.242337	0.0285671	2.19e-17	0.0177636
seq.7628.40	CRELD1	cis	chr3:9940229:C:G	3	9940229	9561730	10488972	C	G	0.795898	0.975181	1.18039	0.0277942	0	0.452674
seq.7638.30	LMAN2	trans	chr17:28367840:G:A	17	28367840	27953262	29315215	G	A	0.281558	0.999105	-0.372238	0.0243668	1.1e-52	0.0560571
seq.7655.11	NPPB	cis	chr1:11862241:T:G	1	11862241	11754076	11915043	T	G	0.856457	0.998072	-0.259048	0.0321659	8.05e-16	0.0164998
seq.7735.17	SERPINF1	cis	chr17:1764380:C:T	17	1764380	1747133	1912565	C	T	0.563061	0.929338	0.455961	0.0236832	1.34e-82	0.102297
seq.7752.31	CLEC4D	trans	chr1:196526436:C:A	1	196526436	196194701	197341865	C	A	0.489049	0.959973	0.172238	0.0229206	5.71e-14	0.0148258
seq.7753.21	HTATIP2	trans	chr14:65330128:G:C	14	65330128	64951012	67448569	G	C	0.194837	0.876278	0.792863	0.029563	1.91e-158	0.197234
seq.7757.5	HLA-DQA2	cis	chr6:32646491:A:G	6	32646491	25261898	35086683	A	G	0.661451	0.95626	0.523612	0.0238699	1.17e-106	0.122792
seq.7761.125	CHKB	cis	chr22:50589773:C:T	22	50589773	50486322	50793407	C	T	0.857231	0.985433	-0.493463	0.0316092	6.09e-55	0.0596034
seq.7766.25	ZP4	trans	chr12:7089608:C:T	12	7089608	6919604	7222497	C	T	0.663337	0.992235	-0.167467	0.0232102	5.39e-13	0.0125262
seq.7768.10	CPM	cis	chr12:69018537:C:T	12	69018537	68860744	69114215	C	T	0.548741	0.95056	0.16665	0.0229917	4.22e-13	0.0137542
seq.7773.20	KIR2DL2	trans	chr6:31261505:T:A	6	31261505	30747687	31708509	T	A	0.179073	0.903041	0.226469	0.0296965	2.42e-14	0.0150793
seq.7773.20	KIR2DL2	trans	chr17:28410870:C:T	17	28410870	27953262	28501658	C	T	0.285286	0.99799	-0.256766	0.0239688	8.89e-27	0.0268855
seq.7776.20	UNC5B	trans	chr4:95728307:C:T	4	95728307	95540465	95818599	C	T	0.396159	0.929872	-0.175319	0.0236147	1.14e-13	0.0147055
seq.7779.86	CHST11	trans	chr9:133261662:G:A	9	133261662	133159469	133481085	G	A	0.443001	1	0.204373	0.0220235	1.7e-20	0.0206128
seq.7779.86	CHST11	cis	chr12:104578501:A:C	12	104578501	104493449	104679476	A	C	0.785904	0.9988	0.443292	0.0267267	8.78e-62	0.0661284
seq.7780.34	MZB1	cis	chr5:139389334:C:A	5	139389334	137795717	141216990	C	A	0.985583	0.997568	1.6919	0.092797	2.86e-74	0.0813481
seq.7784.1	KNG1	cis	chr3:186743735:C:T	3	186743735	186640382	186824774	C	T	0.991353	0.981235	1.09205	0.12128	2.17e-19	0.020446
seq.7785.1	EFNB3	trans	chr17:28367840:G:A	17	28367840	27953262	28501658	G	A	0.281558	0.999105	-0.304717	0.0239565	4.6e-37	0.037565
seq.7786.83	CLEC2B	trans	chr1:56940892:C:G	1	56940892	56551892	57517612	C	G	0.992895	0.99184	-1.86855	0.132041	1.83e-45	0.0492614
seq.7787.25	LILRA5	cis	chr19:54303153:A:T	19	54303153	54121957	54336363	A	T	0.783154	0.984365	-0.45217	0.0268754	1.61e-63	0.0694436
seq.7795.14	KLRC3	trans	chr6:31938728:C:T	6	31938728	31595800	32458512	C	T	0.945663	0.999018	-0.329367	0.0451547	3e-13	0.0111486
seq.7795.14	KLRC3	trans	chr17:35980421:T:C	17	35980421	35398250	36593561	T	C	0.868785	0.921584	1.0284	0.0345116	4.05e-195	0.241129
seq.7800.85	NA	NA	chr19:44911142:C:A	19	44911142	44814773	44938401	C	A	0.921047	0.999845	0.307644	0.0410548	6.71e-14	0.013765
seq.7802.53	NA	NA	chr2:3600806:T:C	2	3600806	3489139	3611729	T	C	0.750745	0.994239	0.191582	0.0258485	1.25e-13	0.0137365
seq.7808.5	GLCE	trans	chr9:133264504:G:GAAACTGCC	9	133264504	132897285	133548814	G	GAAACTGCC	0.224211	0.980651	0.701731	0.0253093	3.37e-169	0.171306
seq.7808.5	GLCE	cis	chr15:69269179:G:A	15	69269179	68758766	69652250	G	A	0.262116	0.999451	-0.675649	0.0233969	2.28e-183	0.176585
seq.7809.22	SPATA9	trans	chr17:66210650:A:G	17	66210650	65600811	66354598	A	G	0.936939	0.987733	-0.416786	0.0454412	4.64e-20	0.0205271
seq.7810.20	C1QTNF5	cis	chr11:119303996:G:A	11	119303996	118881912	119361377	G	A	0.993903	0.571034	-1.59182	0.184538	6.36e-18	0.0307099
seq.7813.6	ALPP	cis	chr2:232408534:C:A	2	232408534	231680508	232607563	C	A	0.576246	0.919636	0.658909	0.0232158	3.38e-177	0.212033
seq.7817.36	NA	NA	chr14:105731205:G:T	14	105731205	105128136	106748676	G	T	0.190076	0.400766	0.983857	0.045296	1.31e-104	0.298034
seq.7822.11	PLAAT2	cis	chr11:63568878:A:G	11	63568878	63474260	63835731	A	G	0.611891	0.924941	-0.222886	0.0232484	9.06e-22	0.0235952
seq.7825.7	ABHD12	trans	chr13:45953744:A:T	13	45953744	45913055	46121899	A	T	0.217609	0.839757	-0.212841	0.0290309	2.28e-13	0.0154256
seq.7827.20	ADAM32	trans	chr22:22365516:G:C	22	22365516	22297261	22409150	G	C	0.187586	0.896443	-0.296789	0.029857	2.78e-23	0.0268475
seq.7841.84	ESAM	trans	chr9:133277095:C:T	9	133277095	133182305	133543074	C	T	0.780272	0.984217	-0.280732	0.0272503	6.9e-25	0.0270237
seq.7843.152	NA	NA	chr14:105731205:G:T	14	105731205	105140152	106292986	G	T	0.190076	0.400766	0.976431	0.0452947	4.52e-103	0.293552
seq.7849.3	QPCT	cis	chr2:37352828:C:T	2	37352828	36576493	37607628	C	T	0.631566	0.997811	1.03695	0.0231818	0	0.500408
seq.7849.3	QPCT	trans	chr11:65788053:A:G	11	65788053	65434508	66025297	A	G	0.533373	0.97902	0.157704	0.0175905	3.1e-19	0.0123799
seq.7856.51	FAM151A	cis	chr1:54624608:T:C	1	54624608	54534971	54758657	T	C	0.637259	0.996859	-0.390652	0.0229345	4.64e-65	0.0705542
seq.7859.21	PCDHGC3	trans	chr17:28351934:G:C	17	28351934	27598938	29573814	G	C	0.288995	0.961016	0.523486	0.024346	1.49e-102	0.112617
seq.7861.9	ROR2	cis	chr9:91918249:C:CAGA	9	91918249	91478255	92171815	C	CAGA	0.440501	0.953128	-0.198323	0.0227029	2.42e-18	0.0193875
seq.7870.8	CNDP1	cis	chr18:74542150:G:A	18	74542150	74445864	75072790	G	A	0.964149	0.905206	1.37834	0.0630645	6.81e-106	0.131337
seq.7871.16	TMEM132A	cis	chr11:60935604:C:T	11	60935604	60760610	61077342	C	T	0.36986	0.94421	-0.483634	0.0236821	1.07e-92	0.109028
seq.7880.9	PSMA1	trans	chr17:28398249:G:A	17	28398249	27953262	28501658	G	A	0.286971	0.962514	-0.18125	0.0246412	1.9e-13	0.0134441
seq.7882.31	SLAMF7	cis	chr1:160754104:A:G	1	160754104	160702476	160975764	A	G	0.955075	0.971658	0.59566	0.0538711	2.02e-28	0.0304476
seq.7885.17	CFHR5	cis	chr1:196728158:C:T	1	196728158	196040920	197978070	C	T	0.647112	0.978451	0.196726	0.0236377	8.61e-17	0.0176754
seq.7891.45	UGT1A6	cis	chr2:233768226:C:T	2	233768226	233226761	233971629	C	T	0.979999	0.993963	1.23203	0.0781968	6.3e-56	0.0595045
seq.7905.30	HP	cis	chr16:72045758:C:T	16	72045758	69503838	74144233	C	T	0.749216	0.958652	-0.828928	0.0250751	1.2e-239	0.258208
seq.7909.37	SHBG	cis	chr17:7583790:A:G	17	7583790	7413770	7683030	A	G	0.636988	0.999567	0.187203	0.0232396	7.92e-16	0.0162072
seq.7918.114	AMY1A	cis	chr1:103823102:A:T	1	103823102	102387279	104615455	A	T	0.616571	0.92156	0.329108	0.0240531	1.29e-42	0.0512124
seq.7919.278	FAM3D	trans	chr14:106265165:A:AT	14	106265165	105748803	106893574	A	AT	0.910357	0.674591	-0.503137	0.0463971	2.13e-27	0.0413172
seq.7921.65	FJX1	cis	chr11:36063505:G:A	11	36063505	35954034	36078737	G	A	0.406508	0.922829	0.248076	0.0236361	9.05e-26	0.029695
seq.7923.41	SEMA4C	trans	chr9:133277095:C:T	9	133277095	133183381	133543074	C	T	0.780272	0.984217	-0.196657	0.0271661	4.52e-13	0.0132611
seq.7926.13	SPINT3	cis	chr20:45512691:A:G	20	45512691	45439695	46208451	A	G	0.73676	0.999203	-0.425102	0.0250858	2.06e-64	0.0700962
seq.7928.183	TPST1	cis	chr7:66248679:T:G	7	66248679	62713287	67599253	T	G	0.582263	0.979789	0.288486	0.0223135	3.1e-38	0.0404857
seq.7933.75	ADAM22	cis	chr7:87935182:C:G	7	87935182	87442976	88093380	C	G	0.49047	0.995996	0.313367	0.0226767	1.96e-43	0.0490816
seq.7935.26	LARGE1	trans	chr11:45913833:A:G	11	45913833	45384026	46649218	A	G	0.573198	0.997973	-0.304548	0.0221307	4.36e-43	0.0453808
seq.7945.10	SEMA6A	trans	chr9:133270880:T:C	9	133270880	133153627	133543074	T	C	0.780109	0.994261	-0.343702	0.0273517	3.25e-36	0.0405282
seq.7948.129	GLTPD2	trans	chr9:114331659:G:C	9	114331659	114280524	114673070	G	C	0.946918	0.997557	-1.13243	0.0496577	4.11e-115	0.128918
seq.7950.142	BTNL9	trans	chr6:32565224:A:G	6	32565224	27633665	33818105	A	G	0.240386	0.550709	0.414668	0.034526	3.14e-33	0.0627962
seq.7953.20	SLAMF1	trans	chr1:11796321:G:A	1	11796321	11754185	12078441	G	A	0.541012	0.989376	-0.244124	0.0230855	3.9e-26	0.0295978
seq.7955.195	ITIH1	cis	chr3:52787976:CT:C	3	52787976	48402277	53660973	CT	C	0.635901	0.987517	0.655467	0.0227382	9.93e-183	0.198948
seq.7955.195	ITIH1	trans	chr3:126531034:A:C	3	126531034	126474009	126909401	A	C	0.781809	0.9997	-0.198718	0.0264301	5.54e-14	0.0134723
seq.7956.11	MICOS10	trans	chr17:28367840:G:A	17	28367840	26984677	30079844	G	A	0.281558	0.999105	-1.17142	0.024394	0	0.555156
seq.7957.2	SCG3	cis	chr15:51683561:A:G	15	51683561	50459348	52560696	A	G	0.910786	0.963686	-0.433682	0.0397578	1.05e-27	0.0305648
seq.7959.34	CDH7	trans	chr1:169552079:A:C	1	169552079	169100461	169563799	A	C	0.978246	0.989488	0.660609	0.0771991	1.16e-17	0.018574
seq.7960.53	POTEG	trans	chr17:66212167:C:G	17	66212167	65775270	66354598	C	G	0.936819	0.99547	0.407313	0.0453998	2.92e-19	0.0196394
seq.7965.25	HBQ1	trans	chr11:116791863:C:T	11	116791863	116616384	117239541	C	T	0.276323	0.999837	0.242822	0.0239594	3.87e-24	0.0235813
seq.7965.25	HBQ1	trans	chr19:44912921:G:T	19	44912921	44786170	45061461	G	T	0.814264	0.999918	0.481307	0.0284471	3.24e-64	0.0700706
seq.7968.15	CRTAM	cis	chr11:122844074:A:G	11	122844074	122772888	122920481	A	G	0.583009	0.996179	-0.326626	0.0223271	1.83e-48	0.0518721
seq.7970.315	ART3	cis	chr4:76079288:A:G	4	76079288	75659310	76800929	A	G	0.398858	0.979864	0.352052	0.0227487	5.06e-54	0.0594346
seq.7980.72	B3GNT2	trans	chr9:133270015:A:C	9	133270015	133155599	133519774	A	C	0.265179	0.874758	0.3204	0.0258579	2.93e-35	0.040007
seq.7980.72	B3GNT2	trans	chr19:41421457:A:AG	19	41421457	41188742	41716893	A	AG	0.56222	0.97069	0.531407	0.022101	9.55e-128	0.13901
seq.7980.72	B3GNT2	trans	chr19:48703374:A:T	19	48703374	48601123	48764454	A	T	0.547285	0.992041	0.170562	0.0218152	5.35e-15	0.0144156
seq.7986.98	NAALAD2	trans	chr3:133775510:C:T	3	133775510	133383276	134120909	C	T	0.735973	0.99956	0.536828	0.024768	3.59e-104	0.111998
seq.7989.5	C1orf226	trans	chr16:72113517:C:T	16	72113517	70026503	72873220	C	T	0.963654	0.996466	-0.616678	0.0587654	9.22e-26	0.0266394
seq.7992.3	NA	NA	chr14:105711497:A:G	14	105711497	105352287	106334544	A	G	0.882714	0.597067	-0.676197	0.0454524	4.65e-50	0.0946766
seq.7994.41	ERO1B	cis	chr1:236242197:T:C	1	236242197	236146824	236407303	T	C	0.864344	0.970352	0.385545	0.0329392	1.21e-31	0.0348583
seq.7999.23	ENTPD1	trans	chr9:133254842:C:G	9	133254842	133182305	133543074	C	G	0.794998	0.966575	-0.215397	0.0280875	1.74e-14	0.0151228
seq.7999.23	ENTPD1	cis	chr10:95720031:C:T	10	95720031	95550688	96024086	C	T	0.227539	0.957243	0.243814	0.0271567	2.76e-19	0.0208968
seq.8000.17	KIR2DL5A	trans	chr19:54820818:T:G	19	54820818	50975320	55579969	T	G	0.805923	0.938106	-1.05607	0.0283982	1.07e-302	0.348886
seq.8005.1	MXRA7	cis	chr17:76701036:A:G	17	76701036	76584550	76870730	A	G	0.513742	0.967184	-0.28629	0.022767	2.91e-36	0.04095
seq.8006.12	DNAJB12	cis	chr10:72336620:C:T	10	72336620	72079383	73634566	C	T	0.986277	0.997072	1.09606	0.0944958	4.17e-31	0.0325197
seq.8007.19	CTSB	cis	chr8:11845144:T:G	8	11845144	8220708	12143546	T	G	0.960771	0.994511	-0.922395	0.0561464	1.2e-60	0.0641344
seq.8009.121	SURF1	trans	chr11:18225160:C:T	11	18225160	17725909	18729330	C	T	0.904316	0.961675	-0.893661	0.0380168	3.46e-122	0.138209
seq.8013.9	LMAN2L	cis	chr2:96773886:AAAAT:A	2	96773886	95216558	97724363	AAAAT	A	0.75557	0.978827	-0.22123	0.0262424	3.45e-17	0.0180779
seq.8014.359	MANEA	cis	chr6:95603388:A:C	6	95603388	94746302	96656705	A	C	0.923482	0.977915	1.63366	0.0419671	0	0.377177
seq.8018.43	VSIG2	trans	chr17:66212167:C:G	17	66212167	65600811	66506408	C	G	0.936819	0.99547	0.97312	0.0458341	4.9e-100	0.1121
seq.8024.64	TPST2	trans	chr9:133264504:G:GAAACTGCC	9	133264504	133153627	133494915	G	GAAACTGCC	0.224211	0.980651	0.432147	0.027045	1.8e-57	0.0649671
seq.8024.64	TPST2	trans	chr11:117205848:A:G	11	117205848	116686217	117239878	A	G	0.369526	0.951627	-0.166961	0.0229164	3.2e-13	0.0129889
seq.8024.64	TPST2	cis	chr22:26525759:A:G	22	26525759	26387072	26730826	A	G	0.61611	0.997412	-0.216572	0.0221807	1.61e-22	0.0221871
seq.8028.22	SPINK5	cis	chr5:148122458:T:A	5	148122458	147935353	148467046	T	A	0.694922	0.965636	0.21909	0.0247001	7.31e-19	0.0203527
seq.8031.11	NA	NA	chr14:105731205:G:T	14	105731205	105283516	106746486	G	T	0.190076	0.400766	1.09582	0.0450418	9.71e-131	0.369726
seq.8038.41	NSDHL	trans	chr2:3592325:C:G	2	3592325	3489795	3611729	C	G	0.735809	0.956862	0.271729	0.0253464	8.15e-27	0.0287068
seq.8039.41	FAM177A1	trans	chr9:133264504:G:GAAACTGCC	9	133264504	133155599	133522426	G	GAAACTGCC	0.224211	0.980651	-0.312312	0.0260094	3.24e-33	0.0339319
seq.8039.41	FAM177A1	cis	chr14:35046400:TGG:T	14	35046400	34441065	35913845	TGG	T	0.225188	0.973467	0.742015	0.0269858	1.94e-166	0.192131
seq.8039.41	FAM177A1	trans	chr19:48703374:A:T	19	48703374	48581885	48761883	A	T	0.547285	0.992041	0.215011	0.0212558	4.72e-24	0.0229081
seq.8042.88	SPINK9	cis	chr5:148282008:A:T	5	148282008	147902783	148486829	A	T	0.855554	0.946924	0.325208	0.0321999	5.54e-24	0.02614
seq.8048.9	FTMT	trans	chr6:31967790:G:A	6	31967790	24727806	34250463	G	A	0.868472	0.999979	-0.732151	0.0333549	8.61e-107	0.122463
seq.8065.245	PATE4	cis	chr11:125822524:G:A	11	125822524	125396179	125933794	G	A	0.686377	0.985373	-0.17397	0.0239047	3.4e-13	0.0130301
seq.8078.15	NA	NA	chr14:105731205:G:T	14	105731205	105181375	106746486	G	T	0.190076	0.400766	1.22021	0.0458164	2.84e-156	0.458428
seq.8080.24	MSMP	cis	chr9:35718115:C:G	9	35718115	35227973	35977111	C	G	0.829545	0.95492	0.295344	0.0305249	3.83e-22	0.0246681
seq.8080.24	MSMP	trans	chr11:74637806:CT:C	11	74637806	74488810	74690730	CT	C	0.61197	0.897534	-0.175703	0.0237581	1.41e-13	0.0146617
seq.8085.10	NA	NA	chr14:105731205:G:T	14	105731205	105283516	106282596	G	T	0.190076	0.400766	0.754556	0.045814	6.03e-61	0.175301
seq.8086.49	ITM2B	trans	chr2:21029662:G:A	2	21029662	20884274	21268220	G	A	0.878141	0.996416	0.29803	0.0337115	9.52e-19	0.0190095
seq.8086.49	ITM2B	trans	chr11:116791863:C:T	11	116791863	116616384	117184619	C	T	0.276323	0.999837	0.210353	0.0241571	3.1e-18	0.0176966
seq.8086.49	ITM2B	trans	chr19:44911142:C:A	19	44911142	44814773	44943400	C	A	0.921047	0.999845	0.300844	0.0403192	8.55e-14	0.0131633
seq.8087.250	RNF13	trans	chr3:186671021:G:A	3	186671021	186630979	186736012	G	A	0.643036	0.964316	-0.189432	0.023446	6.5e-16	0.0164739
seq.8091.16	MASP1	trans	chr1:27370983:G:C	1	27370983	26886970	27804373	G	C	0.860245	0.9696	0.581761	0.0331223	4.64e-69	0.0813783
seq.8092.29	IL6R	cis	chr1:154454494:A:C	1	154454494	152997545	155225671	A	C	0.610718	0.999739	-1.14075	0.0226361	0	0.618751
seq.8097.77	LIPN	cis	chr10:88770903:C:A	10	88770903	88260697	88987466	C	A	0.492835	0.99726	0.570016	0.0218875	1.62e-149	0.162426
seq.8099.42	SPON2	cis	chr4:1170489:C:G	4	1170489	990045	1470425	C	G	0.297281	0.999569	0.31324	0.0241639	1.98e-38	0.0409952
seq.8100.15	ADM2	trans	chr14:106412968:C:A	14	106412968	105955530	106829589	C	A	0.82072	0.776424	-0.282002	0.0319719	1.14e-18	0.0234024
seq.8100.15	ADM2	cis	chr22:50482719:AACACTCGGGCCCCCGAAG:A	22	50482719	50077246	50506374	AACACTCGGGCCCCCGAAG	A	0.819598	0.860255	-0.257685	0.0306985	4.7e-17	0.0196359
seq.8219.14	ZG16	cis	chr16:29779543:G:A	16	29779543	28513575	34713831	G	A	0.0612882	0.999966	1.78512	0.0420512	0	0.366669
seq.8220.15	FAM241B	trans	chr17:66212167:C:G	17	66212167	65600811	66354598	C	G	0.936819	0.99547	-0.496661	0.0455821	1.2e-27	0.0292006
seq.8225.86	EPHB2	cis	chr1:22735465:A:C	1	22735465	22436223	23099052	A	C	0.688122	0.982646	0.616935	0.024244	7.64e-143	0.163365
seq.8228.10	NA	NA	chr14:105731205:G:T	14	105731205	105120373	106249077	G	T	0.190076	0.400766	0.800858	0.0457036	9.59e-69	0.197475
seq.8229.1	GXYLT1	cis	chr12:42033699:T:C	12	42033699	40113892	42765924	T	C	0.995796	0.983189	-2.08816	0.174241	4.29e-33	0.0365082
seq.8229.1	GXYLT1	trans	chr12:101822895:C:T	12	101822895	101622834	101955887	C	T	0.415703	0.97589	0.242143	0.0231994	1.67e-25	0.0284833
seq.8231.122	FLT1	trans	chr6:43957870:G:A	6	43957870	43933861	43977066	G	A	0.633412	0.960214	-0.308423	0.0234519	1.67e-39	0.0441762
seq.8232.90	JAML	cis	chr11:118210630:A:T	11	118210630	117926507	119213175	A	T	0.463259	0.999766	-1.02089	0.0224542	0	0.518294
seq.8233.2	ITIH5	cis	chr10:7648173:A:G	10	7648173	7531872	7911015	A	G	0.312528	0.935756	-0.423887	0.0242683	2.57e-68	0.0772101
seq.8239.223	BCHE	cis	chr3:165873851:T:G	3	165873851	164528473	166687695	T	G	0.760706	0.93234	0.386667	0.0268304	4.38e-47	0.0544318
seq.8240.207	GPNMB	cis	chr7:23238664:G:T	7	23238664	22740270	24266055	G	T	0.75202	0.977055	0.322199	0.0260647	4.22e-35	0.038719
seq.8244.16	FUT8	cis	chr14:65330128:G:C	14	65330128	64820587	65841189	G	C	0.194837	0.876278	0.827977	0.0294958	2.21e-173	0.215091
seq.8245.27	ICAM5	trans	chr9:133266456:T:C	9	133266456	133155599	133494915	T	C	0.222722	0.981415	-0.287605	0.0237985	1.27e-33	0.0286393
seq.8245.27	ICAM5	trans	chr17:69077601:G:T	17	69077601	68924761	69332409	G	T	0.169421	0.844457	-0.22191	0.0279132	1.87e-15	0.013859
seq.8245.27	ICAM5	cis	chr19:10289434:G:C	19	10289434	10093890	10820530	G	C	0.539187	0.967398	-0.77863	0.0225085	3.26e-262	0.30127
seq.8246.9	PCSK9	cis	chr1:55043912:C:T	1	55043912	55006159	55500720	C	T	0.988106	0.98284	-2.26072	0.104014	9.62e-105	0.120131
seq.8248.222	SIGLEC14	cis	chr19:51617157:A:T	19	51617157	51399821	52135712	A	T	0.430949	0.99291	0.859115	0.0216553	0	0.362001
seq.8258.22	UXS1	trans	chr11:76787325:C:T	11	76787325	76705620	76828862	C	T	0.504398	0.938603	0.34868	0.0226813	2.48e-53	0.0607842
seq.8259.25	NA	NA	chr14:105731205:G:T	14	105731205	105181375	106748676	G	T	0.190076	0.400766	1.21334	0.0452405	1.91e-158	0.45328
seq.8262.20	APOD	trans	chr3:186675997:G:A	3	186675997	186630979	186750533	G	A	0.689098	0.983579	-0.277875	0.0236615	7.6e-32	0.0330852
seq.8269.327	ARSK	cis	chr5:95566085:A:T	5	95566085	95423261	95786277	A	T	0.992745	0.990704	1.61824	0.131478	8.2e-35	0.0377217
seq.8274.64	STX7	trans	chr3:186733074:T:C	3	186733074	186651055	186779812	T	C	0.829198	0.968093	-0.239343	0.0299404	1.31e-15	0.0162264
seq.8274.64	STX7	cis	chr6:132499140:C:CCT	6	132499140	132435598	132571053	C	CCT	0.72689	0.928204	0.247137	0.0256011	4.76e-22	0.02425
seq.8275.31	PEAR1	cis	chr1:156913701:G:A	1	156913701	156857624	157121949	G	A	0.54897	0.993628	0.351482	0.0212507	1.9e-61	0.0611773
seq.8275.31	PEAR1	trans	chr9:133257367:C:A	9	133257367	133045079	133549646	C	A	0.780579	0.999994	-0.466442	0.026409	8.19e-70	0.0745282
seq.8280.238	VTN	cis	chr17:28376663:T:A	17	28376663	27953262	28478017	T	A	0.288664	0.964574	-0.175486	0.0243046	5.19e-13	0.0126468
seq.8287.17	CD300E	cis	chr17:74619154:C:T	17	74619154	74477446	74685211	C	T	0.654414	0.969362	0.176074	0.0234061	5.37e-14	0.0140226
seq.8289.8	GPNMB	cis	chr7:23260509:G:A	7	23260509	22740270	24266055	G	A	0.99382	0.99984	-1.98089	0.14253	6.51e-44	0.0482
seq.8295.16	OLFM2	cis	chr19:9948131:C:T	19	9948131	9651230	10073565	C	T	0.709282	0.934552	-0.778595	0.024983	3.17e-213	0.250002
seq.8296.117	POGLUT3	cis	chr11:108498446:G:A	11	108498446	108022801	108611968	G	A	0.82858	0.900492	0.253124	0.031139	4.33e-16	0.0182009
seq.8297.8	DNAJC10	cis	chr2:182729939:C:A	2	182729939	182041898	183206828	C	A	0.994555	0.995302	2.31753	0.150743	2.44e-53	0.0581711
seq.8299.66	LILRA4	trans	chr7:50250073:C:A	7	50250073	50199417	50324255	C	A	0.755979	0.974449	0.188432	0.025175	7.16e-14	0.0131001
seq.8299.66	LILRA4	cis	chr19:54338671:A:G	19	54338671	54322130	54373851	A	G	0.192409	0.971508	-0.541404	0.0288279	1.09e-78	0.091094
seq.8304.50	TNFRSF11B	cis	chr8:119104429:T:C	8	119104429	118923902	119215117	T	C	0.517987	0.965439	-0.216099	0.0224742	6.88e-22	0.0233192
seq.8305.18	SULF2	trans	chr12:57445390:G:T	12	57445390	57141973	57814301	G	T	0.913809	0.987909	0.396297	0.0386203	1.05e-24	0.0247394
seq.8309.12	HYAL1	cis	chr3:50355038:G:C	3	50355038	48174146	53012626	G	C	0.986119	0.97726	1.75603	0.0954631	1.44e-75	0.0844197
seq.8316.36	NA	NA	chr14:105619436:C:T	14	105619436	105483982	106365450	C	T	0.589927	0.570712	-0.220899	0.0306692	5.91e-13	0.023609
seq.8316.36	NA	NA	chr22:22720127:A:G	22	22720127	22694256	22820965	A	G	0.76728	0.887161	-0.205043	0.0272714	5.54e-14	0.0150144
seq.8321.27	ZNF843	trans	chr5:40936996:G:C	5	40936996	40490516	41069317	G	C	0.904922	0.991318	-0.351546	0.0373977	5.45e-21	0.021266
seq.8323.163	TFF3	trans	chr6:31407340:T:A	6	31407340	26418222	33994754	T	A	0.974415	0.990018	-0.699826	0.0696099	8.86e-24	0.0244197
seq.8325.37	ADH4	cis	chr4:99136576:C:A	4	99136576	98687794	100223427	C	A	0.986346	0.99417	0.693893	0.0948667	2.59e-13	0.0129689
seq.8326.63	SIGIRR	trans	chr3:52786995:A:G	3	52786995	48154632	53660973	A	G	0.614375	0.999979	-0.891224	0.0222179	0	0.376359
seq.8326.63	SIGIRR	trans	chr3:126530422:G:A	3	126530422	126487120	126929305	G	A	0.716765	0.969685	-0.184227	0.0243703	4.05e-14	0.0137804
seq.8326.63	SIGIRR	trans	chr10:7735236:C:T	10	7735236	7688285	7874006	C	T	0.735952	0.968022	-0.152808	0.0210762	4.16e-13	0.00907517
seq.8327.26	DPEP2	trans	chr3:52857740:A:T	3	52857740	51888276	53217329	A	T	0.672859	0.979074	-0.242423	0.0235453	7.34e-25	0.0258724
seq.8327.26	DPEP2	trans	chr9:133264504:G:GAAACTGCC	9	133264504	133153627	133494915	G	GAAACTGCC	0.224211	0.980651	-0.28456	0.0265518	8.45e-27	0.0281694
seq.8327.26	DPEP2	cis	chr16:67992583:T:G	16	67992583	66398978	69372115	T	G	0.956003	0.997032	0.956558	0.0542571	1.45e-69	0.0769724
seq.8329.166	CDH12	trans	chr11:57610495:A:G	11	57610495	56867377	58681759	A	G	0.854741	0.989708	-0.317478	0.0318634	2.2e-23	0.0250285
seq.8330.1	LRP11	cis	chr6:149782263:C:T	6	149782263	149098095	150262291	C	T	0.175949	0.99917	-0.811878	0.0290896	2.05e-171	0.19114
seq.8330.1	LRP11	trans	chr9:114331659:G:C	9	114331659	114285719	114536579	G	C	0.946918	0.997557	-0.683141	0.0469443	5.66e-48	0.0469149
seq.8334.65	TCP11	trans	chr5:40945908:A:G	5	40945908	40305412	41256499	A	G	0.908649	0.990367	0.378883	0.0375929	6.87e-24	0.0238314
seq.8334.65	TCP11	trans	chr17:28376663:T:A	17	28376663	27700108	28501658	T	A	0.288664	0.964574	-0.376819	0.0244781	1.79e-53	0.0583127
seq.8336.267	GRAMD1C	cis	chr3:113904610:GTT:G	3	113904610	113867062	113942666	GTT	G	0.593543	0.96508	-0.290072	0.0229615	1.39e-36	0.0405984
seq.8336.267	GRAMD1C	trans	chr17:28367840:G:A	17	28367840	27953262	28501658	G	A	0.281558	0.999105	0.374493	0.024331	1.86e-53	0.0567384
seq.8345.27	GPX7	cis	chr1:52601411:T:C	1	52601411	50820049	52667297	T	C	0.239622	0.915838	0.356184	0.027066	1.49e-39	0.0462312
seq.8346.9	DPP7	cis	chr9:137114987:C:T	9	137114987	136692718	137315352	C	T	0.744526	0.959875	0.427174	0.0258688	2.95e-61	0.0694171
seq.8348.4	EPHB2	cis	chr1:22735465:A:C	1	22735465	22536732	23099052	A	C	0.688122	0.982646	0.580389	0.0242831	2.99e-126	0.144583
seq.8351.17	PRSS57	trans	chr6:31358380:C:G	6	31358380	28963911	32878723	C	G	0.931523	0.996889	-0.555887	0.0367833	1.34e-51	0.0394222
seq.8351.17	PRSS57	cis	chr19:691995:G:A	19	691995	581115	763668	G	A	0.878065	0.969926	1.23709	0.0340346	2.81e-289	0.327708
seq.8352.26	SIGLEC12	trans	chr17:28361641:G:A	17	28361641	27953262	28501658	G	A	0.289708	0.96219	0.342702	0.0245318	2.39e-44	0.0483349
seq.8356.88	OXT	cis	chr20:3069244:T:G	20	3069244	2722287	3109706	T	G	0.496092	0.710727	-0.68415	0.0260778	1.06e-151	0.234016
seq.8360.169	NCR1	cis	chr19:54906696:C:A	19	54906696	54657669	54944053	C	A	0.339961	0.99984	-0.533487	0.0231915	4.3e-117	0.127725
seq.8363.18	ELAPOR2	trans	chr3:186677647:C:T	3	186677647	186630979	186778074	C	T	0.686417	0.997976	0.372334	0.0231832	4.82e-58	0.059681
seq.8364.74	UST	trans	chr7:6462736:T:C	7	6462736	6403638	6554443	T	C	0.578431	0.997175	-0.168567	0.0225573	7.85e-14	0.0138578
seq.8368.102	TNFRSF1B	cis	chr1:12201915:A:G	1	12201915	12135829	12516754	A	G	0.801635	0.956738	0.23468	0.0285397	1.99e-16	0.0175156
seq.8369.102	DAG1	trans	chr3:100844922:T:C	3	100844922	100104095	100882162	T	C	0.87126	0.944576	0.669126	0.0339604	2.03e-86	0.10044
seq.8376.25	LHB	cis	chr19:49009409:C:T	19	49009409	48930699	49086224	C	T	0.943621	0.980271	0.638392	0.0488071	4.29e-39	0.0433631
seq.8378.3	LDOC1	trans	chr19:15470308:C:T	19	15470308	15450527	15542779	C	T	0.674054	0.88943	0.188663	0.0246361	1.89e-14	0.0156403
seq.8382.47	MAPKAPK5	trans	chr9:114331659:G:C	9	114331659	114285719	114536579	G	C	0.946918	0.997557	0.327947	0.0385808	1.89e-17	0.0108118
seq.8382.47	MAPKAPK5	trans	chr17:28367840:G:A	17	28367840	26984677	30079844	G	A	0.281558	0.999105	-1.10135	0.0242979	0	0.490727
seq.8382.47	MAPKAPK5	trans	chr19:44945208:T:G	19	44945208	44926888	45029869	T	G	0.433886	0.986256	-0.132012	0.0171779	1.53e-14	0.00856123
seq.8385.248	HGFAC	trans	chr3:186677647:C:T	3	186677647	186630979	186750533	C	T	0.686417	0.997976	-0.25469	0.021325	7.04e-33	0.0279251
seq.8385.248	HGFAC	cis	chr4:3449382:G:A	4	3449382	2509073	3699838	G	A	0.962912	0.998503	1.73039	0.0580277	2.14e-195	0.213864
seq.8390.25	COX7A1	trans	chr6:24466689:T:C	6	24466689	24202560	24707412	T	C	0.992954	0.99578	1.0052	0.133597	5.31e-14	0.0141386
seq.8394.56	RNASE2	cis	chr14:20891649:C:A	14	20891649	20832052	21011109	C	A	0.677696	0.831965	-0.314105	0.0262928	6.78e-33	0.0431003
seq.8397.147	QSOX2	trans	chr9:133266456:T:C	9	133266456	132981839	133545444	T	C	0.222722	0.981415	0.949844	0.0273105	4.98e-265	0.312373
seq.8397.147	QSOX2	cis	chr9:136205289:A:G	9	136205289	136177262	136298952	A	G	0.646724	0.958804	0.450868	0.0237904	4.28e-80	0.0928885
seq.8398.277	RARRES1	cis	chr3:158776909:T:C	3	158776909	157165996	159098978	T	C	0.804169	0.911253	-0.591578	0.0288065	1.02e-93	0.110226
seq.8407.84	NOTCH2	trans	chr1:146059977:T:G	1	146059977	145637730	149216551	T	G	0.857398	0.906981	-1.06634	0.0334571	6.53e-223	0.278054
seq.8407.84	NOTCH2	trans	chr1:149957192:T:C	1	149957192	149799178	151269752	T	C	0.954432	0.814833	-0.451342	0.0586982	1.48e-14	0.0177193
seq.8427.118	RSPO3	cis	chr6:127153537:G:T	6	127153537	126496671	127511124	G	T	0.480496	0.946126	-0.343753	0.022731	1.15e-51	0.0589932
seq.8428.102	NTM	cis	chr11:131255185:C:T	11	131255185	131226282	131358145	C	T	0.571538	0.910494	-0.194463	0.0233338	7.82e-17	0.0185209
seq.8429.16	AXIN2	trans	chr14:105730895:G:C	14	105730895	104653199	106893574	G	C	0.638044	0.764727	0.916727	0.0283714	4.8e-229	0.388165
seq.8444.3	NA	NA	chr1:56917045:CTG:C	1	56917045	56834909	57247453	CTG	C	0.931092	0.986731	0.645007	0.0436417	1.98e-49	0.0533852
seq.8458.111	SNCA	cis	chr4:89836243:G:C	4	89836243	89481284	90520836	G	C	0.124491	0.943604	0.336485	0.0350542	8.07e-22	0.0246808
seq.8458.16	SNCA	cis	chr4:89836143:A:C	4	89836143	89481284	90520836	A	C	0.115307	0.999595	0.358068	0.0352593	3.14e-24	0.0261583
seq.8463.2	SOD3	cis	chr4:24800212:C:G	4	24800212	24749569	24960057	C	G	0.98176	0.988753	-2.13418	0.0829109	4.1e-146	0.163126
seq.8465.52	CTSH	cis	chr15:78944951:C:T	15	78944951	78409777	79003180	C	T	0.945675	0.954545	1.51183	0.0498036	2.1e-202	0.234843
seq.8465.52	CTSH	trans	chr19:3548233:A:G	19	3548233	3359880	3575094	A	G	0.704723	0.902688	-0.204076	0.022744	2.89e-19	0.0173325
seq.8468.19	KLK3	cis	chr19:50856831:G:A	19	50856831	50829092	50885875	G	A	0.475225	0.973832	-0.185005	0.0228732	6.05e-16	0.0170714
seq.8474.6	ROR1	cis	chr1:64152474:G:A	1	64152474	63916373	64565082	G	A	0.650136	0.944636	0.285879	0.0241274	2.18e-32	0.037179
seq.8476.11	CHGA	cis	chr14:92925485:TA:T	14	92925485	92745038	93410627	TA	T	0.469775	0.94451	0.194892	0.0227365	1.02e-17	0.018922
seq.8480.29	EFEMP1	cis	chr2:55869757:A:G	2	55869757	55397808	56030971	A	G	0.212977	0.999754	-0.218234	0.027049	7.14e-16	0.015966
seq.8528.74	ISLR2	trans	chr9:133255635:C:T	9	133255635	132897285	133549646	C	T	0.779246	0.993367	-0.714912	0.0269062	1.49e-155	0.17584
seq.8528.74	ISLR2	cis	chr15:74317938:A:T	15	74317938	74248772	74699746	A	T	0.760281	0.980804	0.312577	0.0239764	7.55e-39	0.035614
seq.8535.102	DMKN	cis	chr19:35498898:C:G	19	35498898	35443211	35565398	C	G	0.992936	0.999651	-1.75896	0.133048	6.68e-40	0.0434024
seq.8565.160	PLVAP	trans	chr14:105863242:C:T	14	105863242	105513830	106280718	C	T	0.784111	1	-0.306817	0.0268403	2.92e-30	0.0318711
seq.8578.45	NA	NA	chr14:105731205:G:T	14	105731205	105069778	106280718	G	T	0.190076	0.400766	-0.670262	0.0461694	9.39e-48	0.138322
seq.8597.1	TMEM9	trans	chr4:109746434:C:T	4	109746434	109443879	110052492	C	T	0.895298	0.995012	0.417196	0.0361158	7.24e-31	0.0326312
seq.8597.1	TMEM9	trans	chr9:114331659:G:C	9	114331659	114285719	114536579	G	C	0.946918	0.997557	0.368821	0.0489663	4.99e-14	0.0136748
seq.8606.39	GPNMB	cis	chr7:23273552:T:C	7	23273552	22775103	24058089	T	C	0.613671	0.926439	-0.520848	0.0239679	1.04e-104	0.128631
seq.8620.56	KLK14	cis	chr19:51079545:C:T	19	51079545	51046526	51166665	C	T	0.99166	0.73217	1.42939	0.142861	1.44e-23	0.0337956
seq.8631.13	ERMAP	trans	chr7:95305886:CA:C	7	95305886	94773695	95460110	CA	C	0.791225	0.977767	-0.27865	0.0275285	4.4e-24	0.0256523
seq.8634.187	NA	NA	chr14:105731205:G:T	14	105731205	105430999	106278545	G	T	0.190076	0.400766	0.54499	0.045636	7.14e-33	0.0914489
seq.8644.46	CTSH	cis	chr15:78930300:T:C	15	78930300	78339838	79049289	T	C	0.171924	0.918463	-1.00944	0.0303447	1.21e-242	0.290133
seq.8660.33	OLFML3	trans	chr6:29938267:T:C	6	29938267	29407770	30264114	T	C	0.842241	0.953391	-0.32713	0.0307395	1.9e-26	0.0284381
seq.8660.33	OLFML3	trans	chr17:28306322:T:G	17	28306322	27947035	28501658	T	G	0.746366	0.905179	0.318173	0.0262242	7.08e-34	0.038328
seq.8660.5	OLFML3	cis	chr1:114008507:C:T	1	114008507	113871455	114084735	C	T	0.669535	0.927917	-0.18343	0.0243965	5.53e-14	0.0148891
seq.8667.42	NA	NA	chr14:105731205:G:T	14	105731205	105023676	106746486	G	T	0.190076	0.400766	0.936402	0.045396	1.56e-94	0.269977
seq.8675.79	NA	NA	chr14:105698097:T:G	14	105698097	105297304	106022380	T	G	0.398111	0.610758	-0.446707	0.0301983	1.64e-49	0.0956304
seq.8687.26	TMEM106B	cis	chr7:12240135:A:C	7	12240135	12087176	12541459	A	C	0.349504	0.964512	0.259805	0.0239598	2.14e-27	0.0306918
seq.8696.15	GAL3ST1	trans	chr1:196651787:C:T	1	196651787	196131224	197338287	C	T	0.462244	0.998239	0.174265	0.0218569	1.55e-15	0.0150976
seq.8696.15	GAL3ST1	trans	chr17:28386951:C:T	17	28386951	27953262	28501658	C	T	0.289126	0.963224	-0.248347	0.0241837	9.7e-25	0.0253529
seq.8697.38	GPC1	trans	chr5:177637734:G:T	5	177637734	176025998	177843405	G	T	0.60991	0.963607	-0.230362	0.0228221	5.88e-24	0.0252512
seq.8702.42	OSCAR	cis	chr19:54090830:A:T	19	54090830	54030935	54178803	A	T	0.694297	0.985469	0.244724	0.0243109	7.77e-24	0.0254231
seq.8759.29	A4GALT	trans	chr11:60169453:A:C	11	60169453	59976335	60349632	A	C	0.936385	0.997919	-0.3518	0.0453157	8.27e-15	0.0147447
seq.8759.29	A4GALT	cis	chr22:42718545:G:A	22	42718545	42554971	43024002	G	A	0.218554	0.912627	0.36903	0.0279742	9.78e-40	0.0465169
seq.8760.10	DCUN1D5	trans	chr11:116791863:C:T	11	116791863	116632465	117239541	C	T	0.276323	0.999837	0.223888	0.0244821	5.96e-20	0.0200472
seq.8760.10	DCUN1D5	trans	chr19:44908684:T:C	19	44908684	44728962	45013424	T	C	0.906567	0.990888	0.42737	0.03814	3.84e-29	0.0309413
seq.8766.29	LILRA5	cis	chr19:54303249:G:A	19	54303249	54121957	54336363	G	A	0.783638	0.987477	-0.502403	0.0270286	4.03e-77	0.0855916
seq.8770.136	NA	NA	chr14:105731205:G:T	14	105731205	104932650	106292986	G	T	0.190076	0.400766	1.0404	0.0449871	2.51e-118	0.333275
seq.8773.172	EMILIN3	trans	chr9:114351746:G:C	9	114351746	114285719	114531586	G	C	0.967774	0.929446	-0.523137	0.0649952	8.36e-16	0.0170703
seq.8780.2	PCDH10	trans	chr3:186677647:C:T	3	186677647	186354143	186899813	C	T	0.686417	0.997976	-0.890609	0.0234031	0	0.341464
seq.8780.2	PCDH10	trans	chr17:28337189:G:A	17	28337189	27947035	28511479	G	A	0.775606	0.992137	0.158008	0.020835	3.36e-14	0.00869042
seq.8783.216	NA	NA	chr14:105665278:T:C	14	105665278	104960940	106335133	T	C	0.574524	0.733992	-0.577501	0.0284172	8.17e-92	0.163049
seq.8783.216	NA	NA	chr17:16939677:G:A	17	16939677	16847831	16998959	G	A	0.625408	0.997405	-0.161955	0.0222969	3.77e-13	0.0122897
seq.8794.13	DPEP1	cis	chr16:89637957:G:C	16	89637957	88694366	90179411	G	C	0.660675	0.993736	0.630839	0.0237477	1.76e-155	0.178431
seq.8795.48	TFRC	cis	chr3:196060827:T:A	3	196060827	195801145	196448345	T	A	0.978484	0.479692	2.0539	0.107987	1.17e-80	0.177625
seq.8795.48	TFRC	trans	chr11:117163903:G:T	11	117163903	116655773	117427043	G	T	0.491551	0.979277	0.17751	0.0222283	1.4e-15	0.0157504
seq.8795.48	TFRC	trans	chr22:37066896:A:G	22	37066896	36962071	37127508	A	G	0.551722	0.993086	0.170011	0.0223945	3.16e-14	0.0142972
seq.8802.24	NA	NA	chr17:16951166:G:A	17	16951166	16847831	16998959	G	A	0.63835	0.984777	-0.192155	0.0231565	1.06e-16	0.0170483
seq.8814.33	PSAPL1	cis	chr4:7425380:A:G	4	7425380	7383131	7476406	A	G	0.952643	0.926282	-0.545862	0.0551321	4.12e-23	0.026885
seq.8825.4	PILRA	trans	chr1:169537838:T:A	1	169537838	169067464	169635324	T	A	0.781027	0.983056	0.326815	0.0264828	5.47e-35	0.0365334
seq.8838.10	GOLM2	trans	chr9:133273682:A:T	9	133273682	133159469	133481085	A	T	0.445121	0.98833	0.259238	0.022566	1.52e-30	0.0331974
seq.8838.10	GOLM2	trans	chr11:117206318:A:G	11	117206318	116679894	117239878	A	G	0.340658	0.943821	-0.171616	0.0235955	3.51e-13	0.0132305
seq.8838.10	GOLM2	trans	chr12:89463646:A:C	12	89463646	89316529	89705052	A	C	0.201407	0.999456	-0.256015	0.0275972	1.75e-20	0.0210844
seq.8840.61	C1S	cis	chr12:7063032:G:A	12	7063032	6828516	7229052	G	A	0.920888	0.999352	1.0186	0.0394766	8.3e-147	0.151177
seq.8840.61	C1S	trans	chr14:105722291:C:G	14	105722291	104960940	106673917	C	G	0.64057	0.771167	-0.463289	0.027282	1.13e-64	0.0988359
seq.8842.16	GRAMD1C	cis	chr3:113907086:C:G	3	113907086	113820363	114214959	C	G	0.594072	0.968911	-0.519003	0.0229459	2.84e-113	0.129915
seq.8842.16	GRAMD1C	trans	chr17:28361641:G:A	17	28361641	27953262	28501658	G	A	0.289708	0.96219	0.329902	0.0236219	2.52e-44	0.0447917
seq.8851.42	FAM171B	cis	chr2:186657954:A:G	2	186657954	185376398	187527035	A	G	0.932733	0.919055	0.417623	0.0456939	6.27e-20	0.0218856
seq.8852.10	SUN3	trans	chr9:134870854:A:G	9	134870854	134804677	134930688	A	G	0.58374	0.916954	-0.326851	0.0234373	3.34e-44	0.0519175
seq.8858.21	BATF3	trans	chr1:196688284:A:G	1	196688284	196207205	197350966	A	G	0.0647746	0.834947	0.469428	0.0490305	1.03e-21	0.0266986
seq.8859.51	CA11	cis	chr19:48633222:C:A	19	48633222	48519460	48801942	C	A	0.686036	0.930053	-0.265495	0.0242709	7.52e-28	0.0303647
seq.8866.53	QPCTL	cis	chr19:45694163:C:T	19	45694163	45414374	45997988	C	T	0.163913	0.921882	-0.4149	0.0309124	4.51e-41	0.0471826
seq.8874.53	CLN5	cis	chr13:77004115:T:TA	13	77004115	76882632	77614437	T	TA	0.741827	0.970361	0.429831	0.025589	2.55e-63	0.0707683
seq.8877.22	EVA1C	trans	chr2:3592552:C:T	2	3592552	3487585	3611729	C	T	0.730495	0.969516	0.201617	0.0252141	1.28e-15	0.0160055
seq.8885.6	CACNA2D3	trans	chr1:172443705:C:A	1	172443705	172207337	172505011	C	A	0.642067	0.972961	-0.262511	0.0231374	7.78e-30	0.0316743
seq.8885.6	CACNA2D3	cis	chr3:54125293:C:T	3	54125293	54034805	54200793	C	T	0.532099	0.932615	-0.313386	0.0228356	7.34e-43	0.048903
seq.8887.21	NUDC	trans	chr17:28349109:C:T	17	28349109	27953262	28501658	C	T	0.280788	0.999652	-0.180917	0.0239136	3.87e-14	0.0132198
seq.8888.33	SMIM9	trans	chr8:125465736:G:C	8	125465736	125423295	125523821	G	C	0.417734	0.999755	0.195956	0.0216009	1.17e-19	0.0186796
seq.8888.33	SMIM9	trans	chr12:72272700:AAAG:A	12	72272700	72032217	72939018	AAAG	A	0.179985	0.889468	-0.438723	0.0300413	2.65e-48	0.0568158
seq.8890.9	TMEM132B	cis	chr12:125652317:C:T	12	125652317	125586834	125816299	C	T	0.755679	0.974575	0.211358	0.0263002	9.25e-16	0.0164955
seq.8890.9	TMEM132B	trans	chr12:129074876:C:T	12	129074876	129046038	129103722	C	T	0.883124	0.992557	0.41549	0.0346743	4.38e-33	0.0356368
seq.8890.9	TMEM132B	trans	chr12:129612192:A:G	12	129612192	129583836	129737074	A	G	0.905272	0.989921	-0.417388	0.0381221	6.74e-28	0.0298791
seq.8894.80	HNRNPAB	cis	chr5:178208180:G:T	5	178208180	178185913	178268726	G	T	0.816923	0.979553	0.276573	0.0282267	1.15e-22	0.0228804
seq.8903.1	COX6C	trans	chr1:169514323:T:C	1	169514323	169100461	169563393	T	C	0.979157	0.996733	0.719957	0.077938	2.52e-20	0.0211571
seq.8905.20	KCNMB3	trans	chr1:56940892:C:G	1	56940892	56551892	57517612	C	G	0.992895	0.99184	-2.53263	0.131776	2.56e-82	0.0904984
seq.8905.20	KCNMB3	trans	chr19:44908822:C:T	19	44908822	44814773	44943400	C	T	0.921952	0.999722	0.384649	0.040823	4.41e-21	0.0212926
seq.8906.60	LRTM2	trans	chr6:32061406:C:T	6	32061406	30426999	33002328	C	T	0.883813	0.998742	-0.270977	0.0345012	4.03e-15	0.0150804
seq.8913.22	SIGLEC11	trans	chr1:169542317:T:C	1	169542317	169097770	169608278	T	C	0.77831	1	-0.508112	0.0265438	1.12e-81	0.0890938
seq.8916.32	STIM1	trans	chr17:28367840:G:A	17	28367840	27953262	28501658	G	A	0.281558	0.999105	-0.330168	0.0243216	5.63e-42	0.0441021
seq.8918.64	PTK2B	trans	chr2:20999010:T:A	2	20999010	20669897	21238304	T	A	0.967088	0.996038	0.891013	0.0622491	1.8e-46	0.050538
seq.8922.4	TMCC3	trans	chr11:116791863:C:T	11	116791863	116616384	117184619	C	T	0.276323	0.999837	0.222401	0.0244703	1e-19	0.0197818
seq.8922.4	TMCC3	trans	chr19:44912921:G:T	19	44912921	44842486	45013424	G	T	0.814264	0.999918	0.250548	0.0283585	1e-18	0.0189877
seq.8923.94	GALNT16	cis	chr14:69360611:AAAAG:A	14	69360611	69316758	69746546	AAAAG	A	0.850329	0.83478	0.249772	0.0342768	3.17e-13	0.0158797
seq.8949.3	NA	NA	chr14:105731205:G:T	14	105731205	105430999	106292986	G	T	0.190076	0.400766	0.387522	0.0462296	5.18e-17	0.0462375
seq.8950.4	CLCA2	trans	chr19:44897490:T:A	19	44897490	44842338	44943400	T	A	0.920327	0.992395	0.331949	0.0403663	1.98e-16	0.0161594
seq.8953.47	HDGF	cis	chr1:156776468:G:GT	1	156776468	156686184	156856820	G	GT	0.898032	0.971538	0.285158	0.0364606	5.24e-15	0.0148921
seq.8955.60	GLT8D1	trans	chr1:196702536:AAAAC:A	1	196702536	196207205	197872953	AAAAC	A	0.0794738	0.691909	0.717709	0.0483061	6.22e-50	0.075368
seq.8956.96	SCARF2	cis	chr22:20423776:A:G	22	20423776	20368881	20603709	A	G	0.135021	0.934288	-0.31627	0.0334171	2.95e-21	0.0233643
seq.8957.72	ERLEC1	cis	chr2:53689712:G:C	2	53689712	53606195	54280601	G	C	0.558683	0.945065	0.201579	0.0229229	1.45e-18	0.0200372
seq.8958.51	CHL1	cis	chr3:64672:T:C	3	64672	1919	353562	T	C	0.500075	0.960909	0.227559	0.0225101	5.03e-24	0.0258915
seq.8960.3	ERAP2	cis	chr5:96923223:G:C	5	96923223	96202065	97824943	G	C	0.586805	0.969465	-0.969828	0.0232473	0	0.456109
seq.8962.48	RPS6KB1	trans	chr19:15470494:AC:A	19	15470494	15365908	15546391	AC	A	0.732422	0.896402	0.403184	0.0261701	1.48e-53	0.063716
seq.8967.6	DUSP26	trans	chr19:44915533:T:C	19	44915533	44842486	44943400	T	C	0.820718	0.986212	0.25658	0.0290334	9.79e-19	0.0193734
seq.8969.49	CD14	cis	chr5:140632282:C:T	5	140632282	138777869	141742672	C	T	0.945314	0.996229	1.44368	0.0479703	5.57e-199	0.215489
seq.8971.9	NRXN1	trans	chr19:44945208:T:G	19	44945208	44807867	45403224	T	G	0.433886	0.986256	-1.02802	0.021773	0	0.519174
seq.8973.23	FCRL4	cis	chr1:157601708:T:C	1	157601708	157488140	157931807	T	C	0.281061	0.999532	0.33767	0.0243447	9.58e-44	0.0460795
seq.8973.23	FCRL4	trans	chr14:105502258:T:C	14	105502258	105352287	105876869	T	C	0.552562	0.93883	-0.178495	0.0234157	2.48e-14	0.0157542
seq.8974.172	COL15A1	cis	chr9:99072866:G:A	9	99072866	98953227	99102028	G	A	0.725678	0.931874	-0.225617	0.0259141	3.14e-18	0.0202665
seq.8980.19	CD200R1L	trans	chr19:44908822:C:T	19	44908822	44844924	44943400	C	T	0.921952	0.999722	-0.314054	0.0408847	1.57e-14	0.0141941
seq.8983.7	GOLM1	cis	chr9:86081935:C:T	9	86081935	85540234	86365306	C	T	0.723006	0.957231	-0.464622	0.0248674	6.68e-78	0.0864653
seq.8983.7	GOLM1	trans	chr9:133270015:A:C	9	133270015	133026821	133528513	A	C	0.265179	0.874758	0.660817	0.0271101	3.13e-131	0.170182
seq.8983.7	GOLM1	trans	chr19:48703374:A:T	19	48703374	48581885	48764454	A	T	0.547285	0.992041	0.282972	0.0206062	6.5e-43	0.0396785
seq.8989.40	SCUBE1	trans	chr12:111803962:G:A	12	111803962	109667817	113618231	G	A	0.785946	0.998384	0.281669	0.0273939	8.48e-25	0.0266946
seq.8992.1	CEMIP2	cis	chr9:71750345:G:T	9	71750345	71724201	71918349	G	T	0.984804	0.985668	0.667574	0.0903043	1.44e-13	0.0133385
seq.8993.151	RIPK2	trans	chr9:92528766:AT:A	9	92528766	92117953	92998449	AT	A	0.340872	0.968837	-0.219243	0.023931	5.12e-20	0.0215994
seq.8994.65	SLAMF8	trans	chr2:88966198:G:C	2	88966198	84241779	92090363	G	C	0.69798	0.450638	-0.36206	0.0364938	3.37e-23	0.0552675
seq.8997.4	NPTXR	cis	chr22:38843682:C:G	22	38843682	38287864	39043719	C	G	0.922868	0.920287	-1.09631	0.0423972	1.98e-147	0.171108
seq.9002.36	SERPINA11	cis	chr14:94445695:T:G	14	94445695	94418695	94560660	T	G	0.398854	0.951232	0.39679	0.022942	5.1e-67	0.0754997
seq.9005.16	PLXNA1	cis	chr3:126969545:AC:A	3	126969545	126561665	127075146	AC	A	0.57958	0.917647	0.328313	0.0235733	4.32e-44	0.0525295
seq.9008.6	PRRG1	trans	chr22:22902089:T:C	22	22902089	20951277	25034729	T	C	0.839407	0.837385	0.46521	0.0324216	1.08e-46	0.0583482
seq.9013.60	NTN1	cis	chr17:9183391:T:C	17	9183391	9160393	9210736	T	C	0.877752	0.967443	-0.324459	0.0349236	1.53e-20	0.0225924
seq.9015.1	PRG3	trans	chr3:128601502:T:G	3	128601502	128469331	128935752	T	G	0.379699	0.961601	-0.211463	0.0232668	1e-19	0.021064
seq.9016.12	NR1H2	trans	chr17:28391158:T:A	17	28391158	27953262	28478017	T	A	0.288611	0.964453	-0.251103	0.0243934	7.51e-25	0.0258913
seq.9017.58	LCT	cis	chr2:135879243:ACT:A	2	135879243	134732342	136072382	ACT	A	0.542948	0.981519	0.210219	0.0225688	1.22e-20	0.021933
seq.9021.1	HAVCR1	cis	chr5:157056670:A:G	5	157056670	156514295	157290520	A	G	0.450204	0.820547	-0.351915	0.0245404	1.23e-46	0.0613079
seq.9022.49	DEFB132	trans	chr1:196651787:C:T	1	196651787	196194701	197338287	C	T	0.462244	0.998239	0.159074	0.0221047	6.18e-13	0.0125801
seq.9023.9	NA	NA	chr12:7099065:A:C	12	7099065	6958849	7319924	A	C	0.997066	0.893665	-1.70172	0.218439	6.68e-15	0.016943
seq.9026.40	BTNL8	cis	chr5:180917609:T:TA	5	180917609	180833083	181132031	T	TA	0.548928	0.896926	-0.375122	0.0233603	5.02e-58	0.0696845
seq.9039.47	TOR1AIP1	trans	chr1:169492243:T:C	1	169492243	169100461	169563393	T	C	0.980023	0.965621	0.663945	0.0794788	6.61e-17	0.0172608
seq.9039.47	TOR1AIP1	trans	chr10:19978112:G:A	10	19978112	19837430	20028154	G	A	0.415957	0.886652	-0.17273	0.023378	1.48e-13	0.0144964
seq.9039.47	TOR1AIP1	trans	chr17:28367840:G:A	17	28367840	27953262	28501658	G	A	0.281558	0.999105	-0.279019	0.0239752	2.65e-31	0.0314961
seq.9046.46	NA	NA	chr3:186673485:G:A	3	186673485	186630979	186723281	G	A	0.448139	0.96026	-0.203381	0.0220949	3.42e-20	0.0204594
seq.9046.46	NA	NA	chr14:105731205:G:T	14	105731205	105019226	106498148	G	T	0.190076	0.400766	0.936016	0.0452839	6.46e-95	0.269754
seq.9053.16	CRIP2	trans	chr1:223755834:C:G	1	223755834	223543719	224070309	C	G	0.74843	0.984256	0.237905	0.0256488	1.77e-20	0.0213131
seq.9061.3	ARHGEF10	trans	chr1:196751137:AAAAC:A	1	196751137	196230815	197315903	AAAAC	A	0.566496	0.742304	-0.230599	0.0260007	7.38e-19	0.0261177
seq.9068.17	JAKMIP3	trans	chr3:52786995:A:G	3	52786995	48533885	53714177	A	G	0.614375	0.999979	-0.620284	0.0223936	7.14e-169	0.18231
seq.9076.25	PENK	trans	chr4:56903658:T:C	4	56903658	56776214	57061346	T	C	0.610386	0.976568	-0.163768	0.0218932	7.42e-14	0.0127564
seq.9076.25	PENK	cis	chr8:56452747:C:T	8	56452747	55749178	56831331	C	T	0.663837	0.948489	0.402198	0.0242928	1.44e-61	0.0721973
seq.9077.10	MAN1A2	cis	chr1:117476250:G:T	1	117476250	117225504	117568134	G	T	0.556731	0.94887	-0.183314	0.0220354	8.87e-17	0.0165857
seq.9077.10	MAN1A2	trans	chr9:133273983:A:G	9	133273983	133153627	133543074	A	G	0.219547	0.999879	0.448655	0.0266653	1.59e-63	0.068981
seq.9077.10	MAN1A2	trans	chr19:51801226:T:C	19	51801226	51746225	52031989	T	C	0.757935	0.991581	0.198383	0.0249461	1.83e-15	0.0144412
seq.9087.8	NHLRC3	trans	chr1:56940892:C:G	1	56940892	56551892	57041125	C	G	0.992895	0.99184	-1.0099	0.132247	2.23e-14	0.0143898
seq.9087.8	NHLRC3	trans	chr7:95311470:T:C	7	95311470	94616005	95471492	T	C	0.913881	0.997611	0.55832	0.0393787	1.25e-45	0.0490665
seq.9092.33	ANGPTL1	trans	chr2:233762816:G:T	2	233762816	233223973	233804259	G	T	0.589397	0.943045	0.284808	0.0233391	3e-34	0.0392613
seq.9094.5	CLEC4C	trans	chr7:50270294:G:A	7	50270294	50175795	50332278	G	A	0.756528	0.976849	0.248992	0.0243065	1.26e-24	0.0228389
seq.9094.5	CLEC4C	cis	chr12:7747588:C:T	12	7747588	7375186	7918739	C	T	0.696374	0.977183	-0.700354	0.0246384	9.82e-178	0.207418
seq.9095.5	MTFR1	trans	chr17:66210650:A:G	17	66210650	65688831	66354598	A	G	0.936939	0.987733	0.552749	0.0457036	1.13e-33	0.0361042
seq.9107.59	ARMC10	trans	chr1:196673403:T:C	1	196673403	196240204	197201050	T	C	0.596751	0.976819	-0.172559	0.0228463	4.25e-14	0.0143308
seq.9111.40	JPH4	trans	chr6:32006812:G:C	6	32006812	25324680	33930207	G	C	0.957636	0.995264	0.453584	0.05529	2.33e-16	0.0166933
seq.9118.7	PSD2	trans	chr19:44945208:T:G	19	44945208	44822708	45191605	T	G	0.433886	0.986256	0.475269	0.0219984	1.62e-103	0.110966
seq.9172.69	MMP8	trans	chr7:48412584:G:T	7	48412584	48314349	48698144	G	T	0.978289	0.993641	0.882072	0.0749248	5.39e-32	0.033051
seq.9172.69	MMP8	cis	chr11:102722195:TG:T	11	102722195	102573942	102801082	TG	T	0.382871	0.975258	0.167913	0.0227237	1.48e-13	0.0133238
seq.9172.69	MMP8	trans	chr19:44903416:G:A	19	44903416	44848389	44936451	G	A	0.899797	0.982767	-0.336644	0.0364525	2.58e-20	0.0204361
seq.9173.21	PGM1	cis	chr1:63641146:T:C	1	63641146	63621761	63706653	T	C	0.809538	0.949479	-0.335106	0.0283192	2.63e-32	0.034629
seq.9175.48	DSCAM	cis	chr21:40692413:T:G	21	40692413	40624187	40831828	T	G	0.885653	0.928602	-0.378552	0.0359948	7.22e-26	0.0290248
seq.9176.3	MUC1	trans	chr17:28322698:A:C	17	28322698	27983270	28501658	A	C	0.260402	0.999987	-0.228907	0.0250203	5.75e-20	0.0201831
seq.9177.6	FAM3B	trans	chr9:133264504:G:GAAACTGCC	9	133264504	133153627	133482618	G	GAAACTGCC	0.224211	0.980651	0.301868	0.0265378	5.57e-30	0.0317004
seq.9177.6	FAM3B	cis	chr21:41348652:G:A	21	41348652	41275560	41450327	G	A	0.914786	0.998982	-0.534691	0.0388615	4.5e-43	0.0445724
seq.9183.7	IFNAR1	cis	chr21:33343393:G:C	21	33343393	33185988	34106613	G	C	0.63814	0.999612	0.831725	0.0226331	1.24e-295	0.319482
seq.9185.15	TFF1	cis	chr21:42366929:G:A	21	42366929	42302798	42397895	G	A	0.588787	0.922784	0.243828	0.0233528	1.61e-25	0.0287887
seq.9187.2	HMGN1	trans	chr3:186677647:C:T	3	186677647	186354143	186895504	C	T	0.686417	0.997976	0.883541	0.0237716	2.26e-302	0.336066
seq.9190.7	CD63	trans	chr1:56940892:C:G	1	56940892	56676995	57517612	C	G	0.992895	0.99184	-1.7737	0.132155	4.53e-41	0.0443872
seq.9197.4	LGALS9	cis	chr17:27631278:G:A	17	27631278	27017243	27932384	G	A	0.737822	0.9969	0.233771	0.0247414	3.43e-21	0.0211426
seq.9201.13	TAGLN2	trans	chr7:95305886:CA:C	7	95305886	94773695	95464452	CA	C	0.791225	0.977767	-0.369247	0.027395	2.09e-41	0.0450446
seq.9207.60	CRYZL1	trans	chr11:116791863:C:T	11	116791863	116632465	117239541	C	T	0.276323	0.999837	0.257594	0.0242227	2.06e-26	0.0265377
seq.9207.60	CRYZL1	trans	chr19:44908822:C:T	19	44908822	44814773	44954779	C	T	0.921952	0.999722	0.521225	0.0408138	2.39e-37	0.0390976
seq.9211.19	SERPINF1	cis	chr17:1764954:C:T	17	1764954	1747133	1972007	C	T	0.561951	0.92845	0.468429	0.0238288	4.93e-86	0.108029
seq.9212.22	CTSF	cis	chr11:66572568:T:C	11	66572568	66058817	67491825	T	C	0.733716	0.98498	-0.197242	0.0250125	3.13e-15	0.015202
seq.9212.22	CTSF	trans	chr12:101825988:G:A	12	101825988	101677198	101950912	G	A	0.415554	0.977784	0.173118	0.0230932	6.55e-14	0.0145575
seq.9213.24	FTCD	cis	chr21:46152973:C:T	21	46152973	46077454	46684114	C	T	0.830652	0.611364	-0.387744	0.0371308	1.58e-25	0.042298
seq.9215.117	USP25	trans	chr6:31977074:T:C	6	31977074	25528244	33668636	T	C	0.977949	0.999247	-0.987148	0.0756754	6.83e-39	0.042028
seq.9216.100	PLXNB2	cis	chr22:50289633:T:C	22	50289633	49956254	50688082	T	C	0.436162	0.996877	-0.494393	0.0222332	1.52e-109	0.12022
seq.9224.20	PRLR	trans	chr1:196854483:A:G	1	196854483	195954409	198377024	A	G	0.927349	0.997516	0.898013	0.0421415	9.27e-101	0.108663
seq.9227.15	PDCD1	trans	chr22:22358119:T:G	22	22358119	22284565	22409150	T	G	0.198904	0.903626	-0.261536	0.0292066	3.41e-19	0.0217982
seq.9231.23	BPNT2	cis	chr8:56984806:ATC:A	8	56984806	56880966	57325133	ATC	A	0.745822	0.9009	0.238066	0.0267741	6.02e-19	0.0214881
seq.9232.1	ROBO4	trans	chr9:133256205:G:C	9	133256205	132897285	133549646	G	C	0.781213	0.996425	-1.00624	0.0267808	0	0.346118
seq.9232.1	ROBO4	cis	chr11:124900330:G:T	11	124900330	124837712	125112795	G	T	0.790877	0.894246	0.167351	0.0221058	3.72e-14	0.00926397
seq.9235.3	PLXDC1	trans	chr3:52851662:C:CTTTAA	3	52851662	50031292	53632683	C	CTTTAA	0.0273541	0.587248	-0.972657	0.0884342	3.88e-28	0.0503416
seq.9235.3	PLXDC1	trans	chr5:177409531:A:G	5	177409531	176929994	177492904	A	G	0.725312	0.957155	0.325219	0.0255418	3.89e-37	0.042145
seq.9237.54	ACP2	trans	chr14:94378506:T:G	14	94378506	94254172	94481609	T	G	0.72786	0.981486	0.577194	0.0253443	8.28e-115	0.131982
seq.9237.54	ACP2	trans	chr14:106687444:T:C	14	106687444	106358627	106892740	T	C	0.451008	0.974959	0.167722	0.0223685	6.47e-14	0.0139303
seq.9241.40	SIRPG	cis	chr20:1635015:T:C	20	1635015	1437807	1784323	T	C	0.196362	0.88329	-0.263598	0.0287415	4.67e-20	0.0219297
seq.9242.11	BTC	trans	chr4:165397245:C:T	4	165397245	165169256	165512021	C	T	0.866234	0.950805	0.261934	0.0331296	2.65e-15	0.0158999
seq.9244.27	PPT1	cis	chr1:40091361:A:G	1	40091361	39767301	40539321	A	G	0.873258	0.99862	0.764448	0.0330912	4.5e-118	0.129357
seq.9244.27	PPT1	trans	chr12:8946399:G:GAAC	12	8946399	8871415	9321645	G	GAAC	0.685111	0.976099	-0.238578	0.0226936	7.53e-26	0.0245589
seq.9250.87	DEFA1B|DEFA1	cis	chr8:7023053:T:C	8	7023053	6895719	7083516	T	C	0.388982	0.954939	-0.194775	0.0231597	4.1e-17	0.0180335
seq.9251.28	MAN2B2	cis	chr4:6598285:A:G	4	6598285	6452332	6698087	A	G	0.382487	0.998546	-0.964576	0.0230439	0	0.439507
seq.9253.52	ABO	cis	chr9:133257521:T:TC	9	133257521	133026821	133549646	T	TC	0.564246	0.994798	-1.2441	0.0223059	0	0.761115
seq.9256.78	NPTX1	trans	chr6:29954963:A:G	6	29954963	28602852	33154851	A	G	0.572762	1	0.249785	0.0218224	2.45e-30	0.0305356
seq.9256.78	NPTX1	cis	chr17:80667470:A:G	17	80667470	80361064	80871364	A	G	0.923803	0.975908	-0.534416	0.0420021	4.38e-37	0.0402074
seq.9261.14	EPHB6	cis	chr7:142854785:G:A	7	142854785	142755218	143008300	G	A	0.0813243	0.994336	-0.321775	0.0406793	2.57e-15	0.015471
seq.9263.57	SIAE	trans	chr1:207107394:A:T	1	207107394	207020914	207134139	A	T	0.816674	0.971128	-0.267389	0.0284031	4.77e-21	0.0214087
seq.9263.57	SIAE	cis	chr11:124648162:C:T	11	124648162	124616223	124821783	C	T	0.987647	0.990726	-1.6154	0.100202	1.8e-58	0.0636743
seq.9265.10	GLIPR1	cis	chr12:75488187:G:A	12	75488187	75298333	75508844	G	A	0.995332	0.953468	-1.23004	0.166057	1.29e-13	0.0140594
seq.9266.1	TREM1	cis	chr6:41276282:G:A	6	41276282	40949010	41366765	G	A	0.745908	0.967412	0.284332	0.025287	2.47e-29	0.0306449
seq.9267.2	CPA4	cis	chr7:130298758:G:T	7	130298758	129991957	130846928	G	T	0.629439	0.906577	1.14583	0.0241221	0	0.612468
seq.9269.7	BTD	cis	chr3:15607770:A:T	3	15607770	15336327	16083192	A	T	0.658922	0.976114	0.350488	0.0233913	9.39e-51	0.0552159
seq.9275.2	SIGLEC5	cis	chr19:51623800:G:A	19	51623800	51426445	52135712	G	A	0.431452	0.999483	0.855471	0.0211086	0	0.359038
seq.9276.7	CPA2	trans	chr17:28376663:T:A	17	28376663	27983004	28501658	T	A	0.288664	0.964574	-0.209572	0.0245449	1.36e-17	0.018037
seq.9278.9	CXCL12	cis	chr10:44418614:C:A	10	44418614	44150898	44649115	C	A	0.831467	0.939657	0.253757	0.0305616	1.01e-16	0.0180466
seq.9278.9	CXCL12	trans	chr17:69086821:C:G	17	69086821	68943957	69333169	C	G	0.490999	0.940851	0.169333	0.0232388	3.18e-13	0.0143322
seq.9282.12	CRISP2	cis	chr6:49753164:A:G	6	49753164	48130398	51446789	A	G	0.463274	0.957953	-0.676413	0.0222892	2.74e-202	0.227533
seq.9282.12	CRISP2	trans	chr7:64035490:T:C	7	64035490	62643040	66439161	T	C	0.471684	0.960614	0.159933	0.0200096	1.32e-15	0.0127483
seq.9288.7	FKBP7	cis	chr2:178471620:T:C	2	178471620	177516226	179346609	T	C	0.411846	0.999958	-0.494252	0.0227579	1.39e-104	0.118346
seq.9294.45	MFAP2	cis	chr1:16980375:G:A	1	16980375	16234940	17157986	G	A	0.722149	0.984176	-0.393166	0.0247629	9.12e-57	0.0620327
seq.9294.45	MFAP2	trans	chr3:186678827:T:C	3	186678827	186635352	186745276	T	C	0.64952	0.916933	-0.20223	0.0237775	1.81e-17	0.0186199
seq.9297.12	B3GNT8	cis	chr19:41426707:C:T	19	41426707	41176489	42219493	C	T	0.559568	0.999591	-0.872489	0.0220785	0	0.375216
seq.9300.13	NECTIN1	trans	chr17:66212167:C:G	17	66212167	65688831	66313989	C	G	0.936819	0.99547	0.366989	0.0451153	4.14e-16	0.0159433
seq.9303.9	ICOSLG	cis	chr21:44236891:C:T	21	44236891	43850733	44434718	C	T	0.812989	1	0.805664	0.028195	1.38e-179	0.197374
seq.9312.8	AZGP1	cis	chr7:99944329:G:A	7	99944329	99382796	100606106	G	A	0.813607	0.971613	0.323943	0.0287271	1.71e-29	0.0318282
seq.9313.27	CBLN1	cis	chr16:48969062:G:A	16	48969062	46512649	49485283	G	A	0.545589	0.999033	0.993991	0.0223415	0	0.489902
seq.9314.9	PSG5	cis	chr19:43112221:G:A	19	43112221	41929969	43461662	G	A	0.498355	0.904096	-0.624385	0.0233106	4.76e-158	0.194926
seq.9314.9	PSG5	trans	chr19:44903416:G:A	19	44903416	44848389	44936451	G	A	0.899797	0.982767	0.273209	0.0369371	1.4e-13	0.01346
seq.9316.67	WFDC1	cis	chr16:84294888:C:T	16	84294888	84251006	84326045	C	T	0.601658	0.915831	0.492841	0.0236866	3.76e-96	0.116426
seq.9328.55	MICB	cis	chr6:31485407:G:A	6	31485407	25145013	33835134	G	A	0.822677	0.973277	-0.422512	0.0289117	2.29e-48	0.0520838
seq.9335.28	PSG9	cis	chr19:43186040:T:A	19	43186040	41985558	43456838	T	A	0.611494	0.955859	0.428572	0.0230828	5.97e-77	0.0872705
seq.9337.43	TAC1	cis	chr7:97763641:C:T	7	97763641	97669862	97977266	C	T	0.742944	0.935891	0.247084	0.0261272	3.17e-21	0.0233186
seq.9338.2	NA	NA	chr3:98853154:T:A	3	98853154	98523848	99578994	T	A	0.973415	0.994052	0.524841	0.0698377	5.68e-14	0.0142567
seq.9341.1	PDGFD	trans	chr8:105569300:A:T	8	105569300	105490253	105639316	A	T	0.616515	0.99883	0.191186	0.0226876	3.55e-17	0.0172836
seq.9341.1	PDGFD	cis	chr11:104158149:G:A	11	104158149	104029169	104450691	G	A	0.706012	0.948857	0.196302	0.0247343	2.08e-15	0.0159964
seq.9343.16	IL2RB	trans	chr12:111418869:C:T	12	111418869	110271936	112741754	C	T	0.913283	0.939805	-0.319596	0.0418268	2.16e-14	0.0161787
seq.9348.1	C1RL	cis	chr12:7098869:T:C	12	7098869	7019391	7229401	T	C	0.58353	0.987161	0.24737	0.0228545	2.66e-27	0.0297421
seq.9350.3	FSTL4	cis	chr5:133197825:A:C	5	133197825	133129622	133255298	A	C	0.542491	0.967525	0.172448	0.0226211	2.47e-14	0.0147618
seq.9357.4	CREG1	cis	chr1:167537497:T:C	1	167537497	167523677	167573707	T	C	0.364975	0.949862	0.182975	0.0235479	7.83e-15	0.0155191
seq.9357.4	CREG1	trans	chr12:101823942:C:A	12	101823942	101622834	101956558	C	A	0.410238	0.99976	0.258777	0.0227597	5.9e-30	0.0324037
seq.9369.174	LRRC4C	cis	chr11:40285190:A:C	11	40285190	40181841	40346253	A	C	0.793185	0.978912	-0.278847	0.0278632	1.41e-23	0.0255105
seq.9370.69	GGH	cis	chr8:63020631:G:A	8	63020631	61754293	64355867	G	A	0.644477	0.988578	-0.59292	0.0226694	8.63e-151	0.161101
seq.9370.69	GGH	trans	chr12:7482442:A:G	12	7482442	7370309	7700336	A	G	0.323259	0.963302	0.254647	0.0221242	1.18e-30	0.0283714
seq.9370.69	GGH	trans	chr12:101823942:C:A	12	101823942	101622834	101956558	C	A	0.410238	0.99976	0.166979	0.0214608	7.22e-15	0.0134917
seq.9372.157	MPZL2	trans	chr17:28349109:C:T	17	28349109	27979923	28478017	C	T	0.280788	0.999652	0.176812	0.0243145	3.55e-13	0.0126267
seq.9377.25	KITLG	cis	chr12:88532473:T:C	12	88532473	87603702	89016177	T	C	0.980435	0.998619	0.763269	0.0793561	6.69e-22	0.0223503
seq.9377.25	KITLG	trans	chr20:45923216:T:C	20	45923216	45504028	46124672	T	C	0.862052	0.980406	-0.29033	0.0321971	1.93e-19	0.0200476
seq.9380.2	PLA2G12B	cis	chr10:72932888:T:G	10	72932888	72047378	73823378	T	G	0.737009	0.967581	0.297593	0.0257692	7.52e-31	0.0343312
seq.9384.17	CAMP	trans	chr11:44064137:C:A	11	44064137	43946341	44279588	C	A	0.69051	0.987416	-0.197037	0.0244112	6.94e-16	0.0165937
seq.9384.17	CAMP	trans	chr17:68888738:G:A	17	68888738	68804606	68982377	G	A	0.460153	0.924093	0.313626	0.0229055	1.13e-42	0.0488683
seq.9385.4	GAA	cis	chr17:80112072:G:A	17	80112072	79959278	80269483	G	A	0.84876	0.997001	1.16026	0.0305996	0	0.345615
seq.9391.60	PCSK1N	cis	chrX:48841691:A:C	23	48841691	48192035	49650123	A	C	0.729179	0.898459	0.31244	0.0210582	8.45e-50	0.0385549
seq.9394.19	CPQ	cis	chr8:97057161:G:A	8	97057161	96523077	97236491	G	A	0.923187	0.96671	-0.881654	0.0415627	7.3e-100	0.110243
seq.9394.19	CPQ	trans	chr12:101823942:C:A	12	101823942	101622834	101956558	C	A	0.410238	0.99976	0.269709	0.0217017	1.84e-35	0.0351993
seq.9400.40	LGALS7B|LGALS7	trans	chr2:3584852:C:T	2	3584852	3487585	3611729	C	T	0.724999	0.96342	0.334486	0.0250943	1.57e-40	0.0446126
seq.9401.57	TRABD2A	trans	chr7:80555759:T:C	7	80555759	80460968	80692736	T	C	0.925915	0.915641	0.325648	0.0438142	1.07e-13	0.0145488
seq.9409.11	TPSAB1	cis	chr16:1244282:TG:T	16	1244282	958049	2007504	TG	T	0.831099	0.511678	0.850989	0.0411297	4.23e-95	0.203312
seq.9416.77	CPM	cis	chr12:68896393:G:GT	12	68896393	68857264	69048609	G	GT	0.875794	0.892927	-0.25943	0.0353552	2.17e-13	0.0146425
seq.9449.150	C4BPA	cis	chr1:207102454:G:A	1	207102454	207020914	207134139	G	A	0.816888	0.969343	-0.627756	0.0288489	5.53e-105	0.117894
seq.9451.20	UMOD	trans	chr3:98688089:G:C	3	98688089	98087057	99414719	G	C	0.545218	0.965289	0.481118	0.0219459	1.57e-106	0.114791
seq.9451.20	UMOD	trans	chr19:51125272:A:G	19	51125272	51082031	51183392	A	G	0.497224	0.999417	0.444965	0.0211173	1.46e-98	0.0989939
seq.9459.7	FAS	cis	chr10:89010241:T:C	10	89010241	88849879	89037551	T	C	0.575403	0.969442	0.211058	0.0226053	9.94e-21	0.0217662
seq.9461.2	ICAM4	trans	chr9:133276354:C:T	9	133276354	133120654	133543074	C	T	0.225415	0.970907	-0.278254	0.0273542	2.64e-24	0.0270374
seq.9461.2	ICAM4	cis	chr19:10296833:G:A	19	10296833	10230613	11064409	G	A	0.985222	0.960307	0.883609	0.0925141	1.28e-21	0.0227353
seq.9468.8	LMAN2	cis	chr5:177334335:T:C	5	177334335	176824115	177718212	T	C	0.961034	0.998164	-0.993317	0.0563037	1.17e-69	0.0738976
seq.9470.15	METTL24	cis	chr6:110356906:T:G	6	110356906	109987261	110434035	T	G	0.307831	0.952318	-0.211367	0.0245391	7.09e-18	0.0190383
seq.9482.110	NUDT9	cis	chr4:87422138:T:C	4	87422138	86753359	87791125	T	C	0.75757	0.999676	0.456836	0.0257811	2.95e-70	0.0766584
seq.9484.75	DSG2	trans	chr9:133257567:T:C	9	133257567	133120654	133549646	T	C	0.781117	0.996882	-0.356915	0.0272188	2.78e-39	0.04356
seq.9484.75	DSG2	cis	chr18:31503667:G:T	18	31503667	31407024	31566555	G	T	0.665465	0.970561	0.207849	0.023628	1.41e-18	0.019235
seq.9491.13	NA	NA	chr6:32039286:C:T	6	32039286	26980136	33560769	C	T	0.663845	0.977854	-0.178489	0.0239354	8.85e-14	0.0142187
seq.9506.10	APOL1	trans	chr2:234051377:C:T	2	234051377	234025337	234124330	C	T	0.861711	0.999733	0.271238	0.0302139	2.78e-19	0.017534
seq.9506.10	APOL1	trans	chr3:194339746:T:C	3	194339746	194276613	194518128	T	C	0.633363	0.905931	-0.50595	0.0230576	1.01e-106	0.118887
seq.9506.10	APOL1	trans	chr10:100069757:C:T	10	100069757	98836913	100524380	C	T	0.967161	0.996316	1.33491	0.0601654	4.54e-109	0.113194
seq.9509.4	TMEM38B	trans	chr6:31946402:C:T	6	31946402	25045311	33835134	C	T	0.934931	1	-0.864414	0.0437214	5.3e-87	0.0909133
seq.9511.61	NXPH2	trans	chr11:116790676:C:A	11	116790676	116477742	117403339	C	A	0.941613	0.999938	0.938436	0.0468756	3.71e-89	0.096834
seq.9541.15	B3GALT1	trans	chr3:186731333:A:G	3	186731333	186671359	186782424	A	G	0.829164	0.968386	-0.258238	0.0296809	3.31e-18	0.0188925
seq.9543.131	COG8	trans	chr1:56940892:C:G	1	56940892	56551892	57349779	C	G	0.992895	0.99184	-1.05564	0.130063	4.8e-16	0.0157228
seq.9557.5	MANSC1	cis	chr12:12331957:C:T	12	12331957	12290647	12575852	C	T	0.436748	0.901244	0.338042	0.0234432	3.89e-47	0.0562218
seq.9578.263	MANSC4	trans	chr6:32575084:A:G	6	32575084	30866805	33803263	A	G	0.773302	0.333556	0.408406	0.0403268	4.18e-24	0.0584805
seq.9578.263	MANSC4	cis	chr12:27766212:T:C	12	27766212	27253247	28421463	T	C	0.841764	0.982831	-1.0571	0.030284	5.97e-267	0.297686
seq.9580.5	LAMC2	cis	chr1:183186170:G:A	1	183186170	182609308	183671216	G	A	0.639047	0.988924	-0.582486	0.0230091	2.16e-141	0.156525
seq.9584.105	NA	NA	chr17:28386951:C:T	17	28386951	27953262	28501658	C	T	0.289126	0.963224	-0.247008	0.0246107	1.05e-23	0.0250802
seq.9595.11	B4GALT2	cis	chr1:43981741:G:C	1	43981741	43124294	44510766	G	C	0.823321	0.999619	0.745363	0.0290361	2.52e-145	0.161629
seq.9595.11	B4GALT2	trans	chr12:7089671:G:A	12	7089671	6958849	7319924	G	A	0.997209	0.925439	-2.38033	0.207356	1.67e-30	0.0315392
seq.9595.11	B4GALT2	trans	chr19:51801226:T:C	19	51801226	51746225	52031989	T	C	0.757935	0.991581	0.175943	0.0244164	5.77e-13	0.0113589
seq.9598.23	CSMD1	trans	chr5:177409531:A:G	5	177409531	176929994	177492904	A	G	0.725312	0.957155	-0.187578	0.0254672	1.77e-13	0.0140203
seq.9604.14	CDH11	cis	chr16:64988331:C:T	16	64988331	64165555	65850194	C	T	0.555055	0.999077	1.0651	0.022557	0	0.560342
seq.9607.39	PRR27	trans	chr1:22647604:G:A	1	22647604	22539843	22752127	G	A	0.983457	0.989623	-1.16696	0.0869162	4.25e-41	0.044311
seq.9627.15	VIT	cis	chr2:36766076:G:A	2	36766076	36713410	36792139	G	A	0.680397	0.93281	-0.350069	0.0246073	6.3e-46	0.053298
seq.9713.67	PDGFRL	trans	chr3:46459723:T:C	3	46459723	45967791	46599547	T	C	0.326624	0.996807	-0.216566	0.0235069	3.18e-20	0.0206308
seq.9713.67	PDGFRL	cis	chr8:17596804:A:T	8	17596804	17553035	17732009	A	T	0.913973	0.97583	0.556121	0.0399338	4.4e-44	0.0486336
seq.9715.15	IGSF3	cis	chr1:116691675:C:T	1	116691675	116487371	116843390	C	T	0.674278	0.993732	-0.280109	0.0234878	8.69e-33	0.0344644
seq.9735.44	CD96	trans	chr7:95308945:A:G	7	95308945	94557007	95461030	A	G	0.373238	0.999862	-0.277652	0.0227273	2.53e-34	0.0360678
seq.9739.4	MSH2	trans	chr14:105863242:C:T	14	105863242	105852684	105930474	C	T	0.784111	1	-0.242963	0.0265019	4.83e-20	0.0199857
seq.9748.31	GSTM3	cis	chr1:109676500:C:T	1	109676500	109205436	109770317	C	T	0.322726	0.896205	0.40624	0.024891	7.03e-60	0.0721429
seq.9749.190	LCP1	trans	chr12:7398626:G:C	12	7398626	7214823	7646175	G	C	0.832967	0.990735	0.483046	0.0298819	8.88e-59	0.0649288
seq.9751.72	YBX1	trans	chr17:35575265:T:C	17	35575265	35486372	35756282	T	C	0.647241	0.962738	0.173067	0.0237622	3.26e-13	0.0136774
seq.9753.17	EZR	trans	chr12:7574535:C:T	12	7574535	7436341	7704464	C	T	0.38199	0.930563	0.177208	0.0234886	4.54e-14	0.0148267
seq.9754.33	NQO2	cis	chr6:2998085:T:A	6	2998085	2858801	3257635	T	A	0.662096	0.961289	0.458108	0.0242726	1.88e-79	0.0939031
seq.9761.89	LDHA	trans	chr12:7381962:AT:A	12	7381962	7356537	7578811	AT	A	0.864705	0.941119	0.395513	0.0335752	4.95e-32	0.0366017
seq.9789.52	SYNE2	trans	chr14:94574942:T:C	14	94574942	94516660	94713975	T	C	0.991788	0.817574	-0.986562	0.135238	2.99e-13	0.0158543
seq.9796.4	CEL	cis	chr9:133052781:C:T	9	133052781	132784136	133163914	C	T	0.954516	0.896558	-1.06979	0.0556579	2.48e-82	0.0993731
seq.9804.11	NA	NA	chr14:105731205:G:T	14	105731205	105310772	106249077	G	T	0.190076	0.400766	0.609781	0.0453369	3.08e-41	0.114485
seq.9815.5	ARHGAP1	trans	chr16:72072066:T:C	16	72072066	71399278	72847674	T	C	0.74212	0.960578	-0.199058	0.0261191	2.51e-14	0.0151663
seq.9823.2	DHFR	trans	chr12:6019277:T:C	12	6019277	5911586	6223119	T	C	0.275461	0.909264	0.822535	0.0258086	6.82e-223	0.27006
seq.9826.135	FHIT	cis	chr3:59983610:G:A	3	59983610	59909085	60031395	G	A	0.488418	0.961476	-0.171942	0.0230435	8.55e-14	0.0147741
seq.9834.62	ADH1B	cis	chr4:99318162:T:C	4	99318162	98622719	100232241	T	C	0.678477	0.996643	-0.631763	0.0237825	1.76e-155	0.174135
seq.9837.60	NQO1	cis	chr16:69593344:A:T	16	69593344	68519945	71945589	A	T	0.507265	0.962151	0.733275	0.0226217	1.71e-230	0.268789
seq.9837.60	NQO1	trans	chr22:22907933:G:C	22	22907933	22879148	22952235	G	C	0.826801	0.972261	-0.230111	0.0268641	1.07e-17	0.0151653
seq.9839.148	TIRAP	cis	chr11:126269216:A:G	11	126269216	125409466	126476568	A	G	0.994669	0.962238	1.61531	0.149789	4.1e-27	0.0276713
seq.9853.3	IFIT2	trans	chr19:44912921:G:T	19	44912921	44842486	44942990	G	T	0.814264	0.999918	0.240578	0.0284803	2.98e-17	0.0175067
seq.9854.36	AKR1B1	cis	chr7:134500401:G:A	7	134500401	134391571	134701415	G	A	0.787718	0.968587	-0.2482	0.0281368	1.13e-18	0.0206024
seq.9869.28	NFKB1	trans	chr2:89052626:C:T	2	89052626	87983763	97906101	C	T	0.692959	0.387809	0.816274	0.0390106	3.21e-97	0.283534
seq.9870.17	WARS1	trans	chr12:7439783:A:G	12	7439783	7361103	7578811	A	G	0.834171	0.932503	0.272437	0.0308654	1.08e-18	0.0205342
seq.9870.17	WARS1	cis	chr14:100376300:C:G	14	100376300	100286403	100615385	C	G	0.799999	0.986142	0.408244	0.0277386	4.98e-49	0.0533324
seq.9873.17	ESRRA	trans	chr7:23260636:C:T	7	23260636	22740270	24266055	C	T	0.897965	0.999205	0.399493	0.0364016	5.06e-28	0.0292454
seq.9880.33	TDO2	trans	chr6:160738593:G:A	6	160738593	160334917	161081804	G	A	0.98245	0.991347	1.00514	0.0842297	7.94e-33	0.0348394
seq.9880.33	TDO2	trans	chr13:45988552:C:T	13	45988552	45913055	46121899	C	T	0.239114	0.911599	-0.240615	0.0270376	5.62e-19	0.0210669
seq.9886.28	XRCC4	cis	chr5:83353124:G:A	5	83353124	83079890	83425629	G	A	0.284946	0.997679	-0.195442	0.0244813	1.42e-15	0.0155656
seq.9906.21	SPOCK3	cis	chr4:167127628:G:A	4	167127628	166914729	167676166	G	A	0.355819	0.901507	-0.266309	0.0244756	1.43e-27	0.0325116
seq.9906.21	SPOCK3	trans	chr16:72113517:C:T	16	72113517	70568867	72873220	C	T	0.963654	0.996466	-0.523854	0.0592243	9.13e-19	0.0192233
seq.9910.9	MTAP	trans	chr12:7089608:C:T	12	7089608	6908495	7309867	C	T	0.663337	0.992235	-0.221026	0.0233001	2.4e-21	0.0218196
seq.9918.23	CALB1	trans	chr13:46068699:C:G	13	46068699	45912605	46163270	C	G	0.754009	0.945098	-0.358477	0.026085	5.64e-43	0.0476703
seq.9928.125	CNMD	trans	chr1:169521925:AT:A	1	169521925	169105223	169564011	AT	A	0.301129	0.947031	-0.221363	0.0243393	9.47e-20	0.0206248
seq.9928.125	CNMD	trans	chr3:49613777:G:A	3	49613777	47382242	51887304	G	A	0.936999	0.996906	-0.46888	0.0451981	3.26e-25	0.0259561
seq.9942.2	NXT1	trans	chr3:186676762:G:T	3	186676762	186630979	186765838	G	T	0.223296	0.944139	-0.373001	0.0270576	3.12e-43	0.0482599
seq.9951.36	FBXL4	trans	chr19:44905371:T:C	19	44905371	44814773	44943400	T	C	0.915852	0.943669	-0.309276	0.0405567	2.43e-14	0.0147432
seq.9963.19	PCDHB10	trans	chr1:56940892:C:G	1	56940892	56551892	57517612	C	G	0.992895	0.99184	-1.71254	0.133476	1.11e-37	0.0413789
seq.9969.8	SLC22A16	trans	chr1:169514323:T:C	1	169514323	169100461	169564011	T	C	0.979157	0.996733	0.708548	0.0774847	6e-20	0.0204918
seq.9969.8	SLC22A16	trans	chr10:19978112:G:A	10	19978112	19837430	20028154	G	A	0.415957	0.886652	-0.18011	0.0235065	1.83e-14	0.0157615
seq.9970.7	UBXN4	trans	chr9:94606823:A:T	9	94606823	94020693	95269844	A	T	0.964095	0.996082	-0.647178	0.0594475	1.34e-27	0.0289969
seq.9971.5	CSMD2	trans	chr1:230280573:A:C	1	230280573	230182512	230310959	A	C	0.651455	0.968803	-0.177759	0.0235085	3.99e-14	0.0143495
seq.9974.8	DLL3	trans	chr1:196702856:G:A	1	196702856	196207205	197351647	G	A	0.0657236	0.829218	0.577012	0.0484281	9.91e-33	0.0408881
seq.9974.8	DLL3	trans	chr17:35813450:G:A	17	35813450	35739078	35986276	G	A	0.642744	0.969071	0.198684	0.0234276	2.24e-17	0.018129
seq.9981.18	FAM234B	cis	chr12:13058537:G:A	12	13058537	12946067	13181174	G	A	0.948376	0.997236	-0.742326	0.0497837	2.79e-50	0.0539575
seq.9999.1	IRF6	trans	chr19:44908684:T:C	19	44908684	44852420	44936451	T	C	0.906567	0.990888	0.333803	0.0376615	7.77e-19	0.018876

### Sheet: ST4
Supplementary Table 4. Summary of independent pQTL regions associated with plasma protein levels
RegionID	CHR	BP_start	BP_end	BP_range	cis_trans	Aptamer count	Protein count	Aptamers	Proteins
19:41,176,489-47,400,129	19	41176489	47400129	6223640	both	184	180	seq.10003.15,seq.10046.55,seq.10082.251,seq.10085.25,seq.10833.64,seq.11160.56,seq.11243.90,seq.11293.14,seq.11402.17,seq.11536.9,seq.11556.19,seq.12384.92,seq.12500.88,seq.12501.10,seq.12514.16,seq.12529.32,seq.12540.25,seq.12576.21,seq.12583.77,seq.12587.65,seq.12616.45,seq.12650.43,seq.12681.63,seq.12754.14,seq.12855.16,seq.12881.17,seq.12893.159,seq.13022.20,seq.13055.53,seq.13083.18,seq.13116.25,seq.13468.5,seq.13507.51,seq.13516.46,seq.13691.10,seq.13698.28,seq.13723.6,seq.13732.79,seq.14021.81,seq.14108.15,seq.14116.129,seq.14283.12,seq.14318.1,seq.14341.8,seq.14685.17,seq.15364.101,seq.15391.114,seq.15548.35,seq.15606.19,seq.16299.13,seq.16760.2,seq.16863.47,seq.17398.55,seq.17467.1,seq.17671.58,seq.17804.102,seq.18275.5,seq.18308.30,seq.18336.31,seq.18899.82,seq.19152.4,seq.19158.1,seq.19272.9,seq.19332.1,seq.19491.11,seq.19823.75,seq.20071.53,seq.20133.1,seq.20135.85,seq.20142.42,seq.20241.9,seq.20387.277,seq.20398.60,seq.20542.47,seq.20941.7,seq.20965.18,seq.21115.48,seq.21130.82,seq.21133.33,seq.21152.25,seq.21157.6,seq.21207.1,seq.21238.40,seq.21379.30,seq.21497.32,seq.21508.7,seq.21569.49,seq.21655.18,seq.21658.15,seq.21721.6,seq.21802.53,seq.21823.5,seq.21876.266,seq.21916.82,seq.21940.12,seq.22043.174,seq.22055.31,seq.22088.3,seq.22119.18,seq.22466.27,seq.22472.4,seq.22483.109,seq.22536.1,seq.22782.80,seq.22786.57,seq.22792.21,seq.22808.59,seq.22816.4,seq.22821.50,seq.22858.3,seq.23245.5,seq.23253.5,seq.23284.5,seq.23285.51,seq.23307.7,seq.23356.32,seq.23601.43,seq.23631.1,seq.2418.55,seq.24474.12,seq.25108.6,seq.25262.6,seq.25287.7,seq.25288.16,seq.25308.8,seq.2558.51,seq.25941.4,seq.2652.15,seq.2743.5,seq.2797.56,seq.2816.50,seq.2859.69,seq.2937.10,seq.2938.55,seq.2943.5,seq.3329.14,seq.3825.18,seq.4158.54,seq.4203.50,seq.4337.49,seq.4840.73,seq.5001.6,seq.5015.15,seq.5312.49,seq.5383.14,seq.5494.52,seq.5617.41,seq.5649.83,seq.5744.12,seq.5918.5,seq.5963.9,seq.6350.43,seq.6378.2,seq.6433.57,seq.6444.15,seq.6457.50,seq.6572.10,seq.6586.19,seq.7144.234,seq.7202.107,seq.7203.125,seq.7223.60,seq.7625.27,seq.7965.25,seq.7980.72,seq.8086.49,seq.8382.47,seq.8760.10,seq.8866.53,seq.8905.20,seq.8922.4,seq.8950.4,seq.8967.6,seq.8971.9,seq.8980.19,seq.9118.7,seq.9172.69,seq.9207.60,seq.9297.12,seq.9314.9,seq.9314.9,seq.9335.28,seq.9853.3,seq.9951.36,seq.9999.1	ACOT12,ADAM11,ADGRF1,AKT2,APOB,APOC1,APOC2,APOE,APOE,APOE,APOE,ARAF,ARFGAP1,ARL2,ATE1,B3GNT2,B3GNT8,BCAM,BCDIN3D,BIRC2,BTG1,C5orf38,CALCR,CASS4,CCDC24,CD177,CD200R1L,CDA,CDK5RAP3,CEP20,CFL1,CHCHD7,CHST10,CLCA2,CLUAP1,CMC4,COASY,COMTD1,COPS7B,COPS8,CRIP1,CRP,CRYZL1,CSDC2,CSF3,CTF1,CYP3A4,DCUN1D5,DHRS9,DIPK1C,DMKN,DUSP26,EIF4G1,EMC4,ETNK2,EYA2,FAM20A,FBXL4,FKBP6,FMO3,FOXO1,GALK2,GAS6,GNAI3,HBQ1,HDAC8,HDGFL3,HES5,HHIP,HMOX1,HSD17B8,HSPA2,HYKK,HYOU1,IFI16,IFIT2,IL10,IL26,ING4,IRF6,ITM2B,ITPK1,KAZALD1,KCNMB3,KCTD2,KIAA0319L,KMT2C,KRT19,KRT71,LIMK1,LMO4,LRRN1,LRRTM4,MAGEA3,MAGEA3,MAP1LC3B2,MAPK6,MAPK8,MAPKAPK5,MED4,MENT,METTL1,MMP8,MOB4,MYSM1,NANP,NEFL,NEIL1,NEURL4,NFKBIE,NPFF,NRBP1,NRXN1,OASL,OTULIN,PCDHGA1,PCLAF,PEF1,PGLYRP1,PHB2,PHGDH,PICK1,PLA2G7,PLAU,PLAUR,PNPO,POMC,POP7,PPM1G,PPP1R2,PPP1R42,PSD,PSD2,PSG3,PSG4,PSG5,PSG5,PSG9,PSME1,QPCTL,RAB14,RDH16,RFNG,RHOG,RNF122,RNGTT,S100A13,S100A4,SCGB2A1,SEMA6C,SHH,SIRT1,SLC5A8,SNAP23,SNRPF,SPATA46,SPATC1L,SPC25,ST8SIA1,STAR,STK10,STXBP6,TBCA,TCF12,TGFB1,THRB,TIGIT,TMCC3,TNFRSF13C,TP53I11,TRADD,TRIM54,TTC9,UBA2,UBE2C,UBL3,UNG,USP21,VARS1,VPS29,WARS2,WNT10B,YWHAQ,ZNF41,ZW10
17:26,984,677-31,439,550	17	26984677	31439550	4454873	both	148	146	seq.10011.65,seq.10455.196,seq.10677.9,seq.10752.8,seq.10882.12,seq.11120.49,seq.11239.49,seq.11243.90,seq.11258.41,seq.11327.56,seq.11391.69,seq.11464.9,seq.11465.4,seq.11563.51,seq.11587.5,seq.12425.104,seq.12529.32,seq.12784.10,seq.12817.1,seq.12891.1,seq.12936.38,seq.12954.71,seq.13125.45,seq.13479.8,seq.13485.20,seq.13501.10,seq.13514.121,seq.13518.5,seq.13599.15,seq.13933.276,seq.13941.82,seq.13946.8,seq.14023.84,seq.14029.42,seq.14070.56,seq.14072.9,seq.14294.61,seq.14341.8,seq.14593.152,seq.15333.11,seq.15383.200,seq.15413.3,seq.16074.12,seq.16302.11,seq.17384.110,seq.17400.71,seq.17435.43,seq.17747.45,seq.17804.102,seq.17816.58,seq.18304.19,seq.18322.15,seq.18375.28,seq.18415.16,seq.18927.14,seq.19335.2,seq.19567.1,seq.19743.12,seq.19794.10,seq.20225.119,seq.20393.10,seq.20939.113,seq.21157.6,seq.21172.11,seq.21220.11,seq.21255.2,seq.21360.27,seq.21438.45,seq.21510.24,seq.21663.149,seq.21748.36,seq.21811.20,seq.21863.11,seq.21895.36,seq.22005.8,seq.22010.36,seq.22103.25,seq.22120.4,seq.22142.4,seq.22155.44,seq.22466.27,seq.22482.87,seq.22484.17,seq.22772.125,seq.22793.110,seq.22816.4,seq.23261.27,seq.23370.39,seq.23373.77,seq.23375.4,seq.23426.1,seq.23601.43,seq.23622.128,seq.23645.49,seq.24493.10,seq.24641.10,seq.24679.35,seq.24907.3,seq.24971.2,seq.25068.131,seq.25089.21,seq.25094.9,seq.25118.45,seq.25216.8,seq.25292.6,seq.25307.8,seq.25918.60,seq.2643.57,seq.2752.62,seq.3057.55,seq.3222.11,seq.4569.52,seq.5383.14,seq.5465.32,seq.5481.16,seq.5617.41,seq.5677.15,seq.5963.9,seq.6079.59,seq.6415.90,seq.6527.1,seq.6919.3,seq.6991.24,seq.7046.6,seq.7128.9,seq.7638.30,seq.7773.20,seq.7785.1,seq.7859.21,seq.7880.9,seq.7956.11,seq.8280.238,seq.8334.65,seq.8336.267,seq.8352.26,seq.8382.47,seq.8660.33,seq.8696.15,seq.8780.2,seq.8842.16,seq.8887.21,seq.8916.32,seq.9016.12,seq.9039.47,seq.9176.3,seq.9197.4,seq.9276.7,seq.9372.157	ACOT12,ACOT8,ACSS2,ADGRF1,APBB3,ARF6,ARL6,ASAP2,BCCIP,BICD1,BPIFA2,C1orf50,C20orf173,C2orf66,CCN4,CDH3,CDK20,CDYL2,CES3,CLDN1,CLK2,COPS2,CPA2,CPN2,CSNK1A1L,DCAF11,DDX23,DIPK1C,DMKN,DPH5,DSC1,EDN3,EFNB3,EGFR,ETFA,ETV7,FAM171A2,FAM210A,FAM86B1,FARS2,FKBP6,FUT9,GAL3ST1,GDF5,GEM,GEMIN7,GLUD2,GPR135,GRAMD1C,GRAMD1C,GRAP2,GRK5,GTF2A2,HACL1,HBZ,HES5,HLA-E,HS6ST1,HYKK,IBSP,IL31,IL36RN,INIP,INPP5F,ITSN1,JMJD6,JPT1,KCNAB3,KIR2DL2,KRT14,LCAT,LGALS9,LMAN2,MADCAM1,MAPKAPK5,MBD1,MGA,MICALL2,MICOS10,MPZL2,MTMR7,MUC1,MVK,NAB1,NAT14,NCALD,NDUFB4,NHP2,None,NPFF,NR1H2,NUBP2,NUDC,NUDT14,OCRL,OLFML3,PCDH10,PCDHGC3,PDE6H,PDP1,PFKM,PMPCA,PNPO,PPARA,PRKRA,PSMA1,PXYLP1,RAB35,RABEPK,RAET1G,RASA1,RELB,RFPL3,RGS16,RLBP1,S100A8,SAMM50,SAR1B,SDF2,SEMA3A,SIGLEC12,SLC35G2,SORCS2,SPECC1,ST8SIA1,STAT5A,STIM1,SYTL4,TCP11,TLNRD1,TMEM87B,TMPRSS6,TNFRSF13C,TOR1AIP1,TPT1,TRAF1,TRIL,TRIM28,TRIM5,TRIM54,USP46|WDR48,VCX,VSTM1,VTN,VTN,VWA2,WDR18,ZCCHC17
9:132,784,136-133,618,554	9	132784136	133618554	834418	both	136	116	seq.10463.23,seq.10576.7,seq.10613.33,seq.10714.7,seq.11145.72,seq.11814.29,seq.13102.1,seq.13124.20,seq.13242.134,seq.13377.3,seq.13381.49,seq.13499.30,seq.13660.76,seq.13744.37,seq.14097.86,seq.14108.15,seq.14123.34,seq.14131.37,seq.14756.29,seq.15376.134,seq.15384.15,seq.15530.33,seq.15613.16,seq.16035.8,seq.16288.17,seq.16609.106,seq.16613.3,seq.17441.4,seq.17456.53,seq.17836.17,seq.18429.10,seq.19561.216,seq.19786.26,seq.19787.14,seq.20512.2,seq.20516.11,seq.20517.1,seq.20536.11,seq.20584.4,seq.20585.5,seq.20932.10,seq.21395.23,seq.21397.21,seq.21690.31,seq.21722.21,seq.21736.60,seq.21767.129,seq.21771.47,seq.22576.1,seq.22576.2,seq.22586.24,seq.22847.18,seq.23038.63,seq.23322.2,seq.23524.2,seq.2358.19,seq.24651.1,seq.24664.3,seq.2602.2,seq.2620.4,seq.2816.50,seq.2819.23,seq.2837.3,seq.2844.53,seq.2973.15,seq.2981.9,seq.2982.82,seq.3000.66,seq.3004.67,seq.3029.52,seq.3050.7,seq.3175.51,seq.3216.2,seq.3290.50,seq.3305.6,seq.3448.13,seq.3470.1,seq.3647.49,seq.3651.50,seq.3773.15,seq.4154.57,seq.4232.19,seq.4246.40,seq.4342.10,seq.4469.78,seq.4908.6,seq.5092.51,seq.5107.7,seq.5112.73,seq.5121.3,seq.5122.92,seq.5124.62,seq.5124.69,seq.5132.71,seq.5486.73,seq.5586.66,seq.5618.50,seq.5621.64,seq.5628.21,seq.5680.54,seq.5703.26,seq.5735.54,seq.5837.49,seq.6383.90,seq.6409.57,seq.6550.4,seq.6626.81,seq.6920.1,seq.7049.2,seq.7156.2,seq.7190.50,seq.7198.197,seq.7551.33,seq.7779.86,seq.7808.5,seq.7841.84,seq.7923.41,seq.7945.10,seq.7980.72,seq.7999.23,seq.8024.64,seq.8039.41,seq.8245.27,seq.8275.31,seq.8327.26,seq.8397.147,seq.8528.74,seq.8838.10,seq.8983.7,seq.9077.10,seq.9177.6,seq.9232.1,seq.9253.52,seq.9461.2,seq.9484.75,seq.9796.4	ABO,ACE,ADAM23,ADAMTS13,ADGRF5,ALPI,ALPI,ANGPT2,ANGPT2,B3GNT2,B4GALT1,BCAM,BTN2A2,C1GALT1C1,CCDC69,CD109,CD200,CD209,CD209,CD209,CD300LG,CD36,CDH1,CDH17,CDH5,CEL,CHST11,CHST12,CHST15,CHST15,CTSE,CYB561D1,DLL4,DPEP2,DSG2,DSG2,EFNB2,EMC10,ENG,ENTPD1,EPHA4,EPHA4,EPHB4,ESAM,ESAM,ESAM,F8,FAM177A1,FAM20B,FAM3B,FAM3B,FAM3D,FLT4,FLT4,FUT10,GALNT14,GALNT4,GFRAL,GLCE,GOLM1,GOLM1,GOLM2,GOLM2,HS2ST1,ICAM1,ICAM2,ICAM2,ICAM4,ICAM4,ICAM5,ICAM5,ICAM5,IGF1R,IL27RA,IL3RA,IL6ST,INSR,ISLR2,ISLR2,JAG1,KDR,KIAA1549L,KIRREL2,KL,L1CAM,LGALS4,LIFR,LRRC32,LRRC4,MAN1A2,MBL2,MCAM,MEP1A,MERTK,MET,MET,MGAT3,MINPP1,MSC,NECTIN1,NOTCH1,NTAN1,OBP2B,OLFM1,PCDH17,PDCD1LG2,PEAR1,PIGR,PLXDC2,PLXND1,PNLIP,PRTG,QSOX2,ROBO4,RTN1,S100A16,SCN3B,SELE,SELP,SEMA3G,SEMA4C,SEMA6A,SEMA6A,SEMA6B,SHANK3,STK4,TEK,TGFB1,THSD1,TIE1,TLL1,TLR4|LY96,TPST2,UNC5B,VSIR,VWF
12:6,300,706-8,243,975	12	6300706	8243975	1943269	both	109	103	seq.10569.28,seq.10647.18,seq.10748.216,seq.10752.8,seq.11168.3,seq.11263.57,seq.11313.100,seq.11348.132,seq.11416.23,seq.11441.11,seq.12333.87,seq.12338.27,seq.12392.30,seq.12460.18,seq.12493.42,seq.12530.14,seq.12562.1,seq.12761.12,seq.12813.18,seq.12895.28,seq.13093.6,seq.13094.75,seq.13103.125,seq.13229.20,seq.13575.40,seq.13710.6,seq.13939.14,seq.13967.14,seq.13998.26,seq.14115.34,seq.14116.129,seq.14254.27,seq.15414.316,seq.15447.45,seq.15470.11,seq.15526.33,seq.16591.71,seq.16593.3,seq.16616.137,seq.17231.1,seq.17344.23,seq.17355.56,seq.18233.10,seq.18259.15,seq.18286.3,seq.18340.2,seq.18382.109,seq.18821.9,seq.19123.6,seq.19238.12,seq.19241.31,seq.19252.67,seq.19273.3,seq.19280.29,seq.19290.5,seq.19616.100,seq.20203.45,seq.20436.93,seq.20931.156,seq.20932.10,seq.21234.7,seq.21238.40,seq.21441.20,seq.21555.17,seq.21704.8,seq.21764.99,seq.2182.54,seq.21979.12,seq.22369.12,seq.22991.9,seq.23264.42,seq.23341.16,seq.23369.17,seq.23903.3,seq.24895.25,seq.24921.73,seq.25219.17,seq.25889.108,seq.2670.67,seq.2753.2,seq.2942.50,seq.3285.23,seq.3623.84,seq.3853.56,seq.3890.8,seq.4272.46,seq.4479.14,seq.4542.24,seq.4995.16,seq.5028.59,seq.5486.73,seq.5633.65,seq.5879.51,seq.6364.7,seq.6369.82,seq.6502.50,seq.7196.21,seq.7266.4,seq.7766.25,seq.8840.61,seq.9094.5,seq.9348.1,seq.9370.69,seq.9595.11,seq.9749.190,seq.9753.17,seq.9761.89,seq.9870.17,seq.9910.9	ADM,ADSS1,AIM2,APBB2,ARL1,ASB13,ASCC1,ATP6V1F,AUH,B4GALT2,C1QA|C1QB|C1QC,C1R,C1RL,C1S,C1S,C4A|C4B,C4A|C4B,CASQ1,CCDC69,CD163,CDK5RAP3,CDYL2,CHIA,CKM,CKS1B,CLEC4C,CLU,COMT,CRIM1,CSH1|CSH2,CYCS,DCTN2,DEAF1,DGKB,DMC1,DMRTC2,DVL2,EFHD1,EGFLAM,EHBP1,ENO3,EZR,FADD,FAM3A,FBXL4,FCHSD1,GGH,GLUL,GOT2,GOT2,GPI,GSR,GSS,HEXB,HIRIP3,HPGD,HPRT1,ICAM2,IFNW1,ITGA6,LCP1,LCP1,LDHA,LDHA,LDHB,LILRB2,LY86,MAGEA6,MDH1,MDM4,MED10,MEGF10,MEOX2,MFAP2,MTAP,NFKBID,OTUB2,P4HA2,PCBD1,PCDH12,PCDHB2,PHYH,PKN1,PSMA7,PSMB2,PSMB4,PTPN4,PYGL,RBP5,RPIA,RSPO3,S100A4,SECTM1,SERPINA9,SERPING1,SERPING1,SORD,STOML1,SYT4,TAPBPL,TPGS2,TXNRD1,TYRP1,UBE2D3,UGP2,USP30,WARS1,ZP4,ZWINT
6:19,519,659-37,111,127	6	19519659	37111127	17591468	both	105	97	seq.10041.3,seq.10428.1,seq.10445.20,seq.10457.3,seq.10576.7,seq.10760.107,seq.10767.52,seq.11135.5,seq.11266.8,seq.11277.23,seq.11308.8,seq.11387.3,seq.11836.144,seq.11988.24,seq.12332.7,seq.12378.71,seq.12478.15,seq.12630.8,seq.12934.1,seq.13229.20,seq.13392.13,seq.13516.46,seq.13587.10,seq.13740.51,seq.14041.13,seq.14102.6,seq.14125.5,seq.14150.7,seq.15300.66,seq.15446.25,seq.15453.3,seq.15462.28,seq.16773.29,seq.17153.46,seq.17455.42,seq.17692.2,seq.18301.10,seq.19111.10,seq.19579.5,seq.19590.46,seq.20987.21,seq.21433.3,seq.21766.50,seq.21797.4,seq.2182.54,seq.22113.2,seq.22586.24,seq.22793.110,seq.22815.4,seq.22950.6,seq.23020.18,seq.23029.3,seq.23319.6,seq.23411.108,seq.23558.33,seq.24494.67,seq.25259.7,seq.2730.58,seq.2849.49,seq.2954.56,seq.2960.66,seq.3003.29,seq.3186.2,seq.3195.50,seq.3440.7,seq.3485.28,seq.3623.84,seq.3773.15,seq.4125.52,seq.4129.72,seq.4133.54,seq.4481.34,seq.4721.54,seq.4922.13,seq.5090.49,seq.5102.55,seq.5631.83,seq.5631.83,seq.5698.60,seq.5749.53,seq.5762.35,seq.5992.50,seq.6055.53,seq.6364.7,seq.6366.38,seq.6390.18,seq.6442.6,seq.6997.32,seq.7124.18,seq.7161.25,seq.7757.5,seq.7773.20,seq.7795.14,seq.7950.142,seq.8048.9,seq.8323.163,seq.8351.17,seq.8390.25,seq.8660.33,seq.8906.60,seq.9111.40,seq.9215.117,seq.9256.78,seq.9328.55,seq.9509.4,seq.9578.263	ADGRG2,AGER,AIF1,AMBP,APOM,APOM,ARFIP2,ATF6,ATF6B,ATP1B1,B2M,BAGE3,BTN2A2,BTN3A2,BTN3A3,BTN3A3,BTNL9,C2,C4A|C4B,C4A|C4B,CCDC134,CCL19,CD8A,CD8A,CFB,CFP,CLPS,COQ6,COX7A1,CREB3L4,CYBC1,DDR1,DEFA1,EEF2K,EMC4,FOLR1,FRZB,FTMT,GNLY,GNLY,GRIA4,GTF2A2,GZMA,GZMB,GZMB,H6PD,HERC5,HLA-C,HLA-DQA2,HNF4A,IFNAR1,IL18RAP,IL21,IL36A,JPH4,KATNAL1,KIR2DL2,KIR2DL3,KIR2DS2,KLRC3,LILRB1,LRTM2,LY86,MANSC4,MDM4,METTL2B,MICA,MICB,MICB,MLN,MLN,MMP8,MRPL55,NAIF1,NCR3,NPS,NPTX1,NRG1,OLFML3,PLXDC2,PNMA2,PRSS57,PTPRH,RAB26,RACGAP1,RGS4,RPL30,SCUBE3,SELPLG,SFTPD,SGSH,SH3GL3,SIX6,SPAG11B,TAPBP,TAPBPL,TEK,TFF3,TFF3,TMEM38B,TNXB,TRIM40,TXNDC15,UBE2M,USP25,ZFAND2B
1:192,503,463-201,430,171	1	192503463	201430171	8926708	both	66	63	seq.10047.12,seq.10584.7,seq.10677.9,seq.11220.53,seq.11275.94,seq.11327.56,seq.11464.9,seq.12329.21,seq.12420.10,seq.12663.1,seq.13541.1,seq.13665.35,seq.14633.26,seq.15358.28,seq.15432.1,seq.15468.14,seq.15509.2,seq.15584.9,seq.16055.3,seq.16927.9,seq.17736.105,seq.18231.147,seq.18302.204,seq.18375.28,seq.18892.48,seq.19360.22,seq.19623.26,seq.20225.119,seq.21134.9,seq.22474.28,seq.22518.54,seq.22553.4,seq.22563.4,seq.22583.47,seq.23020.18,seq.23339.46,seq.23694.3,seq.24634.1,seq.24923.27,seq.25080.16,seq.25257.162,seq.25412.53,seq.2768.56,seq.2822.56,seq.2960.66,seq.3471.49,seq.3666.17,seq.4129.72,seq.4159.130,seq.5658.64,seq.5982.50,seq.6020.52,seq.6471.53,seq.6527.1,seq.7046.6,seq.7184.13,seq.7752.31,seq.7885.17,seq.8696.15,seq.8858.21,seq.8955.60,seq.9022.49,seq.9061.3,seq.9107.59,seq.9224.20,seq.9974.8	ADGRE5,APTX,ARHGEF10,ARMC10,ASNS,BATF3,C10orf105,C20orf173,CEACAM7,CFB,CFH,CFHR1,CFHR1,CFHR2,CFHR4,CFHR5,CFHR5,CFHR5,CFP,CLEC4D,CLK2,CREBZF,DEFB132,DLL3,F13A1|F13B,F13B,FXYD6,GAL3ST1,GLT8D1,GPC4,GPD1L,HOXC11,HPX,IL36RN,KIRREL1,LRP1B,LRRTM1,MYCT1,NAGLU,NCF2,NDUFB4,NDUFS4,NSL1,OLIG1,OTOR,PPP2R3A,PRLR,PRND,RELB,RGS4,RIPPLY3,RPL38,RPS6KA1,RPSA,SCG5,SCRN3,STAT5A,STK16,TCF24,TMEM185A,TRIL,TST,UGT2B15,ULBP2,UTS2,ZWILCH
14:101,057,419-106,893,574	14	101057419	106893574	5836155	trans	63	62	seq.10354.57,seq.10693.43,seq.10785.8,seq.10885.36,seq.11263.57,seq.11320.29,seq.11468.15,seq.12551.3,seq.12562.1,seq.12597.68,seq.12605.1,seq.12684.5,seq.12758.47,seq.12843.6,seq.13406.161,seq.13575.40,seq.14045.12,seq.14061.48,seq.14254.27,seq.15604.18,seq.15614.168,seq.16305.10,seq.17702.53,seq.18817.50,seq.20106.80,seq.20159.1,seq.20203.45,seq.20393.10,seq.20534.6,seq.20562.78,seq.21234.7,seq.21382.70,seq.21653.205,seq.21875.31,seq.22123.15,seq.23571.93,seq.24286.48,seq.24316.10,seq.24422.36,seq.24493.10,seq.24941.14,seq.25240.1,seq.25501.128,seq.25948.18,seq.2753.2,seq.3026.5,seq.3216.2,seq.3285.23,seq.4137.57,seq.4394.71,seq.4995.16,seq.5689.1,seq.5867.60,seq.6900.30,seq.7157.22,seq.7919.278,seq.8100.15,seq.8429.16,seq.8565.160,seq.8840.61,seq.8973.23,seq.9237.54,seq.9739.4	ACP2,ADM2,ARG1,ASB13,ATG5,AXIN2,BMT2,C1QA|C1QB|C1QC,C1R,C1S,C1S,C6orf89,CASQ1,CAST,CBX1,CD300C,CDH11,CHFR,CLNK,CLUH,DCPS,DEFB112,DLX2,DVL2,EEF2KMT,ELAC1,EXOSC3,FAM3D,FCRL4,FGF8,GRID2,HPGD,IL25,ITCH,KLRB1,KLRG2,LILRA2,LRRC52,MAPK9,MEIG1,MSH2,MTMR7,NCOA2,NRN1L,PCDHA4,PDE6H,PIGR,PKN1,PKN2,PLVAP,PTPN4,RBM19,SCARB1,SCIN,SPATA24,STAT3,TNFSF11,UBE2J1,UGT1A1,URM1,YJU2,ZFAND3,ZNF410
11:116,477,742-117,446,530	11	116477742	117446530	968788	both	65	60	seq.10085.25,seq.10613.33,seq.11218.84,seq.11318.20,seq.11556.19,seq.12514.16,seq.13022.20,seq.13066.42,seq.13078.3,seq.13268.45,seq.13529.39,seq.13723.6,seq.13732.79,seq.14318.1,seq.14685.17,seq.15363.32,seq.15606.19,seq.16302.11,seq.18308.30,seq.18336.31,seq.18900.37,seq.19280.29,seq.19491.11,seq.19613.16,seq.20387.277,seq.20398.60,seq.20931.156,seq.21001.393,seq.21115.48,seq.21152.25,seq.21238.40,seq.21508.7,seq.21590.9,seq.22013.6,seq.22088.3,seq.22472.4,seq.22534.14,seq.22816.4,seq.23285.51,seq.2418.55,seq.25262.6,seq.2558.51,seq.2750.3,seq.2937.10,seq.2938.55,seq.2943.5,seq.4455.89,seq.4459.68,seq.5312.49,seq.6054.6,seq.6334.9,seq.6378.2,seq.6461.54,seq.6521.35,seq.6561.77,seq.7202.107,seq.7965.25,seq.8024.64,seq.8086.49,seq.8760.10,seq.8795.48,seq.8838.10,seq.8922.4,seq.9207.60,seq.9511.61	AKT2,ANKRA2,APOA1,APOA5,APOA5,APOC3,APOE,APOE,APOE,APOE,ARFGAP1,AUH,BCDIN3D,BPIFA2,BRK1,BTG1,C5orf38,CDA,CDK5RAP3,CETN2,CHCHD7,CRYZL1,CTF1,CYP3A4,DCUN1D5,EDC4,EYA2,GGT2,GOLM2,GOLM2,HBQ1,HRAS,HSD17B8,IGKV1-5,IL10,ITM2B,KCTD2,KRT19,METTL1,MFGE8,NAP1L2,NPTX2,NXPH2,NXPH3,PCSK7,POMC,POP7,PPP4C,RASSF2,RDH10,SEMA6C,ST8SIA1,STAR,STXBP6,TCF12,TFRC,TMCC3,TP53I11,TPMT,TPST2,TRIM54,UBE2D3,VPS29,WNT5A,ZW10
3:186,302,978-187,037,008	3	186302978	187037008	734030	both	58	54	seq.10956.82,seq.10966.1,seq.12423.38,seq.13053.6,seq.13097.11,seq.13501.10,seq.14023.84,seq.14115.34,seq.14309.8,seq.15343.337,seq.15413.3,seq.15465.79,seq.16304.6,seq.17137.160,seq.17799.9,seq.18299.13,seq.19141.22,seq.19296.51,seq.19631.13,seq.20107.11,seq.21317.25,seq.21861.8,seq.2190.55,seq.22092.43,seq.22113.2,seq.22970.8,seq.23322.2,seq.23426.1,seq.25215.1,seq.3367.8,seq.3520.58,seq.3581.53,seq.4152.58,seq.4237.70,seq.4918.21,seq.4996.66,seq.5007.1,seq.5020.50,seq.5116.62,seq.5122.92,seq.5242.37,seq.5412.53,seq.5586.66,seq.5632.6,seq.5957.30,seq.6603.18,seq.7178.59,seq.7784.1,seq.8087.250,seq.8262.20,seq.8274.64,seq.8363.18,seq.8385.248,seq.8780.2,seq.9187.2,seq.9294.45,seq.9541.15,seq.9942.2	A1CF,ADM,AHSG,AHSG,ANOS1,APOD,B3GALT1,BCL2L2,CAPNS1,CASP4,CD27,CNPY4,COQ6,CRTAC1,DAP,DEPP1,ELAPOR2,F11,FETUB,GCSH,GIPC1,HBB,HGFAC,HMGN1,HNRNPH1,HRG,IBSP,KLKB1,KNG1,KNG1,KNG1,KNG1,LCAT,LCMT1,LGR4,MAP2K4,MAPK14,MFAP2,MINPP1,MSC,MYL4,MYL7,NKIRAS1,NXT1,PCDH10,PGK1,PGLS,PSMB10,RNF13,ROBO2,SEMA6A,SLC35G2,SLC6A14,SST,STX7,TGFB3,TIMM10,VCX
3:44,175,020-54,200,793	3	44175020	54200793	10025773	both	52	52	seq.10499.1,seq.10716.35,seq.11401.181,seq.12433.8,seq.12632.14,seq.13565.2,seq.14593.152,seq.14634.13,seq.14705.1,seq.18271.43,seq.20378.110,seq.20953.34,seq.21144.160,seq.21322.60,seq.21544.4,seq.21545.51,seq.21732.78,seq.21940.12,seq.22800.24,seq.22838.39,seq.23311.19,seq.23426.1,seq.23967.8,seq.24256.7,seq.24321.67,seq.25073.13,seq.2578.67,seq.3052.8,seq.3343.1,seq.4407.10,seq.4811.33,seq.4815.25,seq.5084.154,seq.5088.175,seq.5636.10,seq.5659.11,seq.5701.81,seq.5743.82,seq.5810.25,seq.6380.23,seq.6406.3,seq.6547.83,seq.7145.1,seq.7955.195,seq.8309.12,seq.8326.63,seq.8327.26,seq.8885.6,seq.9068.17,seq.9235.3,seq.9713.67,seq.9928.125	ACY1,ARL11,ATL3,CACNA2D3,CARTPT,CCL2,CLEC3B,CNMD,DPEP2,FAM210A,FASLG,GTF2E2,HYAL1,IL17RB,IL23R,ITIH1,ITIH3,ITIH4,JAKMIP3,KLHL40,LHCGR,LZTFL1,MFAP4,MMACHC,MRPL58,MST1,MUSTN1,NARF,NAT1,NMES1,OXSM,PAGR1,PDGFRL,PLXDC1,PSMD5,RBL2,RNF146,RPP25,SGK1,SIGIRR,TCAP,TDGF1,TMEM106A,TMPRSS11D,TRH,TXNDC12,UBE2Q1,UBE4A,VCX,VEGFD,WNT10B,ZNF230
1:168,404,949-171,231,507	1	168404949	171231507	2826558	both	46	46	seq.10048.7,seq.10576.7,seq.11116.16,seq.11159.14,seq.11571.75,seq.12341.8,seq.12530.14,seq.12671.35,seq.12702.13,seq.14078.69,seq.14603.51,seq.14689.3,seq.15617.8,seq.17750.8,seq.18925.24,seq.19788.6,seq.20987.21,seq.21129.95,seq.21343.3,seq.21555.17,seq.21595.8,seq.22154.37,seq.22155.44,seq.22467.94,seq.22990.20,seq.23522.1,seq.23646.5,seq.24215.8,seq.24462.4,seq.25272.17,seq.25454.38,seq.3336.50,seq.3470.1,seq.3592.4,seq.4154.57,seq.4831.4,seq.4906.35,seq.4979.34,seq.6521.35,seq.7959.34,seq.8825.4,seq.8903.1,seq.8913.22,seq.9039.47,seq.9928.125,seq.9969.8	AIPL1,ARC,C11orf87,CAMK1,CBFB,CCDC43,CDH23,CDH7,CKS1B,CNGB1,CNMD,COX6C,DPT,DUSP6,F5,FAM3A,GATAD1,GEMIN7,GIMD1,HHLA3,KIAA0040,KLRC3,LIN7B,MAD2L1BP,MAT2A,MUL1,NPTX2,PELI2,PILRA,PLXDC2,PRMT2,PRRX1,PSMA5,RRM2,SEC13,SELE,SELL,SELP,SIGLEC11,SIX6,SLC22A16,SULT1B1,TFPI,TOR1AIP1,XCL1,XCL2
19:50,956,787-55,758,274	19	50956787	55758274	4801487	both	54	44	seq.10037.98,seq.10428.1,seq.10442.1,seq.11152.46,seq.13381.49,seq.13427.66,seq.13708.56,seq.15544.25,seq.15614.168,seq.15615.8,seq.16792.4,seq.17153.46,seq.19630.2,seq.19743.12,seq.20570.18,seq.21604.2,seq.21706.29,seq.22577.24,seq.23030.4,seq.24011.27,seq.25259.7,seq.2741.22,seq.2742.68,seq.2831.29,seq.2834.54,seq.3007.7,seq.3166.92,seq.3168.8,seq.3194.36,seq.3378.49,seq.5090.49,seq.5091.28,seq.5095.21,seq.5104.57,seq.5125.6,seq.5633.65,seq.6227.1,seq.6391.52,seq.6458.6,seq.6478.2,seq.7015.8,seq.7059.14,seq.7787.25,seq.8000.17,seq.8248.222,seq.8299.66,seq.8360.169,seq.8620.56,seq.8702.42,seq.8766.29,seq.9077.10,seq.9275.2,seq.9451.20,seq.9595.11	ADAMTS5,B4GALT1,B4GALT2,CD33,CUTA,CYBC1,GP6,IGLON5,KIR2DL3,KIR2DL4,KIR2DL5A,KIR2DS2,KLK10,KLK11,KLK13,KLK14,KLK14,KLK7,KLK8,KLK8,LILRA1,LILRA2,LILRA3,LILRA4,LILRA5,LILRA5,LILRA6,LILRB1,LILRB2,LILRB2,LILRB3,LILRB5,MAN1A2,MAN1C1,NCR1,NCR1,OSCAR,RPN1,SIGLEC12,SIGLEC14,SIGLEC14,SIGLEC14,SIGLEC5,SIGLEC5,SIGLEC5,SIGLEC6,SIGLEC7,SIGLEC9,SNCG,TMEM190,UMOD,VSIG10L,VSTM1,VSTM1
1:56,551,892-57,517,612	1	56551892	57517612	965720	trans	42	42	seq.10557.6,seq.10600.24,seq.10956.82,seq.12532.28,seq.12690.33,seq.12855.16,seq.13567.1,seq.14708.59,seq.18307.71,seq.19123.6,seq.19488.1,seq.20135.85,seq.20996.107,seq.21133.33,seq.21290.66,seq.21512.6,seq.21574.106,seq.22385.2,seq.22811.5,seq.22990.20,seq.23304.1,seq.23306.37,seq.23310.51,seq.23337.54,seq.24494.67,seq.25917.12,seq.2633.52,seq.2823.7,seq.3057.55,seq.4562.1,seq.5340.24,seq.6439.59,seq.6606.61,seq.6941.11,seq.6962.5,seq.7115.5,seq.7786.83,seq.8905.20,seq.9087.8,seq.9190.7,seq.9543.131,seq.9963.19	C14orf93,C8G,CASP10,CASS4,CCN4,CD63,CDC34,CLEC2B,CLGN,CMC4,COG8,COMMD7,DPYSL2,EDEM2,GCSH,HEXA,HLA-DRB3,HUS1,IL13RA1,KATNAL1,KCNMB3,KCTD10,KISS1,LIN7B,NFKBID,NHLRC3,NIPSNAP3B,NXPH1,PCDHB10,PDCD6,PMF1,PPA2,PWWP3A,RAB38,RNGTT,S100A7A,SDHAF1,SEMG1,SEPTIN10,SUMF1,TEX29,TMA16
2:3,157,623-3,713,501	2	3157623	3713501	555878	both	41	41	seq.11421.10,seq.12350.86,seq.12457.10,seq.12667.2,seq.13678.169,seq.15504.39,seq.16926.44,seq.17820.170,seq.18395.5,seq.18945.11,seq.21330.13,seq.21713.11,seq.21815.7,seq.22797.20,seq.23325.18,seq.23342.4,seq.23624.34,seq.24307.22,seq.2431.17,seq.24680.51,seq.3035.80,seq.3037.62,seq.3065.65,seq.3174.2,seq.3477.63,seq.3603.60,seq.3620.67,seq.3685.53,seq.3738.54,seq.3796.79,seq.3902.21,seq.4430.44,seq.4718.5,seq.5443.62,seq.5534.49,seq.6423.66,seq.6558.5,seq.6586.19,seq.8038.41,seq.8877.22,seq.9400.40	ADAM11,ADAMTS1,ADI1,ADPRH,ALPL,ANGPTL4,ARRDC5,BIRC7,BMERB1,C1QL2,CFD,CLEC7A,COLEC10,COLEC11,CSF1,CTSG,EHD4,ETS2,EVA1C,FGF5,GDA,IL19,IL1B,IL22RA1,KDM8,LGALS7,MFRP,MLF1,MOB3B,NPPA,NSDHL,NTRK1,PPIB,PSENEN,RELN,RGS1,SKP1,TAF12,TMX1,TNFRSF10B,YARS2
7:94,069,726-96,390,414	7	94069726	96390414	2320688	trans	38	38	seq.10557.6,seq.11245.43,seq.11949.25,seq.12490.92,seq.12524.18,seq.12583.77,seq.12842.43,seq.12895.28,seq.13067.5,seq.13948.50,seq.14008.22,seq.14268.4,seq.14663.44,seq.17509.6,seq.18277.28,seq.18842.24,seq.18891.98,seq.20592.8,seq.22089.13,seq.22544.10,seq.22796.17,seq.23390.6,seq.23414.12,seq.23524.2,seq.23621.326,seq.24409.2,seq.24463.1,seq.25209.15,seq.25253.17,seq.25466.84,seq.25889.108,seq.6525.17,seq.6555.58,seq.7090.17,seq.8631.13,seq.9087.8,seq.9201.13,seq.9735.44	AIM2,ARAF,BTG4,CCDC107,CD96,DCP1A,DGKB,DUSP13,EGF,ERMAP,FLNA,FXYD2,GABBR2,GALNT1,GBP2,GNAS|GNAS,HPD,KMO,LAMTOR3,LXN,NDRG2,NHLRC3,NTAN1,PRKG1,RAD51C,RDH13,RNF8,SAT2,SRXN1,STOML2,STX10,TADA1,TAGLN2,TEX29,TIMM13,TRIAP1,UBE2D2,ZNF483
14:93,934,118-94,715,914	14	93934118	94715914	781796	both	36	33	seq.10390.21,seq.11402.17,seq.12706.2,seq.12715.30,seq.12855.16,seq.13119.26,seq.13447.42,seq.13453.2,seq.14105.5,seq.15395.15,seq.17432.25,seq.18931.40,seq.20079.6,seq.21345.93,seq.22050.19,seq.22152.162,seq.22506.25,seq.22808.59,seq.23414.12,seq.24971.2,seq.2879.9,seq.3236.12,seq.3389.7,seq.3449.58,seq.3580.25,seq.3628.3,seq.4153.11,seq.4880.21,seq.4912.17,seq.5002.76,seq.6551.94,seq.6583.67,seq.7266.4,seq.9002.36,seq.9237.54,seq.9789.52	ACP2,AK4,CASS4,CDC42BPA,DCP1B,GALNT9,GDF2,GOT1,GSK3B,GSTM1,INPP5F,KMT2C,KXD1,MAP2K2,MMP14,MRPL33,NAA20,PCK2,RDH12,SERPINA1,SERPINA10,SERPINA10,SERPINA11,SERPINA12,SERPINA3,SERPINA3,SERPINA4,SERPINA4,SERPINA5,SERPINA9,SLIT3,SPRN,SYNE2,THRB,ZNF483,ZNRF3
5:38,785,822-44,028,444	5	38785822	44028444	5242622	both	33	31	seq.10344.334,seq.10626.116,seq.10892.8,seq.12420.10,seq.12968.2,seq.13614.6,seq.13722.105,seq.13731.14,seq.16308.14,seq.17404.5,seq.17771.35,seq.18187.16,seq.18270.10,seq.18409.61,seq.19193.18,seq.20457.13,seq.21240.6,seq.21452.3,seq.21861.8,seq.21967.20,seq.22005.8,seq.23351.59,seq.23352.9,seq.24426.191,seq.25041.11,seq.2888.49,seq.2948.58,seq.3060.43,seq.4127.75,seq.6055.53,seq.6633.43,seq.8321.27,seq.8334.65	AMT,ARF5,ARL5B,ASPA,BTLA,C6,C7,C7,C9,C9,COA4,CRCP,CREBBP,CSRP2,CTNNA1,DNM1L,DTNBP1,GHR,GPD1L,HSD11B1,IFNAR1,IL10RA,None,OSMR,PDP1,PFKFB4,PRMT1,PSMB10,ST6GALNAC3,TAF10,TCP11,VBP1,ZNF843
22:18,645,778-26,070,839	22	18645778	26070839	7425061	both	30	30	seq.12504.26,seq.12554.10,seq.12772.8,seq.12849.25,seq.13256.21,seq.14175.78,seq.14204.55,seq.17405.2,seq.17770.42,seq.18343.10,seq.18932.84,seq.19230.12,seq.20159.1,seq.21435.143,seq.21548.20,seq.21645.6,seq.21645.6,seq.22082.25,seq.22536.1,seq.22536.1,seq.23349.5,seq.23413.38,seq.23923.26,seq.24424.25,seq.5105.2,seq.6485.59,seq.6600.70,seq.7827.20,seq.8956.96,seq.9008.6,seq.9227.15,seq.9837.60	ADAM32,ANKRD45,BEX2,DECR2,EMC8,FOXJ2,GGT5,GSKIP,GSTT1,IGLL1,LMOD1,NMNAT1,NQO1,NRN1L,NUP98,PCYT1A,PDCD1,PPM1F,PPP1R42,PPP1R42,PRRG1,RAD51D,RELL2,RTN4R,SCARF2,SCP2D1,SHANK1,SNIP1,SNIP1,SRPK2,TBC1D25,UCHL5
19:48,245,836-50,554,313	19	48245836	50554313	2308477	both	34	29	seq.10451.11,seq.10463.23,seq.11232.46,seq.13093.6,seq.13102.1,seq.13724.27,seq.14109.15,seq.15535.3,seq.16302.11,seq.16613.3,seq.16770.3,seq.16785.45,seq.17441.4,seq.17456.53,seq.18429.10,seq.19786.26,seq.20538.71,seq.21676.17,seq.21708.149,seq.24664.3,seq.24664.3,seq.2705.5,seq.2762.30,seq.2953.31,seq.4914.10,seq.5695.5,seq.6060.2,seq.6387.61,seq.7154.92,seq.7163.26,seq.7980.72,seq.8039.41,seq.8376.25,seq.8859.51,seq.8983.7	ALPI,ALPI,B3GNT2,BPIFA2,BPIFA2,CA11,CCL15,CCL25,CDH1,CDH17,CGA|CGB3|CGB7,CGA|LHB,DEFA5,DEFA5,EMC10,EMC10,FAM177A1,FAM3D,FCGRT,FGF19,FGF19,GOLM1,GOLM1,LACRT,LEG1,LHB,MEP1A,NUCB1,PIP,PRSS27,REG1B,SECTM1,SERPINB2,SIGLEC11,TCN1
13:45,804,522-46,214,748	13	45804522	46214748	410226	both	21	21	seq.12746.4,seq.13515.8,seq.13591.31,seq.13634.209,seq.15669.7,seq.16593.3,seq.17792.158,seq.18178.13,seq.19145.4,seq.21126.27,seq.22374.56,seq.23002.27,seq.23210.4,seq.3518.54,seq.3822.54,seq.5356.2,seq.6538.90,seq.6622.90,seq.7825.7,seq.9880.33,seq.9918.23	ABHD12,ALDH5A1,APLN,BRAF,CALB1,CPB2,CYTH4,ETV2,FADD,GFPT1,HEY1,KIAA2013,MAPKAPK3,MIF,MREG,NXPH1,PIR,PRIM1,RPRD1A,SARS1,TDO2
5:176,025,998-178,055,012	5	176025998	178055012	2029014	both	20	20	seq.11215.6,seq.13485.20,seq.13659.36,seq.19631.13,seq.20514.8,seq.22113.2,seq.23426.1,seq.24443.8,seq.3070.1,seq.3389.7,seq.3708.62,seq.4157.2,seq.4978.54,seq.5008.51,seq.5708.1,seq.6380.23,seq.8697.38,seq.9235.3,seq.9468.8,seq.9598.23	A2M,ATP13A1,BAMBI,CDH15,COQ6,CSMD1,DBNL,F2,GPC1,IL2,KNG1,LEAP2,LMAN2,MORF4L2,MRPL58,PLXDC1,SERPINA5,SOD2,TMEM87B,VCX
16:66,351,189-74,383,321	16	66351189	74383321	8032132	both	23	20	seq.11510.31,seq.11510.51,seq.14759.149,seq.15316.262,seq.17137.160,seq.19774.8,seq.20549.1,seq.20932.10,seq.23528.199,seq.2501.51,seq.2741.22,seq.2750.3,seq.2813.11,seq.3054.3,seq.3316.58,seq.4467.49,seq.4915.64,seq.7905.30,seq.7989.5,seq.8327.26,seq.9815.5,seq.9837.60,seq.9906.21	AGRP,APOA1,APOL1,APOL1,ARHGAP1,C1orf226,CCDC69,CDH1,CDH1,DPEP2,HBA1|HBB,HBB,HBG2,HP,HP,IZUMO4,NQO1,PHYHIPL,SERPIND1,SIGLEC6,SPARCL1,SPOCK3,TXNL4B
17:65,456,576-66,768,224	17	65456576	66768224	1311648	trans	19	19	seq.11601.26,seq.11638.42,seq.12779.30,seq.15446.25,seq.15562.24,seq.17857.6,seq.21476.43,seq.23683.79,seq.24922.19,seq.5030.52,seq.6361.49,seq.6606.61,seq.6938.21,seq.7809.22,seq.7960.53,seq.8018.43,seq.8220.15,seq.9095.5,seq.9300.13	ACADL,B3GALT2,DHX8,FAM241B,GUSB,KISS1,MTFR1,NECTIN1,NEIL2,NHLRC2,NRG1,PCDHGA12,POTEG,PRDM4,PTPRR,SIRT2,SPATA9,TRIM55,VSIG2
2:84,241,779-98,019,621	2	84241779	98019621	13777842	both	19	17	seq.10606.34,seq.10672.75,seq.11083.23,seq.11516.7,seq.14102.6,seq.15462.28,seq.19237.17,seq.20126.19,seq.21229.5,seq.22568.7,seq.23225.26,seq.25236.11,seq.3195.50,seq.4968.50,seq.5440.26,seq.5992.50,seq.8013.9,seq.8994.65,seq.9869.28	CAPG,CD8A,CD8A,DDT,DSG4,ENO2,FABP1,GFAP,GNLY,GNLY,LMAN2L,METTL26,NFKB1,SFTPB,SLAMF8,TMIGD2,TNNI2,TOR1AIP1,TRIM62
12:101,590,115-101,956,558	12	101590115	101956558	366443	trans	17	17	seq.10818.36,seq.14086.11,seq.15470.11,seq.15562.24,seq.17515.6,seq.19639.53,seq.21766.50,seq.3169.70,seq.3173.49,seq.3198.4,seq.4971.1,seq.5722.78,seq.8229.1,seq.9212.22,seq.9357.4,seq.9370.69,seq.9394.19	CPQ,CREG1,CTSF,CTSZ,GGH,GUSB,GXYLT1,HEXB,HSPA13,IAPP,IDS,IDUA,NAAA,PRCP,SGSH,SMPD1,SMPDL3A
9:114,239,989-115,793,852	9	114239989	115793852	1553863	both	24	16	seq.13098.93,seq.14603.51,seq.15472.16,seq.16610.13,seq.18878.15,seq.2700.56,seq.3077.66,seq.3336.50,seq.4155.3,seq.4437.56,seq.4878.3,seq.5675.6,seq.5738.25,seq.6042.52,seq.6107.3,seq.6260.14,seq.6713.4,seq.7008.13,seq.7131.207,seq.7948.129,seq.8330.1,seq.8382.47,seq.8597.1,seq.8773.172	CELA1,EMILIN3,ENTPD5,EVA1C,F10,F10,GLTPD2,GREM1,KIAA0040,LRP10,LRP11,LRP11,LRP11,MAPKAPK5,PROS1,TFPI,TMEM9,TNC,TNC,TNC,TNC,TNC,TNC,VEGFD
19:15,069,809-15,575,800	19	15069809	15575800	505991	both	16	16	seq.10008.43,seq.10889.2,seq.11147.17,seq.11207.3,seq.11311.79,seq.12676.1,seq.13518.5,seq.18910.45,seq.21679.16,seq.22098.10,seq.24710.1,seq.5601.2,seq.6395.58,seq.7056.16,seq.8378.3,seq.8962.48	ASAP2,CCNYL1,CDH20,GPHA2,GUCA1A,LDOC1,LIN7A,MRAP2,MSR1,MTUS2,PACSIN1,PGLYRP2,RAG1,RPS6KB1,SLC3A2,TREML1
1:152,922,685-157,121,949	1	152922685	157121949	4199264	both	18	15	seq.11696.7,seq.12569.25,seq.12699.28,seq.13673.21,seq.15602.43,seq.15688.30,seq.16621.77,seq.16758.96,seq.17176.13,seq.17836.17,seq.19265.9,seq.20935.4,seq.3461.58,seq.4139.71,seq.5852.6,seq.8092.29,seq.8275.31,seq.8953.47	BCAN,CCT5,CCT7,CCT8,CRABP2,HDGF,HDGF,IL6R,IL6R,IL6R,LMAN1,NAXE,PDCL3,PEAR1,PSIP1,S100A12,S100A16,TCP1
11:45,384,026-62,021,412	11	45384026	62021412	16637386	both	20	15	seq.11232.46,seq.11851.21,seq.12818.159,seq.13710.6,seq.16300.4,seq.19158.1,seq.19558.10,seq.20549.1,seq.21567.214,seq.23200.25,seq.23385.18,seq.23644.19,seq.25215.1,seq.25964.12,seq.4479.14,seq.5635.66,seq.7871.16,seq.7935.26,seq.8329.166,seq.8759.29	A4GALT,C1QTNF4,C1QTNF4,C1QTNF4,CASTOR1,CDH12,IZUMO4,LARGE1,LRP4,PCLAF,SERPING1,SERPING1,SLC14A2,TCN1,TIMM10,TKFC,TMEM132A,TREM2,TREM2,TREM2
17:35,398,250-36,671,123	17	35398250	36671123	1272873	both	19	15	seq.10572.65,seq.10574.10,seq.14109.15,seq.18289.16,seq.19638.9,seq.2523.31,seq.2783.18,seq.2900.53,seq.2913.1,seq.3028.36,seq.3040.59,seq.3044.3,seq.3509.1,seq.4913.78,seq.5480.49,seq.6372.7,seq.7795.14,seq.9751.72,seq.9974.8	B2M,CCL14,CCL15,CCL15,CCL15,CCL16,CCL18,CCL23,CCL23,CCL3,CCL3L1,CCL5,CCL5,CST8,DLL3,KLRC3,PDYN,YBX1,YBX2
2:20,640,096-21,410,630	2	20640096	21410630	770534	both	14	14	seq.10647.18,seq.14268.4,seq.17404.5,seq.18275.5,seq.19272.9,seq.21001.393,seq.22786.57,seq.23631.1,seq.2797.56,seq.4717.55,seq.6289.78,seq.6561.77,seq.8086.49,seq.8918.64	APOB,ARHGAP36,ARL5B,ASCC1,BRK1,CRIP1,GALK2,IGKV1-5,IL3,ITM2B,PEF1,PTK2B,SPATA46,SRXN1
4:108,147,185-110,592,812	4	108147185	110592812	2445627	both	14	14	seq.12332.7,seq.12832.10,seq.14150.7,seq.15558.63,seq.18170.46,seq.20535.68,seq.21371.12,seq.21563.3,seq.22946.55,seq.25257.162,seq.2567.5,seq.5065.8,seq.5509.7,seq.8597.1	ASH2L,CD83,CFI,EEF2K,EGF,ENPEP,IL17RE,IL36A,OLIG1,PLA2G12A,PYCR1,RIOX2,SNTA1,TMEM9
8:105,490,253-105,672,671	8	105490253	105672671	182418	trans	16	14	seq.10627.87,seq.14032.2,seq.15678.71,seq.17140.57,seq.17454.15,seq.19437.61,seq.2811.27,seq.2977.7,seq.3365.7,seq.3535.84,seq.4125.52,seq.4332.6,seq.4499.21,seq.6255.74,seq.7227.75,seq.9341.1	AGER,ANGPT1,APLP2,CLEC1B,COCH,CPXM1,DKK1,DKK2,DKK4,EDAR,EGFL6,PDGFA,PDGFD,PDGFD,VEGFA,VEGFA
3:97,892,142-100,882,162	3	97892142	100882162	2990020	both	13	12	seq.16035.8,seq.18241.18,seq.2358.19,seq.2620.4,seq.2844.53,seq.2991.9,seq.3004.67,seq.3007.7,seq.3651.50,seq.5596.75,seq.6947.4,seq.8369.102,seq.9451.20	CD5,CPOX,DAG1,FLT4,FLT4,IL1R1,IL6ST,KDR,PDCD1LG2,SIGLEC9,ST3GAL6,TIE1,UMOD
3:162,137,616-166,687,695	3	162137616	166687695	4550079	both	13	12	seq.10565.19,seq.11709.29,seq.12587.65,seq.12807.89,seq.13066.42,seq.13690.26,seq.15514.26,seq.19272.9,seq.20590.13,seq.22088.3,seq.24957.6,seq.6626.81,seq.8239.223	ARHGAP30,ARL2,BCHE,BCHE,BGN,BTG1,CHST12,CPT1B,EDC4,None,NPY,PEF1,SLITRK3
7:98,530,940-101,543,355	7	98530940	101543355	3012415	both	12	11	seq.10612.18,seq.10816.150,seq.10980.11,seq.11237.49,seq.12554.10,seq.15467.10,seq.17746.77,seq.23597.11,seq.5638.23,seq.6402.8,seq.6521.35,seq.9312.8	ACHE,AGFG2,AZGP1,COLGALT1,CTHRC1,FIS1,NPTX2,PCOLCE,PILRA,PILRA,PLOD3,RAD51D
9:32,776,838-36,681,148	9	32776838	36681148	3904310	both	13	11	seq.13381.49,seq.14101.2,seq.15522.2,seq.16583.8,seq.17377.1,seq.18216.22,seq.18864.7,seq.19213.1,seq.20378.110,seq.2711.6,seq.3814.63,seq.5483.1,seq.8080.24	AKR1C3,B4GALT1,CNTFR,CNTFR,GLIPR2,IL11RA,IL11RA,LZTFL1,MSMP,NUDT2,PRSS3,RGMA,SPINK4
10:98,836,913-100,792,158	10	98836913	100792158	1955245	both	12	11	seq.10851.77,seq.11926.23,seq.15468.14,seq.20533.39,seq.21343.3,seq.23264.42,seq.23686.44,seq.3592.4,seq.5861.78,seq.5982.50,seq.6896.3,seq.9506.10	AAGAB,APOL1,ARC,C1orf162,CAMK1,CFHR1,CFHR1,CWF19L1,EBI3,HAAO,IL12A|EBI3,MED10
12:8,817,388-10,138,334	12	8817388	10138334	1320946	both	12	11	seq.10506.53,seq.10809.14,seq.11187.11,seq.12497.29,seq.16057.6,seq.18268.5,seq.3181.50,seq.3622.33,seq.3676.15,seq.4332.6,seq.6580.29,seq.9244.27	CLEC12A,CLEC1B,CTSS,GAGE2A,IGF2R,IGF2R,KLRB1,LGMN,NUDT16L1,PGRMC2,PPT1,PZP
1:206,768,516-207,977,559	1	206768516	207977559	1209043	both	10	10	seq.10762.2,seq.11174.8,seq.15570.99,seq.19556.12,seq.23632.22,seq.5069.9,seq.5798.3,seq.6404.20,seq.9263.57,seq.9449.150	BID,C1QL1,C4BPA,CD55,CR1,CR2,KLRG2,SIAE,SLFNL1,THSD7A
7:80,011,830-81,510,015	7	80011830	81510015	1498185	both	10	10	seq.14047.78,seq.19154.41,seq.2697.7,seq.2811.27,seq.2973.15,seq.3043.49,seq.4149.8,seq.4499.21,seq.5335.73,seq.9401.57	ANGPT1,ANXA6,BDNF,CD36,PDGFA,PDGFB,PF4,SERPINE2,SPARC,TRABD2A
10:71,649,548-75,359,131	10	71649548	75359131	3709583	both	12	10	seq.11531.24,seq.14123.34,seq.14203.3,seq.18244.1,seq.24664.3,seq.4992.49,seq.5491.12,seq.6304.8,seq.6453.70,seq.6525.17,seq.8006.12,seq.9380.2	ANXA7,ANXA7,C1QTNF1,DNAJB12,DUSP13,EMC10,GRN,LILRB4,PLA2G12B,SPOCK2,VSIR,VSIR
11:64,443,712-69,030,216	11	64443712	69030216	4586504	both	11	10	seq.12940.35,seq.13545.97,seq.14711.27,seq.18299.13,seq.19639.53,seq.21696.80,seq.23416.47,seq.3303.23,seq.4911.49,seq.7849.3,seq.9212.22	ALDH3B1,CAPNS1,CST6,CST6,CTSF,EIF1AD,GSTP1,IAPP,LRFN4,QPCT,SNX15
11:125,396,179-126,476,568	11	125396179	126476568	1080389	both	10	10	seq.15449.33,seq.15535.3,seq.18873.8,seq.20106.80,seq.3206.4,seq.4541.49,seq.5404.53,seq.6425.87,seq.8065.245,seq.9839.148	CDON,CEACAM8,DCPS,LYVE1,MMP19,PATE4,PRSS27,TIMD4,TIRAP,TNFRSF21
20:2,611,634-3,817,474	20	2611634	3817474	1205840	both	10	10	seq.10708.3,seq.12758.47,seq.18916.25,seq.24422.36,seq.4464.10,seq.5000.52,seq.5457.5,seq.6255.74,seq.7157.22,seq.8356.88	COLEC12,CPXM1,GNRH2,GRID2,ITPA,LGALS3BP,OXT,PCDHA4,SIGLEC1,SPATA24
1:26,103,638-28,558,622	1	26103638	28558622	2454984	both	10	9	seq.10435.2,seq.11302.237,seq.14002.18,seq.14077.6,seq.15383.200,seq.17490.4,seq.19492.5,seq.21475.137,seq.5462.62,seq.8091.16	AGA,DOCK9,EDN3,FCN3,FCN3,KAAG1,MASP1,SH3BGRL3,TNR,TXNL1
9:91,478,255-93,629,818	9	91478255	93629818	2151563	both	9	9	seq.14614.41,seq.15522.2,seq.17224.12,seq.19175.18,seq.19630.2,seq.20111.5,seq.6451.64,seq.7861.9,seq.8993.151	ASPN,BASP1,GLIPR2,MARCKSL1,NCMAP,OGN,RIPK2,ROR2,SNCG
20:23,112,860-28,613,219	20	23112860	28613219	5500359	both	10	9	seq.10605.22,seq.14038.130,seq.14076.74,seq.23623.48,seq.2609.59,seq.3302.58,seq.3803.10,seq.4324.33,seq.5459.33,seq.6506.54	APMAP,CST1,CST2,CST3,CST4,CST5,CST7,CST7,NUDT11,TMED10
1:160,702,476-162,030,305	1	160702476	162030305	1327829	cis	10	8	seq.15388.24,seq.18830.1,seq.19277.4,seq.22960.8,seq.3309.2,seq.3310.62,seq.3311.27,seq.3324.51,seq.5487.7,seq.7882.31	FCGR2A,FCGR2B,FCGR2B,FCGR3A,FCGR3B,ITLN1,LY9,SLAMF7,SLAMF7,TSTD1
3:126,394,832-127,076,990	3	126394832	127076990	682158	both	8	8	seq.10961.15,seq.13565.2,seq.14237.1,seq.20067.26,seq.5030.52,seq.7955.195,seq.8326.63,seq.9005.16	HABP2,HSPA1A,ITIH1,PLAAT4,PLXNA1,RBL2,SIGIRR,SIRT2
3:194,233,025-194,548,458	3	194233025	194548458	315433	both	8	8	seq.11926.23,seq.15468.14,seq.5861.78,seq.6415.90,seq.6557.50,seq.7128.9,seq.7185.29,seq.9506.10	AAGAB,APOL1,CFHR1,CPN2,GP5,HAAO,LRRC15,VWA2
4:185,963,406-186,472,353	4	185963406	186472353	508947	both	9	8	seq.15343.337,seq.16918.198,seq.19631.13,seq.20068.61,seq.2190.55,seq.24443.8,seq.3708.62,seq.4152.58,seq.4157.2	A2M,F11,F2,GAGE12F,KLKB1,KNG1,KNG1,MORF4L2,TLR3
9:136,686,009-137,315,352	9	136686009	137315352	629343	both	8	8	seq.10809.14,seq.14708.59,seq.15370.5,seq.16882.27,seq.24693.5,seq.5634.39,seq.6941.11,seq.8346.9	BOLA1,C8G,CLIC3,DPP7,KLRB1,PHPT1,POFUT1,SUMF1
10:19,834,612-20,157,016	10	19834612	20157016	322404	trans	8	8	seq.11116.16,seq.14689.3,seq.3213.65,seq.3633.70,seq.4906.35,seq.6257.56,seq.9039.47,seq.9969.8	C11orf87,CGREF1,F5,NID1,NID2,SEC13,SLC22A16,TOR1AIP1
10:52,576,504-52,956,365	10	52576504	52956365	379861	both	8	8	seq.15678.71,seq.19492.5,seq.20442.12,seq.3000.66,seq.3365.7,seq.3535.84,seq.4430.44,seq.6423.66	C1QL2,COLEC11,DKK1,DKK2,DKK4,KAAG1,MBL2,RCAN3
12:55,123,642-58,321,672	12	55123642	58321672	3198030	both	8	8	seq.12370.30,seq.13519.112,seq.15686.49,seq.17366.6,seq.24027.32,seq.2617.56,seq.6425.87,seq.8305.18	APOF,ARHGEF25,DCUN1D1,ERBB3,IFNE,INHBC,MMP19,SULF2
14:20,601,146-21,054,505	14	20601146	21054505	453359	both	9	8	seq.15576.158,seq.22094.15,seq.4148.49,seq.4874.3,seq.5644.60,seq.5646.20,seq.5741.55,seq.7211.2,seq.7211.2,seq.8394.56	ANG,C2orf73,PAPPA,RNASE1,RNASE1,RNASE2,RNASE3,RNASE3,RNASE4,RNASE6
19:5,492,922-6,346,638	19	5492922	6346638	853716	both	8	8	seq.15535.3,seq.19357.11,seq.19786.26,seq.23028.49,seq.4548.4,seq.4549.78,seq.4801.13,seq.5618.50	FAM3B,FUT3,FUT5,LPO,MEP1A,PRSS27,SDCBP2,VAMP7
19:35,441,091-39,171,227	19	35441091	39171227	3730136	both	9	8	seq.10902.53,seq.12662.82,seq.16609.106,seq.19117.3,seq.2843.13,seq.2982.82,seq.5963.9,seq.7244.16,seq.8535.102	ASPRV1,DMKN,DMKN,ECH1,IGFLR1,KIRREL2,LGALS4,PPP1R14A,SPINT2
4:72,584,601-74,461,261	4	72584601	74461261	1876660	both	8	7	seq.10435.2,seq.18196.8,seq.22482.87,seq.2979.8,seq.2985.35,seq.3495.15,seq.4763.31,seq.5663.18	AFM,AFM,AGA,CXCL1,CXCL5,CXCL6,KRT14,PF4V1
10:7,531,872-8,065,392	10	7531872	8065392	533520	both	7	7	seq.14237.1,seq.18301.10,seq.20953.34,seq.21544.4,seq.5030.52,seq.8233.2,seq.8326.63	ATL3,HSPA1A,ITIH5,MMACHC,NAIF1,SIGIRR,SIRT2
12:107,785,769-114,598,116	12	107785769	114598116	6812347	both	7	7	seq.11266.8,seq.17783.9,seq.18381.16,seq.3484.60,seq.4990.87,seq.8989.40,seq.9343.16	AGT,ALDH2,GP1BA,IL2RB,MMAB,SCUBE1,SELPLG
13:112,951,928-113,409,344	13	112951928	113409344	457416	both	9	7	seq.13119.26,seq.21345.93,seq.21498.3,seq.3077.66,seq.3184.25,seq.3628.3,seq.4878.3,seq.4912.17,seq.6583.67	ALDH7A1,F10,F10,F7,GOT1,MAP2K2,RDH12,SERPINA10,SERPINA10
17:68,427,948-69,335,357	17	68427948	69335357	907409	both	10	7	seq.15481.45,seq.22534.14,seq.22993.9,seq.2330.2,seq.3508.78,seq.6433.57,seq.6520.87,seq.8245.27,seq.9278.9,seq.9384.17	CAMP,CAMP,CCL22,CCL22,CXCL12,CXCL12,FAM20A,ICAM5,MGP,PPP4C
1:108,748,361-109,802,190	1	108748361	109802190	1053829	both	6	6	seq.15395.15,seq.18895.54,seq.20120.101,seq.4992.49,seq.6304.8,seq.9748.31	AMIGO1,C1QTNF1,GRN,GSTM1,GSTM3,GSTM4
3:112,136,422-113,610,963	3	112136422	113610963	1474541	both	6	6	seq.11608.5,seq.12494.99,seq.3234.23,seq.4328.2,seq.5103.30,seq.5112.73	BOC,CCDC80,CD200,CD200R1,GABARAPL2,MAP1LC3B
3:128,466,018-130,415,613	3	128466018	130415613	1949595	both	6	6	seq.10490.3,seq.11232.46,seq.17350.13,seq.19561.216,seq.4148.49,seq.9015.1	CHMP2B,PAPPA,PLXND1,PRG3,RPN1,TCN1
6:159,367,346-161,220,082	6	159367346	161220082	1852736	both	8	6	seq.13374.4,seq.16057.6,seq.17341.89,seq.3676.15,seq.3710.49,seq.4151.6,seq.4842.62,seq.9880.33	ACAT2,DEFB113,GPC3,IGF2R,IGF2R,PLG,PLG,TDO2
9:134,804,677-135,090,789	9	134804677	135090789	286112	both	9	6	seq.13717.15,seq.15582.25,seq.16915.153,seq.19492.5,seq.22961.7,seq.3313.21,seq.3613.62,seq.5703.26,seq.8852.10	FCN1,FCN1,FCN1,FCN2,FCN2,KAAG1,OLFM1,SEMA4A,SUN3
11:17,699,077-18,773,220	11	17699077	18773220	1074143	both	7	6	seq.15515.2,seq.15516.12,seq.21130.82,seq.21891.31,seq.4336.2,seq.6441.62,seq.8009.121	ADAMTS6,FBLN7,ITPK1,SAA1,SAA1,SAA4,SURF1
12:103,457,570-104,464,352	12	103457570	104464352	1006782	both	7	6	seq.10615.18,seq.12783.29,seq.13042.7,seq.2966.65,seq.3607.71,seq.4500.50,seq.6393.63	CLEC11A,CLEC11A,DKK3,HNRNPM,HSP90B1,KCNA10,MPZ
16:647-842,062	16	647	842062	841415	both	6	6	seq.12438.127,seq.15565.102,seq.2974.61,seq.3191.50,seq.6507.16,seq.6919.3	CNTN1,HBZ,MPG,MUC16,NCAM2,WFIKKN1
16:958,049-2,669,119	16	958049	2669119	1711070	both	7	6	seq.10666.7,seq.10743.13,seq.14696.45,seq.17819.30,seq.3403.1,seq.6605.17,seq.9409.11	FAHD1,GNPTG,IGFALS,SLITRK1,TPSAB1,TPSB2,TPSB2
17:15,727,333-18,959,487	17	15727333	18959487	3232154	both	7	6	seq.12334.25,seq.13399.33,seq.13686.2,seq.19150.20,seq.20534.6,seq.2665.26,seq.4491.4	IL5RA,IL5RA,PRPSAP2,RELL1,SCARB1,SHMT1,TNFRSF17
20:32,005,353-36,773,297	20	32005353	36773297	4767944	both	8	6	seq.11246.3,seq.15367.38,seq.15526.33,seq.24023.35,seq.2961.1,seq.3758.63,seq.5346.24,seq.5634.39	BPIFB1,BPIFB1,CPNE1,GSS,POFUT1,PROC,PROC,PROCR
20:38,280,161-38,683,776	20	38280161	38683776	403615	both	6	6	seq.18307.71,seq.21651.9,seq.3074.6,seq.4126.22,seq.5755.29,seq.7247.1	BPI,GIP,GORAB,LBP,PPA2,TXNL4A
20:45,439,695-46,208,451	20	45439695	46208451	768756	both	6	6	seq.15475.4,seq.23414.12,seq.25904.17,seq.3291.30,seq.7926.13,seq.9377.25	DOCK2,FCER2,KITLG,PLTP,SPINT3,ZNF483
22:16,947,055-17,242,488	22	16947055	17242488	295433	both	6	6	seq.14011.17,seq.2962.50,seq.2992.59,seq.3172.28,seq.6077.63,seq.7056.16	ADA2,ARSB,IL17RA,PTHLH,S100A11,SLC3A2
22:49,844,484-50,817,608	22	49844484	50817608	973124	cis	7	6	seq.10855.55,seq.11361.73,seq.13242.134,seq.3583.54,seq.7761.125,seq.8100.15,seq.9216.100	ADM2,ARSA,CHKB,PLXNB2,PLXNB2,SHANK3,TYMP
1:149,597,990-152,021,320	1	149597990	152021320	2423330	both	5	5	seq.18340.2,seq.22569.55,seq.3181.50,seq.3366.51,seq.8407.84	CTSS,ECM1,NOTCH2,PSMB4,TGFBR1
1:157,368,940-158,537,742	1	157368940	158537742	1168802	both	5	5	seq.11138.16,seq.3293.2,seq.4440.15,seq.5728.60,seq.8973.23	CD5L,FCRL1,FCRL3,FCRL4,RUNX3
1:223,479,857-224,205,734	1	223479857	224205734	725877	both	5	5	seq.14684.17,seq.17156.72,seq.18299.13,seq.25456.73,seq.9053.16	CAPN2,CAPNS1,CRIP2,DCLK1,PSMC5
2:101,458,364-103,052,461	2	101458364	103052461	1594097	cis	6	5	seq.14079.14,seq.14133.93,seq.2991.9,seq.2994.71,seq.3446.7,seq.4234.8	IL18R1,IL18R1,IL1R1,IL1R2,IL1RL1,IL1RL2
2:158,886,649-162,852,276	2	158886649	162852276	3965627	both	5	5	seq.10615.18,seq.10916.44,seq.12594.5,seq.16620.26,seq.5029.3	FAP,GCA,LY75,MPZ,PLA2R1
4:98,602,211-100,559,860	4	98602211	100559860	1957649	both	5	5	seq.15525.294,seq.24681.2,seq.5011.11,seq.8325.37,seq.9834.62	ADH1B,ADH1C,ADH4,NAMPT,PSPH
5:94,851,949-97,912,459	5	94851949	97912459	3060510	both	5	5	seq.13388.57,seq.17156.72,seq.4964.67,seq.8269.327,seq.8960.3	ARSK,DCLK1,ERAP1,ERAP2,PCSK1
9:120,131,362-121,717,424	9	120131362	121717424	1586062	both	6	5	seq.18943.4,seq.2381.52,seq.2851.63,seq.4482.66,seq.4775.34,seq.5255.22	C5,C5,C5|C6,GSN,PDE4D,PTGR2
11:102,119,833-103,562,197	11	102119833	103562197	1442364	cis	5	5	seq.10479.18,seq.2789.26,seq.4496.60,seq.4924.32,seq.9172.69	MMP1,MMP10,MMP12,MMP7,MMP8
16:27,992,528-34,713,831	16	27992528	34713831	6721303	cis	5	5	seq.15513.108,seq.21227.18,seq.2855.49,seq.4314.12,seq.8219.14	DCTPP1,MAPK3,PRSS8,SULT1A1,ZG16
16:74,991,458-75,922,794	16	74991458	75922794	931336	both	5	5	seq.11608.5,seq.12494.99,seq.5648.28,seq.5671.1,seq.6627.25	CTRB1,CTRB2,GABARAPL2,MAP1LC3B,PNLIPRP1
17:7,354,390-7,805,986	17	7354390	7805986	451596	cis	6	5	seq.12524.18,seq.18922.27,seq.4929.55,seq.5939.42,seq.7218.87,seq.7909.37	ATP1B2,CD68,SAT2,SHBG,SHBG,TNFSF12
17:58,140,642-59,175,511	17	58140642	59175511	1034869	both	5	5	seq.18392.19,seq.2580.83,seq.2860.19,seq.4801.13,seq.6997.32	KPNA2,LPO,MAT2B,MPO,RAB26
19:10,093,890-11,156,306	19	10093890	11156306	1062416	both	8	5	seq.11572.4,seq.14756.29,seq.4342.10,seq.5124.62,seq.5124.69,seq.6550.4,seq.8245.27,seq.9461.2	DNM2,ICAM1,ICAM2,ICAM4,ICAM4,ICAM5,ICAM5,ICAM5
1:22,381,027-23,099,052	1	22381027	23099052	718025	both	5	4	seq.14100.63,seq.5061.27,seq.8225.86,seq.8348.4,seq.9607.39	C1QC,EPHB2,EPHB2,ICOSLG,PRR27
1:44,642,299-47,630,648	1	44642299	47630648	2988349	cis	4	4	seq.18243.9,seq.19289.29,seq.3855.56,seq.4192.10	AKR1A1,CMPK1,PRDX1,UROD
1:171,249,790-172,683,760	1	171249790	172683760	1433970	both	4	4	seq.16558.2,seq.20546.71,seq.4258.15,seq.8885.6	CACNA2D3,MYOC,PA2G4,RTN4RL1
1:202,912,394-203,531,272	1	202912394	203531272	618878	both	5	4	seq.10460.1,seq.10758.2,seq.11104.13,seq.3600.2,seq.6367.66	CHI3L1,CHIT1,CHIT1,FMOD,KERA
1:247,752,918-248,094,161	1	247752918	248094161	341243	trans	4	4	seq.17826.341,seq.19257.11,seq.24111.10,seq.25256.23	CLTA,EEF1A1,EEF1D,EEF1G
2:233,223,973-233,971,629	2	233223973	233971629	747656	both	4	4	seq.17702.53,seq.25963.2,seq.7891.45,seq.9092.33	ANGPTL1,UGT1A1,UGT1A6,XPO5
2:240,705,541-241,814,528	2	240705541	241814528	1108987	both	4	4	seq.11440.58,seq.15565.102,seq.24490.16,seq.24646.47	AGXT,MUC16,SOCS3,THAP4
3:56,503,910-58,235,547	3	56503910	58235547	1731637	both	4	4	seq.14094.29,seq.14134.49,seq.3043.49,seq.3376.49	AMIGO2,HBEGF,IL17RD,SPARC
3:187,163,846-187,454,125	3	187163846	187454125	290279	both	4	4	seq.11109.56,seq.18315.38,seq.21713.11,seq.2975.19	CCN2,RELN,RTP4,SVEP1
5:147,804,899-148,799,623	5	147804899	148799623	994724	cis	4	4	seq.10974.20,seq.5731.1,seq.8028.22,seq.8042.88	SPINK5,SPINK6,SPINK7,SPINK9
6:45,879,614-47,293,229	6	45879614	47293229	1413615	both	4	4	seq.18322.15,seq.5015.15,seq.6409.57,seq.6556.5	ADGRF5,ENPP5,JMJD6,PLA2G7
8:27,463,420-28,044,088	8	27463420	28044088	580668	both	9	4	seq.21269.198,seq.4155.3,seq.5675.6,seq.5738.25,seq.6042.52,seq.6107.3,seq.6260.14,seq.7008.13,seq.7131.207	CELA1,EPHX2,EVA1C,TNC,TNC,TNC,TNC,TNC,TNC
11:6,295,146-6,952,365	11	6295146	6952365	657219	both	4	4	seq.10818.36,seq.17691.1,seq.4467.49,seq.5193.51	KRAS,SMPD1,SPARCL1,TPP1
11:117,926,507-119,524,606	11	117926507	119524606	1598099	cis	4	4	seq.12016.60,seq.20564.53,seq.7810.20,seq.8232.90	C1QTNF5,CBL,JAML,THY1
12:89,121,472-90,629,773	12	89121472	90629773	1508301	both	5	4	seq.10613.33,seq.21722.21,seq.5066.134,seq.5630.48,seq.8838.10	CD300A,CD300C,GALNT4,GOLM2,GOLM2
16:88,641,706-90,179,411	16	88641706	90179411	1537705	cis	4	4	seq.10088.37,seq.18224.11,seq.21724.22,seq.8794.13	APRT,CHMP1A,DPEP1,GALNS
19:766,142-1,103,011	19	766142	1103011	336869	both	6	4	seq.13671.40,seq.13678.169,seq.13720.95,seq.2946.52,seq.3514.49,seq.3628.3	CFD,CFD,ELANE,MAP2K2,PRTN3,PRTN3
19:7,498,548-7,802,673	19	7498548	7802673	304125	cis	6	4	seq.10781.19,seq.22576.1,seq.22576.2,seq.3029.52,seq.3046.31,seq.3291.30	CD209,CD209,CD209,CLEC4G,FCER2,RETN
22:27,749,054-32,547,450	22	27749054	32547450	4798396	both	7	4	seq.11360.39,seq.13701.2,seq.15560.52,seq.17331.138,seq.3487.32,seq.5584.21,seq.6512.68	CXCL13,CXCL13,KREMEN1,KREMEN1,RRM1,TCN2,TCN2
1:11,754,076-12,078,441	1	11754076	12078441	324365	both	3	3	seq.15587.20,seq.7655.11,seq.7953.20	FOLR2,NPPB,SLAMF1
1:38,803,297-40,539,321	1	38803297	40539321	1736024	both	3	3	seq.2828.82,seq.5238.26,seq.9244.27	PPIE,PPT1,SPINT1
1:42,893,412-44,575,583	1	42893412	44575583	1682171	both	3	3	seq.2844.53,seq.5947.90,seq.9595.11	B4GALT2,THPO,TIE1
1:116,487,371-117,215,181	1	116487371	117215181	727810	cis	3	3	seq.10938.13,seq.12727.7,seq.9715.15	CD58,IGSF3,PTGFRN
1:145,637,730-149,216,551	1	145637730	149216551	3578821	both	3	3	seq.25072.11,seq.5742.14,seq.8407.84	ACP6,CHD1L,NOTCH2
1:182,599,965-183,671,216	1	182599965	183671216	1071251	both	3	3	seq.19496.1,seq.2728.62,seq.9580.5	LAMC2,NPL,TNC
1:229,877,320-230,357,484	1	229877320	230357484	480164	trans	3	3	seq.10615.18,seq.5242.37,seq.9971.5	CSMD2,MAP2K4,MPZ
2:78,987,012-79,546,959	2	78987012	79546959	559947	cis	4	3	seq.13095.51,seq.15476.6,seq.16770.3,seq.23018.4	REG1A,REG1B,REG1B,REG3G
2:111,607,772-112,705,139	2	111607772	112705139	1097367	both	3	3	seq.19787.14,seq.21891.31,seq.5481.16	FBLN7,MERTK,RASA1
2:179,717,293-180,002,149	2	179717293	180002149	284856	trans	3	3	seq.13678.169,seq.3605.77,seq.6423.66	C1QL2,CFD,MASP1
2:180,770,935-183,562,299	2	180770935	183562299	2791364	cis	3	3	seq.13740.51,seq.21688.50,seq.8297.8	DNAJC10,FRZB,ITGA4|ITGB1
2:231,680,508-232,615,461	2	231680508	232615461	934953	cis	4	3	seq.17441.4,seq.6706.18,seq.6715.63,seq.7813.6	ALPG,ALPG,ALPI,ALPP
3:119,373,611-119,813,366	3	119373611	119813366	439755	both	3	3	seq.18935.14,seq.6467.65,seq.6931.10	CTAG1A,POGLUT1,TLR5
3:120,959,411-123,020,529	3	120959411	123020529	2061118	cis	4	3	seq.20527.47,seq.21439.37,seq.5337.64,seq.6232.54	CD86,CD86,HCLS1,SEMA5B
3:141,842,495-143,224,712	3	141842495	143224712	1382217	both	3	3	seq.12599.10,seq.3611.70,seq.6081.52	ECE1,FERMT3,PCOLCE2
4:2,452,540-3,699,838	4	2452540	3699838	1247298	both	4	3	seq.19553.14,seq.3617.80,seq.3640.14,seq.8385.248	HGFAC,HGFAC,LRPAP1,STX1A
4:75,074,918-76,800,929	4	75074918	76800929	1726011	both	4	3	seq.10970.3,seq.18331.3,seq.3173.49,seq.7970.315	ART3,ART3,GBA,NAAA
5:135,626,981-136,838,327	5	135626981	136838327	1211346	both	4	3	seq.16763.11,seq.22509.9,seq.3283.21,seq.5970.61	LECT2,LECT2,NDUFAF5,TGFBI
5:137,795,717-141,870,791	5	137795717	141870791	4075074	cis	5	3	seq.16322.10,seq.16914.104,seq.18220.141,seq.7780.34,seq.8969.49	CD14,CD14,MZB1,MZB1,SRA1
5:156,514,295-157,290,520	5	156514295	157290520	776225	cis	3	3	seq.15449.33,seq.5134.52,seq.9021.1	HAVCR1,HAVCR2,TIMD4
6:40,850,546-41,366,765	6	40850546	41366765	516219	cis	3	3	seq.24647.3,seq.5736.1,seq.9266.1	APOBEC2,TREM1,TREML2
7:6,398,108-6,587,123	7	6398108	6587123	189015	trans	3	3	seq.3640.14,seq.5638.23,seq.8364.74	COLGALT1,LRPAP1,UST
7:22,740,270-24,266,055	7	22740270	24266055	1525785	both	6	3	seq.5080.131,seq.6388.21,seq.8240.207,seq.8289.8,seq.8606.39,seq.9873.17	CCDC126,ESRRA,GPNMB,GPNMB,GPNMB,GPNMB
7:45,889,358-46,162,187	7	45889358	46162187	272829	both	3	3	seq.10743.13,seq.13464.8,seq.2571.12	IGFBP3,NRAC,SLITRK1
7:50,175,795-50,332,278	7	50175795	50332278	156483	trans	3	3	seq.17460.51,seq.8299.66,seq.9094.5	CLEC4C,LILRA4,MX1
7:62,643,040-67,599,253	7	62643040	67599253	4956213	both	3	3	seq.24490.16,seq.7928.183,seq.9282.12	CRISP2,THAP4,TPST1
7:150,202,250-151,305,886	7	150202250	151305886	1103636	cis	4	3	seq.15486.126,seq.24684.7,seq.3079.62,seq.6209.2	AOC1,AOC1,GIMAP4,RARRES2
8:6,818,829-7,206,955	8	6818829	7206955	388126	cis	3	3	seq.20539.4,seq.6629.3,seq.9250.87	DEFA1,DEFA3,DEFB1
8:8,220,708-12,143,546	8	8220708	12143546	3922838	both	3	3	seq.6207.10,seq.6453.70,seq.8007.19	CTSB,LILRB4,PSAP
8:97,757,502-98,188,786	8	97757502	98188786	431284	both	3	3	seq.14636.25,seq.3325.2,seq.6022.57	MATN2,NELL2,RIDA
8:125,423,295-125,523,821	8	125423295	125523821	100526	trans	3	3	seq.11104.13,seq.14133.93,seq.8888.33	CHI3L1,IL1R2,SMIM9
8:133,372,034-133,566,000	8	133372034	133566000	193966	trans	3	3	seq.11266.8,seq.3234.23,seq.5069.9	CCDC80,CD55,SELPLG
9:128,068,358-129,283,110	9	128068358	129283110	1214752	cis	3	3	seq.18222.34,seq.24717.26,seq.2836.68	LCN2,PTPA,SH3GLB2
10:5,629,069-6,188,956	10	5629069	6188956	559887	cis	3	3	seq.14054.17,seq.17391.10,seq.24720.10	ANKRD16,IL15RA,RBM17
10:44,661,428-51,146,236	10	44661428	51146236	6484808	both	3	3	seq.10620.21,seq.3212.30,seq.4588.1	ASAH2,MSMB,PPY
10:88,155,961-89,138,162	10	88155961	89138162	982201	both	4	3	seq.5392.73,seq.6597.24,seq.8097.77,seq.9459.7	FAM174A,FAS,FAS,LIPN
10:113,385,943-113,976,829	10	113385943	113976829	590886	both	3	3	seq.10953.14,seq.12676.1,seq.20067.26	CLEC2A,HABP2,PACSIN1
10:116,189,039-116,956,652	10	116189039	116956652	767613	cis	4	3	seq.15471.29,seq.3314.74,seq.6627.25,seq.6957.14	GFRA1,PNLIPRP1,PNLIPRP2,PNLIPRP2
11:16,969,317-17,413,164	11	16969317	17413164	443847	trans	4	3	seq.14077.6,seq.18819.21,seq.2860.19,seq.5462.62	FCN3,FCN3,KPNA2,PPIC
11:32,935,855-33,877,108	11	32935855	33877108	941253	cis	3	3	seq.11145.72,seq.11514.196,seq.23605.3	CD59,KIAA1549L,TCP11L1
11:43,607,064-44,279,588	11	43607064	44279588	672524	both	4	3	seq.15481.45,seq.18401.18,seq.2780.35,seq.9384.17	ALKBH3,CAMP,CAMP,LTF
11:71,407,460-73,209,784	11	71407460	73209784	1802324	both	3	3	seq.14599.18,seq.15495.9,seq.23569.53	FOLR3,STAB1,STARD10
12:14,028,491-15,497,197	12	14028491	15497197	1468706	both	3	3	seq.25902.27,seq.6520.87,seq.6576.1	ART4,GLUD1,MGP
14:64,820,587-67,448,569	14	64820587	67448569	2627982	both	3	3	seq.4125.52,seq.7753.21,seq.8244.16	AGER,FUT8,HTATIP2
15:74,044,958-77,871,242	15	74044958	77871242	3826284	cis	4	3	seq.13124.20,seq.17765.3,seq.25233.2,seq.8528.74	ISLR2,ISLR2,MPI,SNUPN
15:80,917,118-81,678,387	15	80917118	81678387	761269	cis	3	3	seq.15299.102,seq.17383.4,seq.2774.10	IL16,MESD,STARD5
16:20,246,383-20,357,203	16	20246383	20357203	110820	trans	4	3	seq.15375.49,seq.5034.79,seq.6356.3,seq.6627.25	CPB1,CPB1,PNLIPRP1,PRSS2
17:1,411,575-1,972,007	17	1411575	1972007	560432	cis	4	3	seq.3024.18,seq.5129.12,seq.7735.17,seq.9211.19	SCARF1,SERPINF1,SERPINF1,SERPINF2
17:7,064,375-7,291,162	17	7064375	7291162	226787	both	3	3	seq.19556.12,seq.5028.59,seq.5452.71	ASGR1,CD163,CR1
17:34,151,871-34,459,901	17	34151871	34459901	308030	both	4	3	seq.13748.4,seq.2785.15,seq.4886.3,seq.7085.81	CCL7,CCL8,CCL8,CDSN
17:44,282,040-45,223,181	17	44282040	45223181	941141	both	3	3	seq.4992.49,seq.6304.8,seq.6404.20	C1QL1,C1QTNF1,GRN
17:50,638,748-51,380,302	17	50638748	51380302	741554	both	4	3	seq.13408.23,seq.2765.4,seq.3235.50,seq.4249.64	GDF11|MSTN,NME2,WFIKKN2,WFIKKN2
17:74,375,486-74,685,211	17	74375486	74685211	309725	cis	3	3	seq.5066.134,seq.5630.48,seq.8287.17	CD300A,CD300C,CD300E
17:81,718,139-82,501,821	17	81718139	82501821	783682	both	3	3	seq.13093.6,seq.25085.37,seq.5654.70	ASPSCR1,SECTM1,TMX3
18:63,398,289-63,997,599	18	63398289	63997599	599310	cis	3	3	seq.15417.3,seq.19130.81,seq.21676.17	SERPINB2,SERPINB5,SERPINB8
19:3,321,141-3,586,316	19	3321141	3586316	265175	trans	3	3	seq.10948.14,seq.3061.61,seq.8465.52	CTSB,CTSH,PLD3
19:4,017,021-4,502,656	19	4017021	4502656	485635	both	3	3	seq.10851.77,seq.11096.57,seq.20533.39	EBI3,IL12A|EBI3,N6AMT1
19:13,628,366-14,266,390	19	13628366	14266390	638024	cis	3	3	seq.23340.37,seq.23619.235,seq.5132.71	C19orf53,IL27RA,MRI1
20:1,212,788-1,946,759	20	1212788	1946759	733971	cis	3	3	seq.5430.66,seq.6247.9,seq.9241.40	SIRPA,SIRPB1,SIRPG
21:41,275,560-41,503,397	21	41275560	41503397	227837	both	4	3	seq.17460.51,seq.25921.3,seq.5618.50,seq.9177.6	FAM3B,FAM3B,INHA,MX1
21:45,533,272-46,684,114	21	45533272	46684114	1150842	cis	4	3	seq.11150.3,seq.16753.46,seq.16828.8,seq.9213.24	COL6A1,COL6A1,COL6A2,FTCD
22:36,088,645-36,280,279	22	36088645	36280279	191634	cis	4	3	seq.11510.31,seq.11510.51,seq.16823.75,seq.23566.6	APOL1,APOL1,APOL2,APOL3
1:854,627-1,156,400	1	854627	1156400	301773	cis	3	2	seq.14148.2,seq.14151.4,seq.15483.377	AGRN,ISG15,ISG15
1:9,827,862-10,593,404	1	9827862	10593404	765542	cis	2	2	seq.14208.3,seq.4187.49	PGD,RBP7
1:16,160,667-17,178,816	1	16160667	17178816	1018149	cis	3	2	seq.10569.28,seq.22001.23,seq.9294.45	MFAP2,MFAP2,PADI2
1:21,570,035-22,174,231	1	21570035	22174231	604196	both	2	2	seq.13377.3,seq.15626.223	CYB561D1,HSPG2
1:50,820,049-53,194,422	1	50820049	53194422	2374373	both	2	2	seq.12663.1,seq.8345.27	GPX7,TST
1:77,280,340-78,440,807	1	77280340	78440807	1160467	cis	2	2	seq.18884.22,seq.20921.1	DNAJB4,GIPC2
1:88,095,494-89,811,626	1	88095494	89811626	1716132	cis	2	2	seq.12682.5,seq.15326.64	GBP1,KYAT3
1:102,387,279-104,615,455	1	102387279	104615455	2228176	cis	2	2	seq.15556.49,seq.7918.114	AMY1A,AMY2B
1:119,758,855-121,614,290	1	119758855	121614290	1855435	both	2	2	seq.11102.22,seq.5087.5	IL22RA2,REG4
1:159,191,149-159,782,167	1	159191149	159782167	591018	cis	2	2	seq.2474.54,seq.4337.49	APCS,CRP
1:204,723,124-205,455,296	1	204723124	205455296	732172	cis	2	2	seq.3296.92,seq.7179.69	CNTN2,NFASC
1:225,597,917-226,474,550	1	225597917	226474550	876633	both	2	2	seq.15503.20,seq.23349.5	LEFTY2,PCYT1A
1:230,595,355-231,510,479	1	230595355	231510479	915124	both	2	2	seq.23656.9,seq.3484.60	AGT,PUS7
2:31,342,805-32,912,177	2	31342805	32912177	1569372	both	2	2	seq.17398.55,seq.24444.10	HMOX1,TTC27
2:36,576,493-37,607,628	2	36576493	37607628	1031135	cis	3	2	seq.6234.74,seq.7849.3,seq.9627.15	QPCT,VIT,VIT
2:53,606,195-54,420,826	2	53606195	54420826	814631	cis	2	2	seq.12812.25,seq.8957.72	ACYP2,ERLEC1
2:69,136,826-70,456,922	2	69136826	70456922	1320096	cis	2	2	seq.17164.15,seq.6431.68	ANXA4,PCYOX1
3:1,477,229-2,394,420	3	1477229	2394420	917191	cis	2	2	seq.20561.15,seq.3298.52	CNTN4,CNTN6
3:2,951,404-3,215,559	3	2951404	3215559	264155	cis	3	2	seq.13686.2,seq.3298.52,seq.4491.4	CNTN4,IL5RA,IL5RA
3:42,531,559-43,165,309	3	42531559	43165309	633750	both	2	2	seq.5301.7,seq.6359.50	CCL11,POMGNT2
3:133,383,276-134,120,909	3	133383276	134120909	737633	trans	2	2	seq.12834.3,seq.7986.98	KCNF1,NAALAD2
3:188,342,620-188,430,544	3	188342620	188430544	87924	trans	2	2	seq.10365.132,seq.13733.5	IL12B,IL12B|IL23A
4:68,944-1,527,747	4	68944	1527747	1458803	cis	2	2	seq.3169.70,seq.8099.42	IDUA,SPON2
4:24,749,569-24,962,389	4	24749569	24962389	212820	both	3	2	seq.23767.1,seq.5660.51,seq.8463.2	C11orf49,SOD3,SOD3
4:56,683,842-57,234,508	4	56683842	57234508	550666	both	2	2	seq.13405.61,seq.9076.25	PENK,SPINK2
4:71,214,634-72,332,149	4	71214634	72332149	1117515	both	2	2	seq.15589.1,seq.23410.46	EIF3M,GC
4:86,264,621-87,791,125	4	86264621	87791125	1526504	cis	3	2	seq.13707.27,seq.4467.49,seq.9482.110	NUDT9,SPARCL1,SPARCL1
4:95,523,055-95,818,599	4	95523055	95818599	295544	both	2	2	seq.5139.32,seq.7776.20	UNC5B,UNC5C
4:101,651,761-104,017,696	4	101651761	104017696	2365935	cis	2	2	seq.17329.2,seq.6382.17	BDH2,MANBA
4:118,070,105-120,540,989	4	118070105	120540989	2470884	cis	3	2	seq.15385.116,seq.16805.5,seq.5256.86	FABP2,PDE5A,PDE5A
4:154,428,308-154,757,376	4	154428308	154757376	329068	cis	2	2	seq.4907.56,seq.4989.7	FGA|FGB|FGG,FGG
5:54,855,382-56,060,751	5	54855382	56060751	1205369	cis	2	2	seq.3440.7,seq.3805.16	ESM1,GZMA
5:115,776,717-116,510,965	5	115776717	116510965	734248	both	2	2	seq.23257.14,seq.6629.3	COMMD10,DEFB1
5:130,316,737-132,647,262	5	130316737	132647262	2330525	cis	2	2	seq.12387.7,seq.5900.11	HINT1,PDLIM4
5:132,775,172-133,255,298	5	132775172	133255298	480126	cis	2	2	seq.5708.1,seq.9350.3	FSTL4,LEAP2
5:149,867,087-150,304,660	5	149867087	150304660	437573	cis	3	2	seq.13682.47,seq.2638.12,seq.3459.49	CSF1R,CSF1R,PDGFRB
5:159,068,524-159,433,698	5	159068524	159433698	365174	cis	2	2	seq.10365.132,seq.13733.5	IL12B,IL12B|IL23A
6:2,764,837-3,257,635	6	2764837	3257635	492798	cis	2	2	seq.21221.67,seq.9754.33	NQO2,SERPINB9
6:15,476,964-16,392,666	6	15476964	16392666	915702	both	2	2	seq.19254.125,seq.19446.1	GMPR,GMPR2
6:43,933,861-43,977,066	6	43933861	43977066	43205	both	6	2	seq.14032.2,seq.16315.105,seq.19437.61,seq.2597.8,seq.4867.15,seq.8231.122	FLT1,FLT1,VEGFA,VEGFA,VEGFA,VEGFA
6:52,638,594-52,955,855	6	52638594	52955855	317261	cis	3	2	seq.12446.49,seq.17138.8,seq.23326.10	GSTA1,GSTA1,GSTA2
6:73,154,030-75,122,377	6	73154030	75122377	1968347	both	2	2	seq.20534.6,seq.3290.50	CD109,SCARB1
6:125,983,980-127,626,865	6	125983980	127626865	1642885	cis	3	2	seq.13094.75,seq.20952.15,seq.8427.118	ECHDC1,RSPO3,RSPO3
6:148,875,926-150,279,239	6	148875926	150279239	1403313	cis	4	2	seq.15472.16,seq.20526.3,seq.6713.4,seq.8330.1	LRP11,LRP11,LRP11,RAET1L
7:43,532,781-45,167,780	7	43532781	45167780	1634999	trans	2	2	seq.20988.63,seq.21236.12	RP9,TMED9
7:47,894,356-48,698,144	7	47894356	48698144	803788	both	2	2	seq.19448.104,seq.9172.69	MMP8,UPP1
7:84,435,020-88,093,380	7	84435020	88093380	3658360	cis	2	2	seq.13929.27,seq.7933.75	ADAM22,CROT
7:129,991,957-130,846,928	7	129991957	130846928	854971	cis	2	2	seq.23560.154,seq.9267.2	CEP41,CPA4
7:133,246,677-134,725,707	7	133246677	134725707	1479030	cis	3	2	seq.12020.39,seq.16606.85,seq.9854.36	AKR1B1,AKR1B1,BPGM
7:142,435,529-143,132,869	7	142435529	143132869	697340	cis	3	2	seq.5034.79,seq.5078.82,seq.9261.14	EPHB6,EPHB6,PRSS2
8:16,129,288-16,496,067	8	16129288	16496067	366779	both	2	2	seq.15533.97,seq.5000.52	LGALS3BP,MSR1
8:17,553,035-18,168,975	8	17553035	18168975	615940	cis	2	2	seq.5581.28,seq.9713.67	FGL1,PDGFRL
8:59,571,384-60,904,796	8	59571384	60904796	1333412	both	2	2	seq.11390.24,seq.18873.8	CA8,CEACAM8
8:61,152,487-64,355,867	8	61152487	64355867	3203380	cis	2	2	seq.6998.106,seq.9370.69	ASPH,GGH
8:118,791,307-119,215,117	8	118791307	119215117	423810	both	2	2	seq.4430.44,seq.8304.50	COLEC11,TNFRSF11B
9:5,325,608-6,056,005	9	5325608	6056005	730397	cis	2	2	seq.3004.67,seq.3004.67,seq.5060.62	CD274,PDCD1LG2,PDCD1LG2
9:94,020,693-95,269,844	9	94020693	95269844	1249151	both	2	2	seq.7206.20,seq.9970.7	FBP1,UBXN4
9:110,684,559-112,954,097	9	110684559	112954097	2269538	cis	3	2	seq.13543.7,seq.19617.5,seq.23588.9	HSDL2,PTGR1,PTGR1
9:126,803,431-128,037,751	9	126803431	128037751	1234320	both	2	2	seq.4908.6,seq.6440.31	ENG,MFAP5
10:5,003,090-5,327,177	10	5003090	5327177	324087	cis	2	2	seq.17377.1,seq.18397.5	AKR1C3,AKR1C4
10:79,427,051-80,588,580	10	79427051	80588580	1161529	cis	2	2	seq.17513.11,seq.19590.46	ANXA11,SFTPD
10:97,215,677-97,900,295	10	97215677	97900295	684618	cis	2	2	seq.23296.29,seq.5632.6	CRTAC1,SFRP5
10:101,505,371-105,637,145	10	101505371	105637145	4131774	cis	2	2	seq.12436.84,seq.12571.14	ARL3,GSTO1
11:1,443,948-1,973,897	11	1443948	1973897	529949	cis	2	2	seq.21533.51,seq.5508.62	CTSD,LSP1
11:20,805,265-21,171,000	11	20805265	21171000	365735	both	2	2	seq.5699.19,seq.6544.33	FAM189A2,NELL1
11:34,633,378-35,151,939	11	34633378	35151939	518561	both	2	2	seq.18319.7,seq.6252.62	PDHX,SCGB3A1
11:62,468,223-62,997,486	11	62468223	62997486	529263	both	2	2	seq.6897.38,seq.7127.3	APOA2,B3GAT3
11:73,218,181-73,253,270	11	73218181	73253270	35089	trans	2	2	seq.2579.17,seq.5691.2	CRISPLD2,MMP9
11:119,813,224-120,477,904	11	119813224	120477904	664680	both	2	2	seq.4137.57,seq.6414.8	IL25,OAF
11:124,616,223-124,821,783	11	124616223	124821783	205560	cis	2	2	seq.20536.11,seq.9263.57	ESAM,SIAE
12:512,838-567,777	12	512838	567777	54939	trans	2	2	seq.5699.19,seq.6544.33	FAM189A2,NELL1
12:5,911,586-6,223,119	12	5911586	6223119	311533	trans	2	2	seq.17804.102,seq.9823.2	DHFR,PNPO
12:12,936,511-13,181,174	12	12936511	13181174	244663	cis	2	2	seq.18225.13,seq.9981.18	FAM234B,HEBP1
12:20,721,730-22,501,688	12	20721730	22501688	1779958	both	2	2	seq.11431.235,seq.7090.17	GALNT1,RECQL
12:39,566,198-42,765,924	12	39566198	42765924	3199726	cis	2	2	seq.2974.61,seq.8229.1	CNTN1,GXYLT1
12:71,526,018-72,939,018	12	71526018	72939018	1413000	both	2	2	seq.16296.43,seq.8888.33	LGR5,SMIM9
12:121,026,505-123,531,553	12	121026505	123531553	2505048	cis	2	2	seq.13931.22,seq.21331.19	BCL7A,PSMD9
12:129,583,836-129,789,273	12	129583836	129789273	205437	both	2	2	seq.13416.8,seq.8890.9	TMEM132B,TMEM132D
13:19,374,457-24,652,609	13	19374457	24652609	5278152	cis	2	2	seq.16605.2,seq.24643.21	C1QTNF9,CRYL1
14:24,107,624-24,298,957	14	24107624	24298957	191333	cis	2	2	seq.20923.10,seq.21341.19	CHMP4A,MDP1
14:30,504,415-30,887,304	14	30504415	30887304	382889	cis	2	2	seq.24898.39,seq.7227.75	COCH,SCFD1
14:72,789,427-75,222,942	14	72789427	75222942	2433515	cis	2	2	seq.20370.6,seq.4437.56	ACYP1,ENTPD5
14:92,745,038-93,656,142	14	92745038	93656142	911104	both	2	2	seq.17327.3,seq.8476.11	CHGA,CNPY3
14:100,229,589-100,799,063	14	100229589	100799063	569474	cis	3	2	seq.6373.54,seq.6496.60,seq.9870.17	DLK1,DLK1,WARS1
15:32,397,740-32,882,989	15	32397740	32882989	485249	both	2	2	seq.18878.15,seq.5598.3	GREM1,GREM2
15:40,258,057-41,930,176	15	40258057	41930176	1672119	cis	2	2	seq.23181.2,seq.2828.82	LTK,SPINT1
15:50,294,592-52,569,693	15	50294592	52569693	2275101	cis	2	2	seq.20591.48,seq.7957.2	GLDN,SCG3
16:14,009,009-15,862,202	16	14009009	15862202	1853193	trans	2	2	seq.25121.7,seq.7152.5	HAVCR2,NOMO2
16:16,087,227-18,706,257	16	16087227	18706257	2619030	trans	2	2	seq.25121.7,seq.7152.5	HAVCR2,NOMO2
16:46,512,649-49,485,283	16	46512649	49485283	2972634	both	2	2	seq.21887.2,seq.9313.27	CBLN1,CBLN2
16:82,514,569-82,652,537	16	82514569	82652537	137968	trans	3	2	seq.14042.11,seq.3221.54,seq.3554.24	ADIPOQ,SFRP1,SFRP1
17:4,647,366-5,674,064	17	4647366	5674064	1026698	cis	2	2	seq.16616.137,seq.4990.87	ENO3,GP1BA
17:42,122,900-43,848,999	17	42122900	43848999	1726099	both	2	2	seq.15509.2,seq.17512.2	NAGLU,NMI
17:47,787,558-49,009,356	17	47787558	49009356	1221798	cis	2	2	seq.12534.10,seq.24685.12	CALCOCO2,SNX11
17:76,584,550-76,870,730	17	76584550	76870730	286180	both	2	2	seq.4151.6,seq.8005.1	MXRA7,PLG
17:78,647,051-79,188,930	17	78647051	79188930	541879	cis	2	2	seq.16781.2,seq.5000.52	ENGASE,LGALS3BP
17:79,959,278-80,269,483	17	79959278	80269483	310205	cis	2	2	seq.21766.50,seq.9385.4	GAA,SGSH
19:11,502,030-12,417,485	19	11502030	12417485	915455	both	2	2	seq.18864.7,seq.3232.28	ACP5,PRSS3
19:18,289,565-18,902,877	19	18289565	18902877	613312	cis	2	2	seq.14747.9,seq.4374.45	CRLF1,GDF15
19:18,977,449-19,881,754	19	18977449	19881754	904305	both	2	2	seq.15573.110,seq.6431.68	NCAN,PCYOX1
20:44,423,517-44,785,427	20	44423517	44785427	361910	cis	2	2	seq.24687.18,seq.6392.7	CCN5,TTPAL
20:62,126,714-62,466,010	20	62126714	62466010	339296	trans	2	2	seq.15483.377,seq.18231.147	AGRN,PRND
21:35,517,220-36,458,294	21	35517220	36458294	941074	cis	2	2	seq.12381.26,seq.14091.42	CBR1,CBR3
21:42,302,798-42,397,895	21	42302798	42397895	95097	cis	2	2	seq.4721.54,seq.9185.15	TFF1,TFF3
21:43,654,667-44,434,718	21	43654667	44434718	780051	cis	3	2	seq.19768.13,seq.5061.27,seq.9303.9	CSTB,ICOSLG,ICOSLG
22:36,841,236-37,127,508	22	36841236	37127508	286272	both	2	2	seq.10512.13,seq.8795.48	CSF2RB,TFRC
22:38,287,864-39,043,719	22	38287864	39043719	755855	both	3	2	seq.15511.37,seq.17819.30,seq.8997.4	FAHD1,NPTXR,NPTXR
23:15,050,331-16,006,309	23	15050331	16006309	955978	cis	2	2	seq.13098.93,seq.13634.209	PIR,VEGFD
23:103,820,460-107,919,642	23	103820460	107919642	4099182	both	2	2	seq.13554.78,seq.2706.69	REPIN1,SERPINA7
1:1,669,993-1,997,702	1	1669993	1997702	327709	cis	1	1	seq.13624.17	NADK
1:7,752,954-8,139,876	1	7752954	8139876	386922	cis	1	1	seq.19523.215	PARK7
1:8,397,635-9,017,961	1	8397635	9017961	620326	cis	2	1	seq.13747.9,seq.3352.80	CA6,CA6
1:9,043,551-9,296,395	1	9043551	9296395	252844	cis	1	1	seq.7161.25	H6PD
1:10,962,913-11,347,138	1	10962913	11347138	384225	trans	1	1	seq.19492.5	KAAG1
1:12,135,829-12,516,754	1	12135829	12516754	380925	cis	1	1	seq.8368.102	TNFRSF1B
1:17,222,377-17,655,325	1	17222377	17655325	432948	cis	1	1	seq.21237.24	PADI4
1:18,911,855-19,497,140	1	18911855	19497140	585285	cis	1	1	seq.18173.11	AKR7A3
1:19,824,424-20,133,167	1	19824424	20133167	308743	cis	1	1	seq.2692.74	PLA2G2A
1:20,309,555-21,163,302	1	20309555	21163302	853747	cis	1	1	seq.17161.1	DDOST
1:23,615,392-24,169,074	1	23615392	24169074	553682	cis	1	1	seq.21384.2	FUCA1
1:25,537,179-25,812,539	1	25537179	25812539	275360	cis	1	1	seq.13427.66	MAN1C1
1:34,850,636-36,476,372	1	34850636	36476372	1625736	cis	1	1	seq.17332.3	ADPRS
1:37,346,922-37,754,936	1	37346922	37754936	408014	cis	1	1	seq.16614.27	RSPO1
1:41,811,081-42,425,170	1	41811081	42425170	614089	cis	1	1	seq.6223.5	GUCA2B
1:54,534,971-54,758,657	1	54534971	54758657	223686	cis	1	1	seq.7856.51	FAM151A
1:55,006,159-55,500,720	1	55006159	55500720	494561	cis	2	1	seq.5231.79,seq.8246.9	PCSK9,PCSK9
1:62,358,423-62,946,495	1	62358423	62946495	588072	cis	2	1	seq.10382.1,seq.10391.1	ANGPTL3,ANGPTL3
1:63,621,761-63,706,653	1	63621761	63706653	84892	cis	1	1	seq.9173.21	PGM1
1:63,916,373-64,565,082	1	63916373	64565082	648709	cis	2	1	seq.2590.69,seq.8474.6	ROR1,ROR1
1:65,151,391-66,367,029	1	65151391	66367029	1215638	cis	1	1	seq.5400.52	LEPR
1:67,110,492-67,275,070	1	67110492	67275070	164578	cis	1	1	seq.5088.175	IL23R
1:74,636,889-75,343,767	1	74636889	75343767	706878	cis	1	1	seq.13983.27	CRYZ
1:81,699,539-82,107,606	1	81699539	82107606	408067	trans	1	1	seq.20578.10	ADGRL3
1:113,871,455-114,084,735	1	113871455	114084735	213280	cis	1	1	seq.8660.5	OLFML3
1:117,225,504-117,568,134	1	117225504	117568134	342630	cis	1	1	seq.9077.10	MAN1A2
1:159,782,330-159,837,477	1	159782330	159837477	55147	cis	1	1	seq.6617.12	FCRL6
1:159,947,109-160,275,861	1	159947109	160275861	328752	cis	1	1	seq.6984.6	IGSF8
1:160,286,842-160,509,175	1	160286842	160509175	222333	cis	1	1	seq.5128.53	SLAMF6
1:167,523,677-167,573,707	1	167523677	167573707	50030	cis	1	1	seq.9357.4	CREG1
1:173,240,455-175,303,449	1	173240455	175303449	2062994	cis	1	1	seq.5018.68	PRDX6
1:175,549,693-175,726,916	1	175549693	175726916	177223	cis	1	1	seq.11302.237	TNR
1:177,911,382-178,979,901	1	177911382	178979901	1068519	cis	1	1	seq.11142.11	ANGPTL1
1:179,829,187-180,261,205	1	179829187	180261205	432018	cis	1	1	seq.6217.23	QSOX1
1:201,685,474-202,121,481	1	201685474	202121481	436007	cis	1	1	seq.12386.11	RNPEP
1:227,844,675-228,677,060	1	227844675	228677060	832385	cis	1	1	seq.17325.10	GUK1
1:236,146,824-236,407,303	1	236146824	236407303	260479	cis	1	1	seq.7994.41	ERO1B
2:587-739,893	2	587	739893	739306	cis	1	1	seq.3858.5	ACP1
2:1,664,589-1,785,911	2	1664589	1785911	121322	cis	1	1	seq.13463.1	PXDN
2:19,777,551-20,508,634	2	19777551	20508634	731083	cis	1	1	seq.19361.78	MATN3
2:23,637,528-24,468,673	2	23637528	24468673	831145	cis	1	1	seq.17748.21	TP53I3
2:30,779,971-31,138,980	2	30779971	31138980	359009	cis	1	1	seq.21767.129	GALNT14
2:55,397,808-56,030,971	2	55397808	56030971	633163	cis	1	1	seq.8480.29	EFEMP1
2:68,126,322-68,647,900	2	68126322	68647900	521578	cis	1	1	seq.18218.48	CNRIP1
2:70,997,185-71,484,222	2	70997185	71484222	487037	cis	1	1	seq.3894.15	NAGK
2:74,183,514-74,752,473	2	74183514	74752473	568959	cis	1	1	seq.15427.35	LOXL3
2:80,346,072-80,789,127	2	80346072	80789127	443055	cis	1	1	seq.19360.22	LRRTM1
2:106,036,343-107,157,039	2	106036343	107157039	1120696	cis	1	1	seq.21737.20	ST6GAL2
2:112,792,244-113,151,948	2	112792244	113151948	359704	cis	1	1	seq.5353.89	IL1RN
2:118,868,223-119,025,823	2	118868223	119025823	157600	cis	1	1	seq.20134.27	MARCO
2:119,265,598-119,435,772	2	119265598	119435772	170174	cis	1	1	seq.16919.1	DBI
2:120,523,912-120,609,065	2	120523912	120609065	85153	cis	1	1	seq.13676.46	INHBB
2:126,926,868-128,269,920	2	126926868	128269920	1343052	cis	2	1	seq.2961.1,seq.3758.63	PROC,PROC
2:134,732,342-136,072,382	2	134732342	136072382	1340040	cis	1	1	seq.9017.58	LCT
2:137,916,899-138,566,443	2	137916899	138566443	649544	cis	1	1	seq.23178.95	HNMT
2:142,131,478-143,327,060	2	142131478	143327060	1195582	cis	1	1	seq.4559.64	KYNU
2:150,868,116-152,379,964	2	150868116	152379964	1511848	cis	1	1	seq.5036.50	TNFAIP6
2:174,726,163-175,193,178	2	174726163	175193178	467015	cis	1	1	seq.22430.15	CHN1
2:177,516,226-179,346,609	2	177516226	179346609	1830383	cis	1	1	seq.9288.7	FKBP7
2:185,376,398-187,527,035	2	185376398	187527035	2150637	cis	1	1	seq.8851.42	FAM171B
2:190,180,540-190,643,317	2	190180540	190643317	462777	cis	1	1	seq.12396.19	HIBCH
2:204,766,205-205,292,883	2	204766205	205292883	526678	cis	1	1	seq.15387.44	NRP2
2:205,943,563-206,895,999	2	205943563	206895999	952436	cis	1	1	seq.7049.2	ADAM23
2:210,431,414-210,846,302	2	210431414	210846302	414888	cis	1	1	seq.13986.6	LANCL1
2:214,955,165-215,732,007	2	214955165	215732007	776842	cis	1	1	seq.23666.35	ATIC
2:218,148,471-218,826,370	2	218148471	218826370	677899	cis	1	1	seq.24901.4	VIL1
2:221,145,050-221,270,054	2	221145050	221270054	125004	trans	1	1	seq.5631.83	MLN
2:221,427,740-221,666,184	2	221427740	221666184	238444	cis	1	1	seq.16288.17	EPHA4
2:223,807,991-224,076,580	2	223807991	224076580	268589	cis	2	1	seq.19154.41,seq.3217.74	SERPINE2,SERPINE2
2:230,991,936-231,609,413	2	230991936	231609413	617477	trans	1	1	seq.20593.10	B3GALT5
2:233,174,179-233,221,910	2	233174179	233221910	47731	cis	1	1	seq.25264.102	INPP5D
2:234,025,337-234,124,330	2	234025337	234124330	98993	trans	1	1	seq.9506.10	APOL1
2:237,935,342-238,165,104	2	237935342	238165104	229762	cis	1	1	seq.21537.33	SCLY
3:1,919-647,251	3	1919	647251	645332	cis	2	1	seq.3601.54,seq.8958.51	CHL1,CHL1
3:698,573-1,421,917	3	698573	1421917	723344	cis	1	1	seq.20561.15	CNTN6
3:3,705,286-3,848,659	3	3705286	3848659	143373	cis	1	1	seq.11586.2	LRRN1
3:9,561,730-10,488,972	3	9561730	10488972	927242	cis	1	1	seq.7628.40	CRELD1
3:11,778,596-12,819,406	3	11778596	12819406	1040810	cis	1	1	seq.6462.12	TIMP4
3:15,312,190-16,083,192	3	15312190	16083192	771002	cis	2	1	seq.15644.1,seq.9269.7	BTD,BTD
3:33,152,812-34,132,222	3	33152812	34132222	979410	cis	1	1	seq.18174.79	PDCD6IP
3:40,774,304-40,987,432	3	40774304	40987432	213128	trans	2	1	seq.16785.45,seq.6387.61	DEFA5,DEFA5
3:58,585,476-58,717,655	3	58585476	58717655	132179	cis	1	1	seq.13102.1	FAM3D
3:59,909,085-60,031,395	3	59909085	60031395	122310	cis	1	1	seq.9826.135	FHIT
3:65,952,401-66,658,538	3	65952401	66658538	706137	cis	1	1	seq.18831.6	LRIG1
3:71,686,249-71,835,598	3	71686249	71835598	149349	cis	1	1	seq.10754.113	PROK2
3:74,289,065-74,361,638	3	74289065	74361638	72573	cis	1	1	seq.20586.18	CNTN3
3:74,460,570-75,220,168	3	74460570	75220168	759598	cis	1	1	seq.20586.18	CNTN3
3:77,451,091-77,703,752	3	77451091	77703752	252661	cis	1	1	seq.22578.17	ROBO2
3:78,549,751-79,610,909	3	78549751	79610909	1061158	cis	1	1	seq.5740.17	ROBO1
3:95,397,075-97,394,804	3	95397075	97394804	1997729	cis	1	1	seq.22587.37	EPHA6
3:113,820,363-114,214,959	3	113820363	114214959	394596	cis	2	1	seq.8336.267,seq.8842.16	GRAMD1C,GRAMD1C
3:123,043,258-123,407,367	3	123043258	123407367	364109	cis	1	1	seq.5593.11	PDIA5
3:132,390,847-132,739,126	3	132390847	132739126	348279	trans	1	1	seq.2516.57	CCL21
3:134,747,868-135,106,550	3	134747868	135106550	358682	cis	1	1	seq.17680.12	EPHB1
3:139,315,429-139,636,361	3	139315429	139636361	320932	cis	1	1	seq.22955.28	RBP1
3:139,761,959-140,056,233	3	139761959	140056233	294274	cis	1	1	seq.18882.7	CLSTN2
3:140,550,356-140,872,606	3	140550356	140872606	322250	cis	1	1	seq.18882.7	CLSTN2
3:141,154,620-141,301,476	3	141154620	141301476	146856	trans	1	1	seq.15573.110	NCAN
3:148,732,913-148,927,556	3	148732913	148927556	194643	cis	2	1	seq.15375.49,seq.6356.3	CPB1,CPB1
3:157,165,996-159,098,978	3	157165996	159098978	1932982	cis	1	1	seq.8398.277	RARRES1
3:190,496,974-190,867,540	3	190496974	190867540	370566	cis	2	1	seq.14048.7,seq.2630.12	IL1RAP,IL1RAP
3:195,039,337-195,435,882	3	195039337	195435882	396545	cis	1	1	seq.6375.75	XXYLT1
3:195,801,145-196,448,345	3	195801145	196448345	647200	cis	1	1	seq.8795.48	TFRC
4:6,452,332-6,698,087	4	6452332	6698087	245755	cis	1	1	seq.9251.28	MAN2B2
4:7,383,131-7,476,406	4	7383131	7476406	93275	cis	1	1	seq.8814.33	PSAPL1
4:14,987,556-15,926,847	4	14987556	15926847	939291	cis	1	1	seq.4535.50	BST1
4:39,051,949-40,203,083	4	39051949	40203083	1151134	cis	1	1	seq.19557.3	KLB
4:54,110,649-54,306,367	4	54110649	54306367	195718	cis	1	1	seq.10366.11	PDGFRA
4:55,077,213-55,189,578	4	55077213	55189578	112365	cis	1	1	seq.3651.50	KDR
4:89,481,284-90,520,836	4	89481284	90520836	1039552	cis	2	1	seq.8458.111,seq.8458.16	SNCA,SNCA
4:93,856,600-94,662,217	4	93856600	94662217	805617	cis	1	1	seq.12549.33	HPGDS
4:143,500,924-144,277,624	4	143500924	144277624	776700	trans	1	1	seq.6359.50	POMGNT2
4:152,702,977-152,977,007	4	152702977	152977007	274030	cis	1	1	seq.13488.3	ARFIP1
4:158,283,191-159,296,001	4	158283191	159296001	1012810	cis	1	1	seq.5202.4	PPID
4:165,169,256-165,512,021	4	165169256	165512021	342765	trans	1	1	seq.9242.11	BTC
4:166,914,729-167,676,166	4	166914729	167676166	761437	cis	1	1	seq.9906.21	SPOCK3
4:184,164,710-184,355,047	4	184164710	184355047	190337	cis	1	1	seq.15579.26	ENPP6
4:185,456,290-185,596,285	4	185456290	185596285	139995	cis	1	1	seq.22527.4	PDLIM3
5:9,315,539-9,465,485	5	9315539	9465485	149946	cis	1	1	seq.13132.14	SEMA5A
5:30,434,994-30,924,564	5	30434994	30924564	489570	trans	1	1	seq.24426.15	CTNNA1
5:52,871,514-53,361,471	5	52871514	53361471	489957	cis	1	1	seq.15603.20	ITGA2
5:74,660,732-74,954,187	5	74660732	74954187	293455	cis	1	1	seq.15470.11	HEXB
5:76,678,096-77,081,657	5	76678096	77081657	403561	cis	1	1	seq.6039.24	CRHBP
5:78,810,454-79,136,747	5	78810454	79136747	326293	cis	1	1	seq.3172.28	ARSB
5:83,079,890-83,425,629	5	83079890	83425629	345739	cis	1	1	seq.9886.28	XRCC4
5:83,654,041-83,747,481	5	83654041	83747481	93440	cis	1	1	seq.3196.6	HAPLN1
5:98,318,130-98,768,864	5	98318130	98768864	450734	cis	1	1	seq.3331.8	RGMB
5:102,687,703-103,364,172	5	102687703	103364172	676469	cis	1	1	seq.5620.13	PAM
5:122,661,783-123,229,162	5	122661783	123229162	567379	cis	1	1	seq.18819.21	PPIC
5:134,319,627-135,254,700	5	134319627	135254700	935073	cis	1	1	seq.6366.38	TXNDC15
5:151,174,498-151,433,439	5	151174498	151433439	258941	cis	1	1	seq.15441.6	GM2A
5:157,334,343-157,803,957	5	157334343	157803957	469614	cis	1	1	seq.18215.5	THG1L
5:172,338,711-172,516,768	5	172338711	172516768	178057	cis	1	1	seq.25297.11	SH3PXD2B
5:178,185,913-178,268,726	5	178185913	178268726	82813	cis	2	1	seq.4450.26,seq.8894.80	HNRNPAB,HNRNPAB
5:179,406,136-180,171,464	5	179406136	180171464	765328	cis	1	1	seq.7141.21	MGAT4B
5:180,472,485-180,738,776	5	180472485	180738776	266291	cis	1	1	seq.6252.62	SCGB3A1
5:180,833,083-181,132,031	5	180833083	181132031	298948	cis	1	1	seq.9026.40	BTNL8
6:3,978,554-4,309,253	6	3978554	4309253	330699	cis	1	1	seq.12859.33	ECI2
6:5,994,380-6,186,347	6	5994380	6186347	191967	trans	1	1	seq.22371.46	FAM110A
6:37,597,254-38,725,092	6	37597254	38725092	1127838	cis	1	1	seq.16900.29	MDGA1
6:42,771,014-43,268,517	6	42771014	43268517	497503	cis	1	1	seq.14006.36	GNMT
6:48,130,398-51,446,789	6	48130398	51446789	3316391	cis	1	1	seq.9282.12	CRISP2
6:54,278,513-56,058,275	6	54278513	56058275	1779762	cis	1	1	seq.6920.1	GFRAL
6:70,092,994-70,335,953	6	70092994	70335953	242959	cis	1	1	seq.15466.30	COL9A1
6:82,180,531-84,311,622	6	82180531	84311622	2131091	cis	1	1	seq.25060.18	ME1
6:84,942,984-87,598,260	6	84942984	87598260	2655276	cis	1	1	seq.15452.5	NT5E
6:94,746,302-96,656,705	6	94746302	96656705	1910403	cis	1	1	seq.8014.359	MANEA
6:105,173,156-105,378,687	6	105173156	105378687	205531	cis	1	1	seq.14273.19	PREP
6:108,786,293-109,951,363	6	108786293	109951363	1165070	cis	1	1	seq.25070.18	MICAL1
6:109,987,261-110,434,035	6	109987261	110434035	446774	cis	1	1	seq.9470.15	METTL24
6:115,907,334-116,769,688	6	115907334	116769688	862354	trans	1	1	seq.19175.18	MARCKSL1
6:118,711,160-120,590,195	6	118711160	120590195	1879035	trans	1	1	seq.17672.184	CBLIF
6:121,738,605-123,567,318	6	121738605	123567318	1828713	cis	1	1	seq.14086.11	SMPDL3A
6:132,435,598-132,571,053	6	132435598	132571053	135455	cis	1	1	seq.8274.64	STX7
6:132,579,129-133,567,029	6	132579129	133567029	987900	cis	1	1	seq.15480.2	VNN2
6:134,866,538-135,227,501	6	134866538	135227501	360963	trans	1	1	seq.5813.58	EPO
6:136,806,085-137,291,092	6	136806085	137291092	485007	cis	1	1	seq.5825.49	IFNGR1
6:141,996,161-142,855,319	6	141996161	142855319	859158	trans	1	1	seq.21755.27	USP12
6:142,990,798-144,029,994	6	142990798	144029994	1039196	trans	1	1	seq.21384.2	FUCA1
6:166,758,437-167,218,366	6	166758437	167218366	459929	cis	1	1	seq.16913.8	RNASET2
6:168,190,562-168,818,501	6	168190562	168818501	627939	cis	1	1	seq.15635.4	SMOC2
6:169,150,173-169,235,779	6	169150173	169235779	85606	cis	1	1	seq.3339.33	THBS2
6:170,238,857-170,695,018	6	170238857	170695018	456161	cis	1	1	seq.12612.37	PSMB1
7:111,624-419,417	7	111624	419417	307793	cis	2	1	seq.21547.6,seq.21661.82	FAM20C,FAM20C
7:1,743,246-2,541,503	7	1743246	2541503	798257	cis	1	1	seq.6626.81	CHST12
7:7,121,631-7,315,663	7	7121631	7315663	194032	trans	1	1	seq.5735.54	C1GALT1C1
7:12,087,176-12,541,459	7	12087176	12541459	454283	cis	1	1	seq.8687.26	TMEM106B
7:28,890,917-29,102,139	7	28890917	29102139	211222	cis	1	1	seq.6527.1	TRIL
7:33,616,394-33,790,487	7	33616394	33790487	174093	cis	1	1	seq.15368.3	BMPER
7:33,869,929-34,065,075	7	33869929	34065075	195146	cis	1	1	seq.15368.3	BMPER
7:38,314,927-38,574,026	7	38314927	38574026	259099	cis	1	1	seq.24908.19	AMPH
7:49,333,671-49,826,458	7	49333671	49826458	492787	cis	2	1	seq.11121.56,seq.15308.108	VWC2,VWC2
7:55,085,562-55,270,055	7	55085562	55270055	184493	cis	1	1	seq.2677.1	EGFR
7:72,936,511-74,402,493	7	72936511	74402493	1465982	trans	1	1	seq.19560.23	PLXNA4
7:74,408,143-75,550,460	7	74408143	75550460	1142317	cis	1	1	seq.17766.5	NCF1
7:75,794,761-76,873,053	7	75794761	76873053	1078292	cis	1	1	seq.11103.24	HSPB1
7:82,754,893-83,959,852	7	82754893	83959852	1204959	cis	2	1	seq.10670.26,seq.5363.51	SEMA3E,SEMA3E
7:97,669,862-97,977,266	7	97669862	97977266	307404	cis	1	1	seq.9337.43	TAC1
7:103,763,556-104,029,487	7	103763556	104029487	265931	cis	1	1	seq.21713.11	RELN
7:116,577,853-117,231,615	7	116577853	117231615	653762	cis	2	1	seq.11814.29,seq.2837.3	MET,MET
7:122,704,671-125,299,854	7	122704671	125299854	2595183	cis	1	1	seq.21495.134	GPR37
7:126,374,180-128,643,982	7	126374180	128643982	2269802	cis	1	1	seq.21690.31	LRRC4
7:128,920,665-129,180,716	7	128920665	129180716	260051	trans	1	1	seq.20521.83	CD28
7:137,271,311-137,418,997	7	137271311	137418997	147686	cis	1	1	seq.3045.72	PTN
7:143,366,798-143,526,258	7	143366798	143526258	159460	cis	1	1	seq.3431.54	EPHA1
7:144,944,739-146,483,826	7	144944739	146483826	1539087	cis	1	1	seq.6965.19	CNTNAP2
8:1,912,826-2,029,763	8	1912826	2029763	116937	cis	1	1	seq.25285.14	KBTBD11
8:21,538,655-21,739,516	8	21538655	21739516	200861	cis	1	1	seq.2515.14	GFRA2
8:21,761,382-22,051,252	8	21761382	22051252	289870	cis	1	1	seq.2515.14	GFRA2
8:24,089,204-24,529,672	8	24089204	24529672	440468	cis	1	1	seq.21681.10	ADAM28
8:29,994,846-31,233,632	8	29994846	31233632	1238786	cis	1	1	seq.19273.3	GSR
8:32,437,594-35,435,863	8	32437594	35435863	2998269	cis	1	1	seq.7156.2	FUT10
8:40,854,809-41,414,025	8	40854809	41414025	559216	cis	2	1	seq.14042.11,seq.3221.54	SFRP1,SFRP1
8:55,749,178-56,831,331	8	55749178	56831331	1082153	cis	1	1	seq.9076.25	PENK
8:56,880,966-57,325,133	8	56880966	57325133	444167	cis	1	1	seq.9231.23	BPNT2
8:81,513,750-81,928,232	8	81513750	81928232	414482	cis	1	1	seq.19173.5	ZFAND1
8:84,345,719-87,646,257	8	84345719	87646257	3300538	cis	1	1	seq.7096.30	RMDN1
8:89,856,110-90,395,438	8	89856110	90395438	539328	trans	1	1	seq.10621.26	PRR16
8:94,023,940-94,279,050	8	94023940	94279050	255110	cis	1	1	seq.16613.3	CDH17
8:96,523,077-97,236,491	8	96523077	97236491	713414	cis	1	1	seq.9394.19	CPQ
8:119,522,708-119,981,105	8	119522708	119981105	458397	cis	1	1	seq.16892.23	ENPP2
8:123,190,968-123,512,743	8	123190968	123512743	321775	cis	1	1	seq.24649.11	NTAQ1
8:126,375,798-126,586,421	8	126375798	126586421	210623	cis	1	1	seq.21141.9	LRATD2
8:132,600,034-132,977,251	8	132600034	132977251	377217	cis	1	1	seq.18839.24	TG
8:132,979,206-133,218,736	8	132979206	133218736	239530	cis	1	1	seq.13692.154	CCN4
9:12,324,507-12,781,147	9	12324507	12781147	456640	cis	1	1	seq.21441.20	TYRP1
9:14,718,158-15,079,168	9	14718158	15079168	361010	cis	1	1	seq.20568.3	FREM1
9:18,505,460-18,679,286	9	18505460	18679286	173826	cis	1	1	seq.16890.37	ADAMTSL1
9:26,743,054-27,315,407	9	26743054	27315407	572353	cis	1	1	seq.3773.15	TEK
9:36,908,050-37,800,935	9	36908050	37800935	892885	cis	1	1	seq.18295.102	GRHPR
9:71,724,201-71,918,349	9	71724201	71918349	194148	cis	1	1	seq.8992.1	CEMIP2
9:72,413,504-73,380,453	9	72413504	73380453	966949	cis	1	1	seq.11265.8	ALDH1A1
9:77,884,364-78,312,154	9	77884364	78312154	427790	cis	1	1	seq.18342.2	PSAT1
9:85,493,642-86,529,966	9	85493642	86529966	1036324	cis	2	1	seq.17456.53,seq.8983.7	GOLM1,GOLM1
9:89,378,764-89,549,389	9	89378764	89549389	170625	cis	1	1	seq.5737.61	SEMA4D
9:96,160,059-97,968,053	9	96160059	97968053	1807994	cis	1	1	seq.3364.76	CTSV
9:98,953,227-99,102,028	9	98953227	99102028	148801	cis	1	1	seq.8974.172	COL15A1
9:106,557,955-106,778,363	9	106557955	106778363	220408	trans	1	1	seq.19590.46	SFTPD
9:110,285,088-110,573,905	9	110285088	110573905	288817	cis	2	1	seq.11109.56,seq.11178.21	SVEP1,SVEP1
9:113,202,226-113,594,500	9	113202226	113594500	392274	cis	1	1	seq.15523.9	ALAD
9:117,401,233-118,235,293	9	117401233	118235293	834060	cis	1	1	seq.3647.49	TLR4|LY96
9:131,030,209-131,277,772	9	131030209	131277772	247563	cis	1	1	seq.18871.24	AIF1L
9:131,391,524-131,775,704	9	131391524	131775704	384180	trans	1	1	seq.4125.52	AGER
9:135,481,656-135,610,269	9	135481656	135610269	128613	trans	1	1	seq.5680.54	OBP2B
9:136,177,262-136,298,952	9	136177262	136298952	121690	cis	1	1	seq.8397.147	QSOX2
9:137,396,254-137,853,224	9	137396254	137853224	456970	cis	1	1	seq.25235.2	DPH7
10:766,275-1,193,928	10	766275	1193928	427653	cis	1	1	seq.17832.12	IDI2
10:13,157,832-13,375,748	10	13157832	13375748	217916	cis	1	1	seq.10977.55	UCMA
10:14,777,719-15,014,426	10	14777719	15014426	236707	cis	1	1	seq.4962.52	CDNF
10:17,764,027-18,018,843	10	17764027	18018843	254816	cis	1	1	seq.2637.77	MRC1
10:32,978,854-33,280,076	10	32978854	33280076	301222	cis	2	1	seq.3214.3,seq.5542.22	NRP1,NRP1
10:37,616,107-43,971,845	10	37616107	43971845	6355738	cis	1	1	seq.3220.40	RET
10:44,150,898-44,649,115	10	44150898	44649115	498217	cis	2	1	seq.2330.2,seq.9278.9	CXCL12,CXCL12
10:68,594,618-69,384,472	10	68594618	69384472	789854	cis	1	1	seq.19251.56	SRGN
10:70,111,394-70,302,244	10	70111394	70302244	190850	cis	1	1	seq.5021.13	PPA1
10:71,140,912-71,470,170	10	71140912	71470170	329258	cis	2	1	seq.15394.79,seq.23038.63	UNC5B,UNC5B
10:91,570,311-92,666,472	10	91570311	92666472	1096161	cis	1	1	seq.11219.95	FGFBP3
10:93,879,769-95,509,144	10	93879769	95509144	1629375	cis	1	1	seq.25464.1	CYP2C19
10:95,550,688-96,024,086	10	95550688	96024086	473398	cis	1	1	seq.7999.23	ENTPD1
10:112,192,307-112,457,722	10	112192307	112457722	265415	cis	1	1	seq.21549.144	TECTB
10:114,011,608-114,321,304	10	114011608	114321304	309696	cis	1	1	seq.7128.9	VWA2
10:114,604,494-115,888,377	10	114604494	115888377	1283883	cis	1	1	seq.25081.6	FAM160B1
10:121,724,589-122,026,217	10	121724589	122026217	301628	cis	1	1	seq.25108.6	ATE1
10:122,191,208-122,548,121	10	122191208	122548121	356913	trans	1	1	seq.10940.25	SRL
10:125,682,313-126,265,039	10	125682313	126265039	582726	cis	1	1	seq.11248.43	UROS
10:129,438,585-129,729,034	10	129438585	129729034	290449	cis	1	1	seq.21437.77	MGMT
11:421,757-837,342	11	421757	837342	415585	cis	1	1	seq.24891.54	EPS8L2
11:2,286,721-2,418,423	11	2286721	2418423	131702	cis	1	1	seq.18181.2	TSSC4
11:2,874,782-3,105,797	11	2874782	3105797	231015	trans	1	1	seq.21269.198	EPHX2
11:7,455,836-7,785,461	11	7455836	7785461	329625	cis	1	1	seq.19143.38	CYB5R2
11:9,241,755-10,341,058	11	9241755	10341058	1099303	cis	1	1	seq.13552.7	SWAP70
11:11,709,574-12,064,868	11	11709574	12064868	355294	cis	2	1	seq.10746.24,seq.3607.71	DKK3,DKK3
11:13,862,987-15,088,590	11	13862987	15088590	1225603	cis	2	1	seq.4297.62,seq.5496.49	SPON1,SPON1
11:22,654,341-22,801,826	11	22654341	22801826	147485	cis	1	1	seq.23394.125	GAS2
11:27,018,324-27,700,348	11	27018324	27700348	682024	cis	1	1	seq.16304.6	LGR4
11:32,031,530-32,213,186	11	32031530	32213186	181656	trans	1	1	seq.16858.384	RCN3
11:34,311,238-34,525,388	11	34311238	34525388	214150	cis	1	1	seq.3488.64	CAT
11:35,954,034-36,078,737	11	35954034	36078737	124703	cis	1	1	seq.7921.65	FJX1
11:40,181,841-40,346,253	11	40181841	40346253	164412	cis	1	1	seq.9369.174	LRRC4C
11:63,474,260-63,835,731	11	63474260	63835731	361471	cis	1	1	seq.7822.11	PLAAT2
11:74,488,810-74,690,730	11	74488810	74690730	201920	trans	1	1	seq.8080.24	MSMP
11:76,705,620-76,828,862	11	76705620	76828862	123242	trans	1	1	seq.8258.22	UXS1
11:77,403,612-78,683,275	11	77403612	78683275	1279663	cis	1	1	seq.24216.30	AAMDC
11:104,029,169-104,665,171	11	104029169	104665171	636002	cis	2	1	seq.17140.57,seq.9341.1	PDGFD,PDGFD
11:108,022,801-108,611,968	11	108022801	108611968	589167	cis	1	1	seq.8296.117	POGLUT3
11:112,946,325-113,195,068	11	112946325	113195068	248743	cis	1	1	seq.4498.62	NCAM1
11:113,226,667-113,334,889	11	113226667	113334889	108222	cis	2	1	seq.20161.41,seq.4498.62	NCAM1,NCAM1
11:114,378,931-114,668,809	11	114378931	114668809	289878	trans	2	1	seq.13717.15,seq.3313.21	FCN2,FCN2
11:122,772,888-122,920,481	11	122772888	122920481	147593	cis	1	1	seq.7968.15	CRTAM
11:123,156,861-123,219,910	11	123156861	123219910	63049	cis	1	1	seq.10440.26	CLMP
11:123,585,418-123,818,344	11	123585418	123818344	232926	cis	1	1	seq.20516.11	SCN3B
11:124,837,712-125,112,795	11	124837712	125112795	275083	cis	1	1	seq.9232.1	ROBO4
11:131,226,282-131,358,145	11	131226282	131358145	131863	cis	1	1	seq.8428.102	NTM
11:134,375,570-134,485,298	11	134375570	134485298	109728	cis	1	1	seq.21770.18	B3GAT1
12:1,560,049-1,654,964	12	1560049	1654964	94915	cis	1	1	seq.21945.4	WNT5B
12:12,290,647-12,575,852	12	12290647	12575852	285205	cis	1	1	seq.9557.5	MANSC1
12:27,253,247-28,421,463	12	27253247	28421463	1168216	cis	1	1	seq.9578.263	MANSC4
12:28,674,435-29,522,486	12	28674435	29522486	848051	trans	1	1	seq.7161.25	H6PD
12:46,334,983-47,637,868	12	46334983	47637868	1302885	cis	2	1	seq.14134.49,seq.6914.15	AMIGO2,AMIGO2
12:47,874,704-49,062,318	12	47874704	49062318	1187614	cis	1	1	seq.18875.125	COL2A1
12:51,375,537-51,545,431	12	51375537	51545431	169894	trans	1	1	seq.21771.47	MGAT3
12:51,823,714-52,080,051	12	51823714	52080051	256337	cis	1	1	seq.16318.12	ACVRL1
12:52,654,295-53,826,874	12	52654295	53826874	1172579	cis	2	1	seq.14088.38,seq.2686.67	IGFBP6,IGFBP6
12:58,455,688-59,361,602	12	58455688	59361602	905914	cis	1	1	seq.3322.52	LRIG3
12:68,857,264-69,114,215	12	68857264	69114215	256951	cis	2	1	seq.7768.10,seq.9416.77	CPM,CPM
12:69,168,154-69,587,194	12	69168154	69587194	419040	cis	1	1	seq.4920.10	LYZ
12:75,298,333-75,508,844	12	75298333	75508844	210511	cis	1	1	seq.9265.10	GLIPR1
12:87,603,702-89,016,177	12	87603702	89016177	1412475	cis	1	1	seq.9377.25	KITLG
12:90,671,016-91,667,926	12	90671016	91667926	996910	cis	1	1	seq.13114.50	LUM
12:94,112,061-94,496,278	12	94112061	94496278	384217	cis	1	1	seq.4564.2	PLXNC1
12:104,493,449-104,679,476	12	104493449	104679476	186027	cis	1	1	seq.7779.86	CHST11
12:116,688,982-117,131,166	12	116688982	117131166	442184	cis	1	1	seq.12831.21	TESC
12:125,586,834-125,816,299	12	125586834	125816299	229465	cis	1	1	seq.8890.9	TMEM132B
12:129,046,038-129,103,722	12	129046038	129103722	57684	trans	1	1	seq.8890.9	TMEM132B
12:130,948,022-131,276,958	12	130948022	131276958	328936	cis	1	1	seq.21546.20	ADGRD1
13:31,177,573-31,377,249	13	31177573	31377249	199676	cis	1	1	seq.5727.35	B3GLCT
13:32,893,541-33,212,253	13	32893541	33212253	318712	cis	1	1	seq.15384.15	KL
13:35,975,814-36,217,683	13	35975814	36217683	241869	cis	1	1	seq.17156.72	DCLK1
13:37,002,880-37,822,355	13	37002880	37822355	819475	cis	2	1	seq.3457.57,seq.6645.53	POSTN,POSTN
13:46,567,791-47,030,603	13	46567791	47030603	462812	cis	1	1	seq.4984.83	ESD
13:47,179,936-49,049,776	13	47179936	49049776	1869840	cis	1	1	seq.23584.2	NUDT15
13:59,204,374-60,094,019	13	59204374	60094019	889645	trans	1	1	seq.21395.23	PCDH17
13:66,836,827-67,462,403	13	66836827	67462403	625576	cis	1	1	seq.10558.26	PCDH9
13:76,882,632-77,614,437	13	76882632	77614437	731805	cis	1	1	seq.8874.53	CLN5
13:88,018,216-92,384,716	13	88018216	92384716	4366500	cis	1	1	seq.4991.12	GPC5
13:94,425,087-94,632,794	13	94425087	94632794	207707	cis	1	1	seq.21390.68	DCT
13:95,542,074-96,692,878	13	95542074	96692878	1150804	trans	1	1	seq.15427.35	LOXL3
13:99,845,131-99,878,847	13	99845131	99878847	33716	cis	1	1	seq.23541.61	CLYBL
13:113,729,257-113,876,425	13	113729257	113876425	147168	cis	1	1	seq.15391.114	GAS6
14:20,428,773-20,539,760	14	20428773	20539760	110987	cis	2	1	seq.10039.32,seq.15435.4	PNP,PNP
14:22,836,698-23,082,223	14	22836698	23082223	245525	cis	1	1	seq.16610.13	LRP10
14:23,518,804-23,612,751	14	23518804	23612751	93947	cis	1	1	seq.12714.38	AP1G2
14:24,357,241-24,869,472	14	24357241	24869472	512231	cis	2	1	seq.14041.13,seq.4133.54	GZMB,GZMB
14:30,980,255-31,923,899	14	30980255	31923899	943644	cis	1	1	seq.18280.29	DTD2
14:34,441,065-35,913,845	14	34441065	35913845	1472780	cis	1	1	seq.8039.41	FAM177A1
14:47,086,402-48,802,860	14	47086402	48802860	1716458	cis	1	1	seq.19372.7	MDGA2
14:49,480,287-49,902,843	14	49480287	49902843	422556	cis	1	1	seq.6909.40	MGAT2
14:50,188,897-50,855,533	14	50188897	50855533	666636	cis	1	1	seq.21989.12	MAP4K5
14:51,858,213-52,227,447	14	51858213	52227447	369234	cis	1	1	seq.16060.99	NID2
14:54,327,502-54,529,094	14	54327502	54529094	201592	trans	1	1	seq.21128.2	CDK2
14:54,820,325-55,520,237	14	54820325	55520237	699912	cis	1	1	seq.3066.12	LGALS3
14:59,023,103-60,286,828	14	59023103	60286828	1263725	cis	1	1	seq.23380.16	L3HYPDH
14:69,316,758-69,746,546	14	69316758	69746546	429788	cis	1	1	seq.8923.94	GALNT16
14:70,511,968-70,670,958	14	70511968	70670958	158990	cis	1	1	seq.24474.12	TTC9
14:77,118,621-78,057,400	14	77118621	78057400	938779	cis	1	1	seq.16872.248	GSTZ1
14:85,247,479-85,427,341	14	85247479	85427341	179862	cis	1	1	seq.13122.19	FLRT2
15:42,610,422-44,640,895	15	42610422	44640895	2030473	cis	1	1	seq.15542.19	CKMT1A
15:46,749,336-47,509,376	15	46749336	47509376	760040	cis	1	1	seq.20530.2	SEMA6D
15:47,615,779-47,850,182	15	47615779	47850182	234403	cis	1	1	seq.20530.2	SEMA6D
15:55,344,840-56,041,051	15	55344840	56041051	696211	cis	1	1	seq.21397.21	PRTG
15:58,416,141-58,462,241	15	58416141	58462241	46100	trans	1	1	seq.13268.45	WNT5A
15:60,370,752-60,561,572	15	60370752	60561572	190820	cis	1	1	seq.13700.10	ANXA2
15:67,992,996-68,357,921	15	67992996	68357921	364925	cis	1	1	seq.21698.11	ITGA11|ITGB1
15:68,758,766-69,652,250	15	68758766	69652250	893484	cis	1	1	seq.7808.5	GLCE
15:78,339,838-79,049,289	15	78339838	79049289	709451	cis	2	1	seq.8465.52,seq.8644.46	CTSH,CTSH
15:80,017,802-80,327,748	15	80017802	80327748	309946	cis	1	1	seq.11424.4	FAH
15:88,875,658-89,067,163	15	88875658	89067163	191505	cis	1	1	seq.4455.89	MFGE8
15:93,013,452-93,063,776	15	93013452	93063776	50324	cis	1	1	seq.5483.1	RGMA
16:2,786,843-2,930,500	16	2786843	2930500	143657	cis	1	1	seq.4534.10	PRSS22
16:4,929,538-5,192,423	16	4929538	5192423	262885	cis	1	1	seq.11208.15	NAGPA
16:11,812,505-12,045,086	16	11812505	12045086	232581	cis	1	1	seq.2665.26	TNFRSF17
16:12,546,524-13,208,477	16	12546524	13208477	661953	cis	1	1	seq.21108.5	CPPED1
16:18,760,561-19,115,720	16	18760561	19115720	355159	cis	1	1	seq.21499.17	COQ7
16:55,682,063-55,871,910	16	55682063	55871910	189847	cis	1	1	seq.7182.1	CES1
16:57,292,454-57,569,316	16	57292454	57569316	276862	cis	2	1	seq.22993.9,seq.3508.78	CCL22,CCL22
16:58,509,627-58,962,443	16	58509627	58962443	452816	cis	2	1	seq.18233.10,seq.23903.3	GOT2,GOT2
16:64,165,555-65,850,194	16	64165555	65850194	1684639	cis	1	1	seq.9604.14	CDH11
16:84,251,006-84,326,045	16	84251006	84326045	75039	cis	1	1	seq.9316.67	WFDC1
16:84,838,409-84,924,256	16	84838409	84924256	85847	trans	1	1	seq.25907.47	EML2
16:85,922,557-86,004,778	16	85922557	86004778	82221	trans	1	1	seq.6485.59	IGLL1
17:3,915,528-4,466,243	17	3915528	4466243	550715	cis	1	1	seq.10924.258	CYB5D2
17:8,018,798-8,095,690	17	8018798	8095690	76892	cis	1	1	seq.12422.143	ALOX15B
17:9,118,352-9,210,736	17	9118352	9210736	92384	cis	2	1	seq.6649.51,seq.9013.60	NTN1,NTN1
17:19,567,021-20,526,278	17	19567021	20526278	959257	cis	1	1	seq.11480.1	ALDH3A1
17:38,882,513-39,163,857	17	38882513	39163857	281344	trans	1	1	seq.21707.15	C1QL3
17:41,774,978-42,100,477	17	41774978	42100477	325499	cis	1	1	seq.19135.5	NT5C3B
17:49,124,411-49,446,765	17	49124411	49446765	322354	cis	1	1	seq.20428.5	PHOSPHO1
17:50,310,465-50,625,794	17	50310465	50625794	315329	cis	1	1	seq.11117.2	SPATA20
17:51,815,374-52,144,496	17	51815374	52144496	329122	cis	1	1	seq.13666.222	CA10
17:56,865,915-57,042,058	17	56865915	57042058	176143	cis	1	1	seq.23203.3	SCPEP1
17:61,893,219-62,766,830	17	61893219	62766830	873611	trans	1	1	seq.18880.81	COL3A1
17:62,872,946-64,042,978	17	62872946	64042978	1170032	cis	1	1	seq.10714.7	ACE
17:74,736,981-74,804,424	17	74736981	74804424	67443	cis	1	1	seq.24694.158	SLC9A3R1
17:74,946,728-75,605,550	17	74946728	75605550	658822	cis	1	1	seq.12560.9	NT5C
17:75,626,571-76,013,247	17	75626571	76013247	386676	trans	1	1	seq.3827.22	PAK6
17:79,604,285-79,923,996	17	79604285	79923996	319711	cis	1	1	seq.4435.66	ENPP7
17:80,361,064-80,871,364	17	80361064	80871364	510300	cis	1	1	seq.9256.78	NPTX1
17:82,534,044-83,223,692	17	82534044	83223692	689648	cis	1	1	seq.21147.9	FN3K
18:539,346-628,201	18	539346	628201	88855	cis	1	1	seq.21492.19	CLUL1
18:26,865,087-27,201,330	18	26865087	27201330	336243	cis	1	1	seq.11646.4	CHST9
18:30,985,711-31,217,392	18	30985711	31217392	231681	cis	1	1	seq.13126.52	DSC2
18:31,407,024-31,566,555	18	31407024	31566555	159531	cis	2	1	seq.20517.1,seq.9484.75	DSG2,DSG2
18:32,066,993-32,450,289	18	32066993	32450289	383296	trans	1	1	seq.19786.26	MEP1A
18:46,709,820-47,575,613	18	46709820	47575613	865793	cis	1	1	seq.13472.35	HDHD2
18:49,041,771-49,910,515	18	49041771	49910515	868744	cis	1	1	seq.23148.100	LIPG
18:51,536,321-52,272,273	18	51536321	52272273	735952	cis	1	1	seq.21685.29	DCC
18:71,690,708-72,002,444	18	71690708	72002444	311736	cis	1	1	seq.21887.2	CBLN2
18:72,281,757-72,405,550	18	72281757	72405550	123793	cis	1	1	seq.21887.2	CBLN2
18:74,445,864-75,072,790	18	74445864	75072790	626926	cis	2	1	seq.5456.59,seq.7870.8	CNDP1,CNDP1
18:75,147,951-75,231,915	18	75147951	75231915	83964	cis	1	1	seq.17345.12	ZADH2
19:515,413-566,141	19	515413	566141	50728	cis	1	1	seq.5704.74	GZMM
19:581,115-763,668	19	581115	763668	182553	cis	1	1	seq.8351.17	PRSS57
19:2,672,751-2,832,233	19	2672751	2832233	159482	cis	1	1	seq.21429.50	THOP1
19:6,605,521-6,753,623	19	6605521	6753623	148102	trans	1	1	seq.13516.46	EMC4
19:7,887,799-8,053,123	19	7887799	8053123	165324	cis	2	1	seq.14068.29,seq.2705.5	CCL25,CCL25
19:8,264,741-8,502,921	19	8264741	8502921	238180	trans	1	1	seq.5584.21	TCN2
19:9,521,592-10,073,565	19	9521592	10073565	551973	cis	2	1	seq.19377.14,seq.8295.16	OLFM2,OLFM2
19:11,164,111-11,325,963	19	11164111	11325963	161852	trans	1	1	seq.23292.1	CEP112
19:14,370,487-14,447,246	19	14370487	14447246	76759	cis	1	1	seq.4546.27	ADGRE2
19:14,592,681-14,801,272	19	14592681	14801272	208591	cis	1	1	seq.4546.27	ADGRE2
19:18,024,814-18,201,345	19	18024814	18201345	176531	cis	1	1	seq.2632.5	IL12RB1
19:32,528,740-32,937,161	19	32528740	32937161	408421	cis	1	1	seq.12517.52	PDCD5
19:40,234,702-41,030,713	19	40234702	41030713	796011	cis	1	1	seq.2687.2	MIA
19:50,740,785-50,773,643	19	50740785	50773643	32858	cis	2	1	seq.2966.65,seq.4500.50	CLEC11A,CLEC11A
19:50,821,989-50,885,875	19	50821989	50885875	63886	cis	4	1	seq.13699.6,seq.21232.39,seq.4330.4,seq.8468.19	KLK3,KLK3,KLK3,KLK3
19:58,046,687-58,617,519	19	58046687	58617519	570832	cis	1	1	seq.16561.9	A1BG
20:2,325,283-2,373,059	20	2325283	2373059	47776	cis	1	1	seq.4471.50	TGM3
20:13,501,896-15,379,641	20	13501896	15379641	1877745	cis	1	1	seq.13123.3	FLRT3
20:17,100,808-17,286,928	20	17100808	17286928	186120	cis	1	1	seq.15440.57	PCSK2
20:44,869,524-45,397,111	20	44869524	45397111	527587	cis	1	1	seq.7083.74	MATN4
20:55,471,119-55,757,636	20	55471119	55757636	286517	cis	1	1	seq.5688.65	CBLN4
20:57,594,116-57,625,004	20	57594116	57625004	30888	cis	1	1	seq.22831.11	ZBP1
20:62,682,005-62,965,030	20	62682005	62965030	283025	cis	1	1	seq.24934.96	OGFR
21:20,875,160-21,091,077	21	20875160	21091077	215917	cis	1	1	seq.6507.16	NCAM2
21:21,115,445-21,520,966	21	21115445	21520966	405521	cis	1	1	seq.6507.16	NCAM2
21:26,714,151-27,026,848	21	26714151	27026848	312697	cis	1	1	seq.3168.8	ADAMTS5
21:33,185,988-34,106,613	21	33185988	34106613	920625	cis	1	1	seq.9183.7	IFNAR1
21:40,624,187-40,831,828	21	40624187	40831828	207641	cis	1	1	seq.9175.48	DSCAM
21:44,814,216-44,926,633	21	44814216	44926633	112417	trans	1	1	seq.3448.13	INSR
21:45,409,989-45,513,276	21	45409989	45513276	103287	cis	1	1	seq.2201.17	COL18A1
22:26,387,072-26,730,826	22	26387072	26730826	343754	cis	1	1	seq.8024.64	TPST2
22:32,594,930-33,111,880	22	32594930	33111880	516950	cis	1	1	seq.2480.58	TIMP3
22:37,571,411-38,149,727	22	37571411	38149727	578316	trans	1	1	seq.6612.90	BRICD5
22:40,018,595-42,409,934	22	40018595	42409934	2391339	cis	1	1	seq.15300.66	CCDC134
22:42,554,971-43,024,002	22	42554971	43024002	469031	cis	1	1	seq.8759.29	A4GALT
22:43,136,294-43,184,913	22	43136294	43184913	48619	cis	1	1	seq.23691.2	TTLL12
23:8,500,500-8,600,444	23	8500500	8600444	99944	trans	1	1	seq.6400.33	TP53I13
23:13,546,241-13,697,473	23	13546241	13697473	151232	cis	1	1	seq.17454.15	EGFL6
23:21,803,905-22,065,347	23	21803905	22065347	261442	cis	1	1	seq.18921.30	PHEX
23:46,316,858-47,075,835	23	46316858	47075835	758977	trans	1	1	seq.19329.31	HIPK3
23:48,192,035-49,650,123	23	48192035	49650123	1458088	cis	1	1	seq.9391.60	PCSK1N
23:63,642,210-67,707,456	23	63642210	67707456	4065246	cis	1	1	seq.17678.28	VSIG4
23:69,490,441-70,166,865	23	69490441	70166865	676424	cis	1	1	seq.2826.53	EDA
23:101,312,912-101,552,541	23	101312912	101552541	239629	cis	1	1	seq.15588.17	GLA
23:118,273,796-119,218,542	23	118273796	119218542	944746	cis	1	1	seq.2633.52	IL13RA1
23:120,457,198-121,022,945	23	120457198	121022945	565747	cis	1	1	seq.5735.54	C1GALT1C1
23:129,527,152-129,778,919	23	129527152	129778919	251767	trans	1	1	seq.5008.51	SOD2
23:143,520,960-143,673,878	23	143520960	143673878	152918	cis	1	1	seq.7139.14	SLITRK4
23:144,377,937-144,629,993	23	144377937	144629993	252056	cis	1	1	seq.7139.14	SLITRK4
23:145,806,755-145,885,600	23	145806755	145885600	78845	cis	1	1	seq.21385.5	SLITRK2
23:150,515,601-150,924,425	23	150515601	150924425	408824	trans	1	1	seq.6252.62	SCGB3A1
23:153,391,722-155,691,141	23	153391722	155691141	2299419	cis	1	1	seq.4246.40	L1CAM

### Sheet: ST5
Supplementary Table 5. Replication of CKB SomaScan pQTLs
Aptamer	SNP	cis_trans	EA	AA	CKB_BETA (SomaScan)	CKB_SE (SomaScan)	CKB_P (SomaScan)	BETA_deCODE (SomaScan)	SE_deCODE (SomaScan)	P_deCODE (SomaScan)	BETA_UKB (Olink)	SE_UKB (Olink)	P_UKB (Olink)	BETA_CKB (Olink)	SE_CKB (Olink)	P_CKB (Olink)	palindromic	epitope
seq.10003.15	chr19:44908684:T:C	trans	T	C	-0.39002	0.0383541	2.72898e-24	0.0117	0.010445	0.262627							no	yes
seq.10008.43	chr19:15476534:T:C	trans	T	C	0.172374	0.0238274	4.67951e-13	0.0521	0.008098	1.243e-10							no	no
seq.10011.65	chr17:28367840:G:A	trans	G	A	-0.416179	0.0241441	1.39348e-66	-0.191	0.007932	3.993e-128							no	no
seq.10011.65	chr1:196651787:C:T	trans	C	T	0.154433	0.0218975	1.75711e-12	0.0965	0.008946	3.983e-27							no	no
seq.10012.5	chr1:196651787:C:T	trans	C	T	0.146031	0.0222318	5.08042e-11	0.1056	0.00894	3.39e-32							no	no
seq.10037.98	chr19:51503534:G:A	cis	G	A	0.981378	0.0220822	0	1.1343	0.008533	0							no	no
seq.10041.3	chr6:31638745:C:G	trans	C	G	0.2137	0.0294588	4.0411e-13	-0.002	0.009799	0.838269							yes	yes
seq.10046.55	chr19:44908822:C:T	trans	C	T	-1.54748	0.0406041	0	-1.1493	0.014158	0	-0.0217356	0.0139792	0.119981	-0.036885	0.041757	0.38	no	no
seq.10047.12	chr1:196702856:G:A	trans	G	A	-0.361453	0.0487749	1.2569e-13	-0.2149	0.008085	1.136e-155	-0.00508241	0.0073121	0.487012	0.0052087	0.049648	0.92	no	no
seq.10048.7	chr10:19931917:G:T	trans	G	T	-0.168769	0.0273387	6.68898e-10	-0.047	0.0087	6.586e-08							no	no
seq.10048.7	chr1:169538606:G:T	trans	G	T	0.298702	0.0260703	2.15477e-30	0.061	0.00836	2.958e-13							no	no
seq.10070.22	chr16:81937798:T:C	cis	T	C	-0.162635	0.0228047	9.91745e-13	-0.0658	0.008062	3.302e-16							no	no
seq.10076.1	chr1:56910045:C:A	trans	C	A	-0.159958	0.0235763	1.16332e-11	-0.0206	0.008627	0.016941							no	no
seq.10082.251	chr11:116791863:C:T	trans	C	T	0.135988	0.0220802	7.32875e-10	0.0423	0.017365	0.014852	0.0201269	0.0139955	0.150407	0.022633	0.024915	0.36	no	no
seq.10082.251	chr19:44908684:T:C	trans	T	C	1.13533	0.0380206	6.32412e-196	1.0002	0.007903	0	-0.0233281	0.00910559	0.0104085	-0.036087	0.038737	0.35	no	no
seq.10085.25	chr11:116792991:G:A	trans	G	A	0.187921	0.0241673	7.49549e-15	0.0493	0.016474	0.002766							no	no
seq.10085.25	chr19:44908822:C:T	trans	C	T	0.506848	0.0408589	2.46037e-35	0.0823	0.017076	1.438e-06							no	no
seq.10088.37	chr16:88813154:G:T	cis	G	T	-0.258482	0.0328956	3.91381e-15	-0.0222	0.041034	0.588496	-0.0774015	0.0279791	0.00566787	-0.41206	0.033665	1.9e-34	no	no
seq.10344.334	chr1:196651787:C:T	trans	C	T	0.141507	0.0221235	1.59265e-10	0.1338	0.008981	3.422e-50	-0.00363597	0.00850437	0.668984	-0.0083322	0.022715	0.71	no	no
seq.10344.334	chr1:196651787:C:T	trans	C	T	0.141507	0.0221235	1.59265e-10	0.1338	0.008981	3.422e-50	-0.00363597	0.00850437	0.668984	-0.0083322	0.022715	0.71	no	no
seq.10344.334	chr5:40945908:A:G	trans	A	G	0.410864	0.037962	2.67732e-27	NA	NA	NA				-0.016524	0.038994	0.67	no	yes
seq.10365.132	chr3:188397894:C:A	trans	C	A	-0.293541	0.0329557	5.236e-19	NA	NA	NA	-0.304031	0.00742961	0	-0.33594	0.033488	3.6e-25	no	no
seq.10365.132	chr5:159366095:GT:G	cis	GT	G	-0.531095	0.0379801	1.96607e-44	NA	NA	NA	-0.472287	0.00782552	0	-0.59334	0.038222	1.7e-55	no	no
seq.10365.132	chr6:30722324:T:A	trans	T	A	-0.199665	0.0301356	3.46019e-11	NA	NA	NA				-0.2013	0.030521	1.5e-11	yes	no
seq.10366.11	chr12:103756221:C:T	trans	C	T	-0.138459	0.0227972	1.25153e-09	-0.0332	0.009375	0.0003982	-0.105715	0.00820161	5.1511e-38	-0.20818	0.023243	1.6e-19	no	no
seq.10366.11	chr12:103756221:C:T	trans	C	T	-0.138459	0.0227972	1.25153e-09	-0.0332	0.009375	0.0003982	-0.105715	0.00820161	5.1511e-38	-0.20818	0.023243	1.6e-19	no	no
seq.10366.11	chr4:54273604:T:C	cis	T	C	0.261211	0.0315045	1.12073e-16	0.1565	0.014757	2.814e-26	0.424873	0.0117455	1.61436e-286	0.44699	0.032061	1.5e-44	no	no
seq.10382.1	chr1:62690372:A:G	cis	A	G	-0.278863	0.0289612	6.04088e-22	NA	NA	NA	-0.279089	0.00724798	0	-0.34896	0.029325	1.1e-32	no	no
seq.10382.1	chr9:121791158:C:T	trans	C	T	0.223722	0.0370182	1.50734e-09	NA	NA	NA	-0.00213473	0.00885201	0.809433	0.12738	0.037553	0.00078	no	no
seq.10390.21	chr14:94290413:T:C	trans	T	C	-0.375633	0.0222426	5.51696e-64	-0.0849	0.010086	3.844e-17							no	no
seq.10391.1	chr1:62620326:T:A	cis	T	A	0.376171	0.0286859	2.7574e-39	NA	NA	NA	0.291749	0.00735739	0	0.35879	0.029303	1.6e-34	yes	no
seq.10419.1	chr8:27948266:C:T	cis	C	T	0.192484	0.027977	5.98274e-12	NA	NA	NA	0.33734	0.00793057	0	0.31482	0.028379	1.3e-28	no	no
seq.10428.1	chr19:54740939:T:G	trans	T	G	-0.712264	0.0255327	2.97167e-171	-0.63	0.005491	0							no	no
seq.10428.1	chr6:31254427:A:G	trans	A	G	0.467214	0.0281314	6.06876e-62	0.4958	0.006379	0							no	no
seq.10430.31	chr14:105863242:C:T	trans	C	T	-0.190268	0.0272384	2.8425e-12	-0.0656	0.010016	5.767e-11							no	no
seq.10435.2	chr4:73414548:C:T	trans	C	T	0.297679	0.0243134	1.82264e-34	0.1148	0.010321	9.713e-29							no	no
seq.10439.57	chr1:103578125:C:G	cis	C	G	0.190156	0.0270567	2.09411e-12	NA	NA	NA	0.436241	0.0103447	0	0.085904	0.027072	0.0015	yes	no
seq.10440.26	chr11:123194475:C:T	cis	C	T	-0.270462	0.0231759	1.8151e-31	-0.2109	0.008321	1.044e-141	-0.332046	0.00706278	0	-0.36344	0.023521	1.5e-53	no	no
seq.10442.1	chr19:55376727:C:T	cis	C	T	1.13305	0.0254507	0	1.0062	0.005374	0							no	no
seq.10445.20	chr6:31656096:G:A	cis	G	A	0.606598	0.0320672	8.34642e-80	0.485	0.021018	8.122e-118	0.783024	0.0216795	1.1722e-285	0.69605	0.031819	9.9e-106	no	no
seq.10449.31	chr1:196651787:C:T	trans	C	T	0.146275	0.0219705	2.77907e-11	0.1343	0.009059	1.017e-49							no	no
seq.10451.11	chr19:48900420:G:C	cis	G	C	0.375376	0.0440954	1.69746e-17	0.2114	0.013397	4.33e-56							yes	no
seq.10455.196	chr17:28367840:G:A	trans	G	A	-0.388836	0.0240548	8.95571e-59	-0.316	0.006998	0	-0.000638139	0.00770522	0.933995	0.001573	0.02465	0.95	no	no
seq.10457.3	chr6:32010969:G:A	trans	G	A	-0.165201	0.0229684	6.36063e-13	NA	NA	NA	-0.0181965	0.00838026	0.029904	-0.003531	0.02368	0.88	no	no
seq.10460.1	chr1:203212234:C:A	cis	C	A	1.0178	0.0228786	0	NA	NA	NA	1.07954	0.00897343	0	1.10632	0.0229902	0	no	no
seq.10463.23	chr19:48703374:A:T	trans	A	T	0.346008	0.0217369	4.75664e-57	NA	NA	NA				0.56051	0.022673	2.3e-151	yes	no
seq.10463.23	chr9:133276163:T:TGGTGCAGGCGCAGGAAAAAATTGTGGCAATTCCTCA	trans	T	TGGTGCAGGCGCAGGAAAAAATTGTGGCAATTCCTCA	-0.497407	0.0271486	5.56545e-75	NA	NA	NA	-0.754929	0.00908587	0	-0.76223	0.027736	1.5e-171	no	no
seq.10473.2	chr14:106430508:C:A	trans	C	A	-0.190428	0.0299594	2.06833e-10	NA	NA	NA	-0.0222371	0.0145096	0.12538	0.069839	0.030876	0.024	no	yes
seq.10479.18	chr11:102770074:A:C	cis	A	C	0.182943	0.0250419	2.76249e-13	NA	NA	NA	0.220203	0.00900858	5.87489e-132	0.18754	0.025427	1.6e-13	no	no
seq.10499.1	chr3:52835247:C:A	trans	C	A	-0.188168	0.022809	1.58745e-16	-0.057	0.008198	3.569e-12	-0.00720661	0.00768147	0.348151	-0.013357	0.023442	0.57	no	no
seq.10505.12	chr22:22907270:C:A	trans	C	A	0.154056	0.0229843	2.04644e-11	NA	NA	NA	-0.00925403	0.0119367	0.438185	-0.025143	0.02338	0.28	no	yes
seq.10506.53	chr12:9219086:A:G	trans	A	G	0.297588	0.0323869	3.98291e-20	0.047	0.014864	0.001567							no	no
seq.10512.13	chr22:36935263:A:G	cis	A	G	0.985417	0.0286604	4.60257e-259	0.5667	0.006693	0	1.12211	0.00776062	0	1.3146	0.028946	0	no	no
seq.10512.13	chr22:36935263:A:G	cis	A	G	0.985417	0.0286604	4.60257e-259	0.5667	0.006693	0	1.12211	0.00776062	0	1.3146	0.028946	0	no	no
seq.10527.22	chr1:196651787:C:T	trans	C	T	0.143561	0.0223595	1.35744e-10	0.0936	0.008973	1.785e-25							no	no
seq.10539.30	chr17:28393545:G:A	trans	G	A	-0.155979	0.0244004	1.63192e-10	-0.0551	0.008062	8.229e-12	-0.00946503	0.00754298	0.209547	-0.083006	0.025011	0.00093	no	no
seq.10539.30	chr17:28393545:G:A	trans	G	A	-0.155979	0.0244004	1.63192e-10	-0.0551	0.008062	8.229e-12	-0.00946503	0.00754298	0.209547	-0.083006	0.025011	0.00093	no	no
seq.10553.8	chr1:169507088:G:A	trans	G	A	0.168537	0.0266454	2.52936e-10	0.0073	0.008209	0.373839							no	yes
seq.10557.6	chr7:95308945:A:G	trans	A	G	-0.79023	0.0228287	1.46893e-262	-0.4418	0.007289	0							no	no
seq.10558.26	chr13:67136759:TTAA:T	cis	TTAA	T	-0.386121	0.0302666	2.83792e-37	NA	NA	NA	-0.204713	0.00772783	1.25314e-154	-0.42122	0.03083	1.6e-42	no	no
seq.10565.19	chr3:165193906:T:G	cis	T	G	0.444584	0.0437749	3.11172e-24	0.4973	0.00937	0							no	no
seq.10569.28	chr12:7089608:C:T	trans	C	T	-0.303185	0.022938	6.94225e-40	-0.2266	0.013924	1.498e-59							no	no
seq.10569.28	chr1:16980375:G:A	cis	G	A	-0.51842	0.0247123	1.0361e-97	-0.2438	0.008134	2.259e-197							no	no
seq.10574.10	chr17:36463294:A:C	trans	A	C	0.259676	0.0221342	8.74984e-32	0.4994	0.013388	1.506e-304	-0.0186432	0.0115693	0.107083	0.0001654	0.022337	0.99	no	no
seq.10574.10	chr17:36463294:A:C	trans	A	C	0.259676	0.0221342	8.74984e-32	0.4994	0.013388	1.506e-304	-0.0186432	0.0115693	0.107083	0.0001654	0.022337	0.99	no	no
seq.10575.31	chr19:51822757:C:T	trans	C	T	0.170818	0.0276272	6.29129e-10	0.0875	0.011519	3.055e-14							no	no
seq.10576.7	chr1:169530713:C:T	trans	C	T	-0.254173	0.0266406	1.4171e-21	NA	NA	NA	-0.0923177	0.00828673	7.9726e-29	-0.13354	0.027332	9.1e-07	no	no
seq.10576.7	chr6:32598621:G:A	trans	G	A	0.482985	0.046627	3.83001e-25	NA	NA	NA	0.273635	0.00950792	3.84592e-182	0.4444	0.047638	7.7e-21	no	no
seq.10576.7	chr9:133264504:G:GAAACTGCC	trans	G	GAAACTGCC	-0.213637	0.0268378	1.71633e-15	NA	NA	NA	-0.147093	0.00848615	2.63633e-67	-0.17011	0.027629	4.5e-10	no	no
seq.10584.7	chr1:196691131:A:G	trans	A	G	-1.11467	0.0488112	1.99986e-115	-1.0089	0.00408	0							no	no
seq.10600.24	chr1:56928943:C:G	trans	C	G	-0.195033	0.0228743	1.51112e-17	NA	NA	NA	0.00219254	0.00716568	0.759621	0.0052042	0.023106	0.91	yes	yes
seq.10603.1	chr12:10860705:A:T	trans	A	T	0.185201	0.027416	1.42659e-11	0.2191	0.008977	1.405e-131							yes	no
seq.10605.22	chr20:24971511:G:A	cis	G	A	0.56114	0.0503999	8.59409e-29	0.1863	0.027782	2.002e-11							no	no
seq.10606.34	chr10:96290262:G:A	trans	G	A	-0.166106	0.0231165	6.69114e-13	-0.0144	0.017952	0.422475	-0.0121831	0.0151141	0.420197	0.0039053	0.023567	0.81	no	yes
seq.10606.34	chr2:91452268:G:A	trans	G	A	-0.542443	0.0407125	1.68461e-40	-0.0956	0.010542	1.209e-19				0.0034586	0.041092	0.93	no	no
seq.10606.34	chr2:91452268:G:A	trans	G	A	-0.542443	0.0407125	1.68461e-40	-0.0956	0.010542	1.209e-19				0.0034586	0.041092	0.93	no	no
seq.10612.18	chr10:17799663:A:G	trans	A	G	-0.167092	0.0277651	1.76522e-09	-0.0148	0.008672	0.087903							no	yes
seq.10613.33	chr11:117200354:C:G	trans	C	G	0.163912	0.0225345	3.49382e-13	0.1536	0.009053	1.443e-64	0.212398	0.00883957	1.41579e-127	0.21776	0.023376	3.3e-21	yes	no
seq.10613.33	chr12:89498481:C:T	trans	C	T	-0.263578	0.027852	2.97715e-21	NA	NA	NA	-0.198888	0.00816987	6.69885e-131	-0.2697	0.028867	3.2e-21	no	no
seq.10613.33	chr9:133279427:T:C	trans	T	C	0.406039	0.0272349	2.89001e-50	0.4655	0.009779	0	0.265672	0.00962785	1.30918e-167	0.19193	0.027888	1.8e-12	no	no
seq.10615.18	chr1:230281918:C:G	trans	C	G	-0.295623	0.0223071	4.37019e-40	-0.2365	0.008688	3.647e-163							yes	no
seq.10615.18	chr2:162215032:TA:T	trans	TA	T	0.314405	0.0328497	1.05877e-21	0.1802	0.034189	1.359e-07							no	no
seq.10620.21	chr10:46046326:A:G	cis	A	G	-0.999829	0.0220924	0	-1.0228	0.004614	0				-0.99774	0.022242	0	no	no
seq.10620.21	chr10:46046326:A:G	cis	A	G	-0.999829	0.0220924	0	-1.0228	0.004614	0				-0.99774	0.022242	0	no	no
seq.10621.26	chr8:89993417:C:T	trans	C	T	0.213689	0.0226715	4.28351e-21	0.1002	0.008241	5.159e-34							no	no
seq.10627.87	chr8:105569300:A:T	trans	A	T	0.184637	0.0226612	3.70766e-16	0.12	0.009773	1.173e-34							yes	no
seq.10636.1	chr14:106619598:T:C	trans	T	C	-0.200605	0.028984	4.47713e-12	NA	NA	NA	0.00175412	0.00851861	0.836856	-0.032489	0.029675	0.19	no	yes
seq.10647.18	chr12:7088974:C:T	trans	C	T	-0.830654	0.0339881	6.48634e-132	-0.3719	0.052785	1.848e-12							no	no
seq.10647.18	chr2:21029662:G:A	trans	G	A	-0.421379	0.0327371	6.50429e-38	-0.0453	0.476622	0.92428							no	yes
seq.10672.75	chr2:85666618:G:A	cis	G	A	0.318159	0.025115	8.88587e-37	0.3953	0.006683	0							no	no
seq.10677.9	chr17:28376663:T:A	trans	T	A	-0.379533	0.0244406	2.21462e-54	-0.3001	0.008024	4.131e-306							yes	no
seq.10677.9	chr1:196651787:C:T	trans	C	T	0.176646	0.0218294	5.86273e-16	0.1533	0.009074	4.916e-64							no	no
seq.10677.9	chr6:31979309:G:A	trans	G	A	-0.229263	0.0360891	2.11578e-10	-0.2185	0.011511	2.43e-80							no	no
seq.10693.43	chr14:105961002:G:A	trans	G	A	-0.407474	0.0301458	1.2448e-41	-0.2792	0.008159	1.228e-256							no	no
seq.10714.7	chr17:63496400:T:C	cis	T	C	0.574499	0.0227971	3.95367e-140	0.6166	0.005858	0	0.448149	0.00755267	0	0.61557	0.023752	5.6e-153	no	no
seq.10714.7	chr9:133271182:T:C	trans	T	C	-0.443481	0.0260083	3.40487e-65	-0.2878	0.009977	5.752e-183	-0.203303	0.00828725	6.72977e-133	-0.40002	0.02765	8.1e-51	no	no
seq.10714.7	chr9:133271182:T:C	trans	T	C	-0.443481	0.0260083	3.40487e-65	-0.2878	0.009977	5.752e-183	-0.203303	0.00828725	6.72977e-133	-0.40002	0.02765	8.1e-51	no	no
seq.10716.35	chr10:7738683:C:G	trans	C	G	-0.176263	0.0254818	4.60575e-12	-0.0364	0.016117	0.023913	-0.0387097	0.0159865	0.0154611	-0.0112172	0.025838	0.66	yes	no
seq.10716.35	chr14:106009744:C:T	trans	C	T	-0.239548	0.036957	9.06358e-11	-0.108	0.008298	9.999e-39				-0.00833089	0.0376058	0.82	no	no
seq.10716.35	chr3:52801338:C:T	trans	C	T	0.174308	0.0227539	1.85097e-14	0.0419	0.008119	2.461e-07	0.00256715	0.00820704	0.754434	0.0453645	0.0229857	0.048	no	no
seq.10743.13	chr16:1887711:C:T	trans	C	T	1.38692	0.189067	2.20699e-13	NA	NA	NA				-0.20876	0.19388	0.21	no	yes
seq.10743.13	chr7:45920318:G:A	trans	G	A	-0.33903	0.0264458	1.27028e-37	NA	NA	NA	0.00101866	0.00747822	0.891649	0.015148	0.027007	0.62	no	yes
seq.10746.24	chr11:12017327:G:A	cis	G	A	-0.279799	0.0224467	1.15824e-35	NA	NA	NA	-0.372418	0.00775873	0	-0.29676	0.022747	3.9e-40	no	no
seq.10746.24	chr12:103654676:C:A	trans	C	A	-0.248901	0.0357031	3.13762e-12	NA	NA	NA	-0.306269	0.0126526	1.92752e-129	-0.33091	0.03657	3.6e-20	no	no
seq.10748.216	chr12:7088974:C:T	trans	C	T	0.263026	0.0345016	2.46718e-14	0.0815	0.051642	0.114528							no	yes
seq.10752.8	chr17:28376663:T:A	trans	T	A	-0.329178	0.0245801	6.72977e-41	-0.1693	0.008093	3.628e-97							yes	no
seq.10754.113	chr3:71780091:G:A	cis	G	A	0.586033	0.0245964	1.79887e-125	0.653	0.007668	0							no	no
seq.10758.2	chr1:203475256:T:C	trans	T	C	0.208274	0.0229565	1.16252e-19	0.1723	0.008654	3.387e-88							no	no
seq.10760.107	chr6:32039286:C:T	trans	C	T	-0.288616	0.0235143	1.24853e-34	0.067	0.01029	7.449e-11							no	yes
seq.10762.2	chr1:207107358:A:G	trans	A	G	-0.411985	0.0289828	7.41993e-46	-0.2889	0.012699	1.442e-114							no	no
seq.10767.52	chr6:31928126:C:T	trans	C	T	-1.05804	0.0861758	1.19371e-34	NA	NA	NA				0.024817	0.087978	0.78	no	yes
seq.10772.21	chr10:43183348:C:T	cis	C	T	0.174189	0.0268131	8.22621e-11	0.1147	0.008373	1.043e-42							no	no
seq.10781.19	chr11:116791863:C:T	trans	C	T	0.15039	0.0243642	6.71831e-10	0.0733	0.01668	1.11e-05	0.0328697	0.0154516	0.0333972	0.047118	0.024903	0.057	no	no
seq.10781.19	chr19:44908822:C:T	trans	C	T	0.251106	0.0409365	8.56821e-10	0.0675	0.017296	9.512e-05	0.0388076	0.0134066	0.00379568	0.061451	0.041693	0.16	no	no
seq.10781.19	chr19:44908822:C:T	trans	C	T	0.251106	0.0409365	8.56821e-10	0.0675	0.017296	9.512e-05	0.0388076	0.0134066	0.00379568	0.061451	0.041693	0.16	no	no
seq.10781.19	chr19:7731037:C:T	cis	C	T	-1.23826	0.110724	4.9204e-29	NA	NA	NA				-2.4337	0.11305	1.2e-104	no	no
seq.10785.8	chr14:106687444:T:C	trans	T	C	0.2325	0.0224437	3.79752e-25	0.1966	0.007995	1.584e-133							no	no
seq.10809.14	chr12:9594916:CGTGCG:C	cis	CGTGCG	C	0.463253	0.0228157	1.18114e-91	NA	NA	NA				0.072285	0.023236	0.0019	no	no
seq.10809.14	chr9:136951025:G:T	trans	G	T	-0.210658	0.0290031	3.77746e-13	NA	NA	NA				0.00091475	0.030271	0.97	no	yes
seq.10809.14	chrX:145417380:C:G	trans	C	G	-0.33407	0.0555894	1.85986e-09	NA	NA	NA				-0.056444	0.058257	0.33	yes	yes
seq.10816.150	chr7:100374211:A:G	cis	A	G	1.18446	0.0221338	0	1.2992	0.00365	0	-1.00042	0.00802512	0	-1.0065	0.02182	0	no	no
seq.10816.150	chr7:100374211:A:G	cis	A	G	1.18446	0.0221338	0	1.2992	0.00365	0	-1.00042	0.00802512	0	-1.0065	0.02182	0	no	no
seq.10818.36	chr11:6390705:TGCTGGC:T	cis	TGCTGGC	T	0.467913	0.0332035	4.23643e-45	NA	NA	NA				0.56919	0.033944	3.4e-64	no	no
seq.10818.36	chr12:101823942:C:A	trans	C	A	0.221383	0.0224872	7.21274e-23	0.3732	0.006848	0	0.346086	0.00785731	0	0.21062	0.023151	3.1e-21	no	no
seq.10818.36	chr12:101823942:C:A	trans	C	A	0.221383	0.0224872	7.21274e-23	0.3732	0.006848	0	0.346086	0.00785731	0	0.21062	0.023151	3.1e-21	no	no
seq.10851.77	chr10:100043400:G:GA	trans	G	GA	0.174362	0.0230786	4.18408e-14	0.1562	0.007583	2.886e-94							no	no
seq.10851.77	chr19:4236999:G:A	cis	G	A	1.04007	0.0224311	0	1.1222	0.005125	0							no	no
seq.10855.55	chr22:50289633:T:C	cis	T	C	1.20959	0.0223007	0	NA	NA	NA	-0.24991	0.00748202	1.30617e-244	-0.12837	0.022578	1.3e-08	no	yes
seq.10855.55	chr3:1421290:G:C	trans	G	C	0.642454	0.0983505	6.47739e-11	NA	NA	NA	0.0132727	0.0169436	0.433421	0.27831	0.18137	0.084	yes	yes
seq.10882.12	chr17:28351934:G:C	trans	G	C	0.226699	0.0245749	2.84053e-20	0.0653	0.008028	4.162e-16							yes	no
seq.10885.36	chr14:105863242:C:T	trans	C	T	-0.497791	0.0269961	6.35185e-76	-0.0953	0.010015	1.807e-21							no	no
seq.10889.2	chr19:15472751:A:G	trans	A	G	0.331635	0.0237507	2.61457e-44	0.0528	0.008271	1.729e-10							no	no
seq.10892.8	chr5:39002413:TATAC:T	cis	TATAC	T	-0.315641	0.02381	4.13143e-40	NA	NA	NA	-0.0818543	0.0080993	5.17845e-24	-0.18134	0.02418	6.9e-14	no	no
seq.10892.8	chr5:40945908:A:G	trans	A	G	0.235066	0.0382762	8.18371e-10	NA	NA	NA				0.05646	0.038877	0.14	no	yes
seq.10894.25	chr19:48703374:A:T	trans	A	T	0.134515	0.0220316	1.02452e-09	NA	NA	NA				0.12181	0.022691	8e-08	yes	no
seq.10902.53	chr19:38282338:T:C	trans	T	C	0.216323	0.0230369	5.98274e-21	0.1728	0.010965	5.966e-56							no	no
seq.10916.44	chr2:160028907:G:C	cis	G	C	0.561394	0.0243664	1.86638e-117	0.7637	0.004756	0							yes	no
seq.10924.258	chr3:186677647:C:T	trans	C	T	-0.154792	0.0238543	8.63575e-11	-0.0631	0.009261	9.508e-12							no	no
seq.10938.13	chr1:116544397:T:C	cis	T	C	-1.29899	0.16153	8.85523e-16	NA	NA	NA				1.2353	0.16332	1e-14	no	yes
seq.10940.25	chr10:122495824:T:C	trans	T	C	0.294027	0.0260501	1.52195e-29	0.1209	0.014771	2.722e-16							no	no
seq.10940.25	chr16:4209668:T:C	cis	T	C	0.179543	0.0268289	2.19938e-11	0.1043	0.008147	1.582e-37							no	no
seq.10948.14	chr19:3548233:A:G	trans	A	G	-0.201412	0.025517	2.94442e-15	-0.1195	0.028639	3.011e-05							no	no
seq.10948.14	chr19:40364607:T:C	cis	T	C	-0.389393	0.059218	4.84619e-11	-0.1354	0.019646	5.496e-12							no	no
seq.10956.82	chr19:15475861:A:T	trans	A	T	0.162345	0.0239598	1.23766e-11	0.0581	0.008059	5.619e-13							yes	no
seq.10956.82	chr3:186661567:G:A	trans	G	A	-0.214253	0.023962	3.84326e-19	-0.067	0.010412	1.237e-10							no	no
seq.10961.15	chr3:126550075:G:A	trans	G	A	-0.196496	0.0270802	3.98474e-13	-0.0339	0.009011	0.0001686							no	no
seq.10966.1	chr3:186620593:G:C	cis	G	C	1.30403	0.0236698	0	NA	NA	NA	-0.676025	0.00791961	0	-0.70652	0.025093	1.9e-174	yes	yes
seq.10970.3	chr4:76079288:A:G	cis	A	G	0.347517	0.0228473	3.01717e-52	NA	NA	NA	0.283109	0.00822487	1.21619e-259	0.35195	0.023019	8e-53	no	no
seq.10974.20	chr5:148329513:C:T	cis	C	T	1.26984	0.0308258	0	1.5131	0.172241	1.567e-18							no	no
seq.10977.55	chr10:13239056:T:G	cis	T	G	0.443983	0.0225797	4.48126e-86	0.2169	0.009653	8.182e-112							no	no
seq.10980.11	chr7:100915204:C:T	cis	C	T	-0.575291	0.0299094	1.90634e-82	NA	NA	NA	-0.294609	0.00724156	0	-0.33232	0.030566	1.3e-27	no	no
seq.10990.21	chr17:28322698:A:C	trans	A	C	-0.170133	0.0249821	9.74765e-12	-0.0922	0.008066	2.948e-30							no	no
seq.11067.13	chr6:32548640:A:AG	trans	A	AG	-0.288223	0.0408693	1.75954e-12	NA	NA	NA				0.023447	0.041514	0.55	no	yes
seq.11083.23	chr2:88855976:G:A	trans	G	A	-0.339991	0.0378801	2.82228e-19	NA	NA	NA	-0.0158666	0.00998893	0.112192	-0.0054955	0.038375	0.89	no	yes
seq.11096.57	chr19:4236999:G:A	trans	G	A	-0.400686	0.0224536	3.15937e-71	-0.0419	0.009047	3.636e-06							no	no
seq.11102.22	chr1:119807686:C:A	cis	C	A	0.204384	0.0247956	1.68306e-16	0.1398	0.00989	2.306e-45	0.156306	0.00898127	7.75354e-68	0.22796	0.025262	1.6e-19	no	no
seq.11102.22	chr1:119807686:C:A	cis	C	A	0.204384	0.0247956	1.68306e-16	0.1398	0.00989	2.306e-45	0.156306	0.00898127	7.75354e-68	0.22796	0.025262	1.6e-19	no	no
seq.11103.24	chr7:76294901:G:T	cis	G	T	0.378736	0.0233375	3.16373e-59	0.5076	0.007544	0	0.548689	0.00883014	0	0.46987	0.023719	1.2e-87	no	no
seq.11103.24	chr7:76294901:G:T	cis	G	T	0.378736	0.0233375	3.16373e-59	0.5076	0.007544	0	0.548689	0.00883014	0	0.46987	0.023719	1.2e-87	no	no
seq.11104.13	chr1:203183673:T:C	cis	T	C	0.80215	0.0230142	3.63078e-266	1.0054	0.004984	0	-0.0678473	0.00739667	4.61318e-20	-0.07975	0.023296	0.00063	no	no
seq.11104.13	chr8:125478730:A:T	trans	A	T	0.137328	0.0186515	1.80053e-13	0.0586	0.007892	1.128e-13	0.103023	0.00661181	9.70063e-55	0.19603	0.022859	9.5e-20	yes	no
seq.11109.56	chr3:187252363:C:A	trans	C	A	-0.232157	0.0307889	4.69029e-14	-0.043	0.009586	7.275e-06							no	no
seq.11109.56	chr9:110369941:G:A	cis	G	A	-0.287378	0.0237486	1.04568e-33	0.0629	0.010747	4.827e-09							no	yes
seq.11116.16	chr10:19978112:G:A	trans	G	A	-0.187576	0.0237597	2.91005e-15	-0.1234	0.008069	8.402e-53							no	no
seq.11116.16	chr1:169514524:T:G	trans	T	G	0.749386	0.0783614	1.14183e-21	0.3662	0.022815	5.669e-58							no	no
seq.11117.2	chr17:50548567:C:G	cis	C	G	0.699957	0.0415246	9.41239e-64	0.3215	0.007116	0							yes	no
seq.11117.2	chr6:31979197:G:C	trans	G	C	-0.254454	0.0367656	4.48539e-12	0.1254	0.019283	7.87e-11							yes	yes
seq.11118.107	chr1:196651787:C:T	trans	C	T	0.147222	0.022211	3.39391e-11	0.1445	0.009067	3.561e-57							no	no
seq.11120.49	chr17:28344170:C:G	trans	C	G	0.339228	0.0244307	7.77678e-44	0.094	0.007974	4.508e-32							yes	no
seq.11121.56	chr7:49782841:A:G	cis	A	G	0.502456	0.0301976	3.63999e-62	NA	NA	NA	0.448895	0.0092926	0	0.71864	0.030553	4.2e-122	no	no
seq.11135.5	chr6:29861859:G:T	trans	G	T	-0.662516	0.0292666	1.86209e-113	-0.1479	0.011788	4.152e-36							no	no
seq.11138.16	chr1:157817463:T:A	trans	T	A	-0.211871	0.023584	2.61939e-19	-0.0381	0.007857	1.241e-06							yes	no
seq.11140.56	chr17:62641460:C:T	trans	C	T	0.178989	0.0292116	8.93635e-10	0.0299	0.00867	0.0005636	0.0252876	0.00759507	0.000870082	0.11207	0.0296593	0.00016	no	no
seq.11140.56	chr17:62641460:C:T	trans	C	T	0.178989	0.0292116	8.93635e-10	0.0299	0.00867	0.0005636	0.0252876	0.00759507	0.000870082	0.11207	0.0296593	0.00016	no	no
seq.11142.11	chr1:178545425:A:AT	cis	A	AT	0.40496	0.0226949	3.23966e-71	0.3008	0.007992	0	0.283549	0.00751771	0	0.21628	0.022946	4.2e-21	no	no
seq.11143.32	chr12:7088974:C:T	trans	C	T	0.233825	0.0344067	1.07622e-11	0.1161	0.052504	0.027019							no	no
seq.11145.72	chr11:33378145:G:A	cis	G	A	0.588457	0.0237638	2.26464e-135	0.3242	0.006912	0	-0.00226735	0.00787806	0.773494	0.0289901	0.0241085	0.23	no	no
seq.11145.72	chr11:33378145:G:A	cis	G	A	0.588457	0.0237638	2.26464e-135	0.3242	0.006912	0	-0.00226735	0.00787806	0.773494	0.0289901	0.0241085	0.23	no	no
seq.11145.72	chr9:133256781:T:C	trans	T	C	-0.19014	0.0254197	7.43019e-14	-0.0797	0.01413	1.695e-08	-0.0309124	0.0138424	0.0255376	-0.00846182	0.0274071	0.76	no	no
seq.11147.17	chr19:15470494:AC:A	trans	AC	A	0.255317	0.0260752	1.22377e-22	0.1063	0.009706	6.463e-28	-0.00185105	0.00913139	0.83936	-0.00782509	0.0265421	0.77	no	no
seq.11147.17	chr19:15470494:AC:A	trans	AC	A	0.255317	0.0260752	1.22377e-22	0.1063	0.009706	6.463e-28	-0.00185105	0.00913139	0.83936	-0.00782509	0.0265421	0.77	no	no
seq.11149.3	chr17:28365062:G:A	trans	G	A	0.690407	0.108567	2.02754e-10	NA	NA	NA				0.072129	0.10935	0.56	no	yes
seq.11152.46	chr14:94581268:G:T	trans	G	T	-0.164126	0.0258878	2.29943e-10	-0.115	0.010538	1.004e-27	-0.13214	0.00890763	8.76193e-50	-0.096697	0.026343	0.00022	no	no
seq.11152.46	chr14:94581268:G:T	trans	G	T	-0.164126	0.0258878	2.29943e-10	-0.115	0.010538	1.004e-27	-0.13214	0.00890763	8.76193e-50	-0.096697	0.026343	0.00022	no	no
seq.11152.46	chr19:51035305:G:T	cis	G	T	0.42974	0.0237859	5.79963e-73	0.4443	0.007028	0	0.454419	0.00788647	0	0.39305	0.023898	4.7e-61	no	no
seq.11152.46	chr19:5843773:A:T	trans	A	T	-0.232909	0.0370067	3.09985e-10	-0.1204	0.019511	6.796e-10	-0.111964	0.0159529	2.2444e-12	-0.19221	0.037185	2.4e-07	yes	no
seq.11160.56	chr11:116791863:C:T	trans	C	T	0.171771	0.0244101	1.96607e-12	0.0892	0.016557	7.142e-08							no	no
seq.11160.56	chr19:44908822:C:T	trans	C	T	0.464768	0.0410052	8.86748e-30	0.1055	0.017175	8.118e-10							no	no
seq.11160.56	chr3:165718484:A:G	trans	A	G	-0.146496	0.024165	1.34168e-09	-0.1065	0.008302	1.139e-37							no	no
seq.11168.3	chr12:7088974:C:T	trans	C	T	-0.266109	0.0342527	7.91043e-15	-0.2596	0.051392	4.386e-07	-0.0753555	0.0959839	0.432404	-0.045227	0.034819	0.42	no	no
seq.11173.29	chr7:95308945:A:G	trans	A	G	-0.146658	0.0224202	6.09677e-11	-0.077	0.008796	2.059e-18	-0.00822094	0.00773026	0.287567	-0.029905	0.023245	0.19	no	no
seq.11174.8	chr1:207102602:A:T	trans	A	T	-0.21704	0.0289406	6.40619e-14	-0.2125	0.015638	4.669e-42							yes	no
seq.11178.21	chr3:187252363:C:A	trans	C	A	-0.213117	0.0309259	5.53223e-12	-0.0429	0.009539	6.874e-06							no	no
seq.11184.51	chr14:92932756:C:T	cis	C	T	0.190885	0.0287617	3.20627e-11	NA	NA	NA	0.245571	0.0101481	2.30144e-129	0.23341	0.028911	6e-16	no	no
seq.11186.12	chr17:66202522:T:C	trans	T	C	0.312393	0.0448323	3.21366e-12	0.1114	0.015627	1.012e-12							no	no
seq.11187.11	chr12:9984697:T:C	cis	T	C	1.5817	0.0387618	0	1.2272	0.003585	0	-0.333405	0.00802365	0	-0.31783	0.038828	2e-16	no	no
seq.11207.3	chr19:15476661:T:C	trans	T	C	-0.333892	0.0248567	3.88956e-41	0.0242	0.009611	0.011802	-0.0149924	0.00800845	0.061197	-0.005419	0.025563	0.82	no	yes
seq.11208.15	chr16:5029465:A:G	cis	A	G	0.589048	0.023766	1.29122e-135	0.4777	0.008245	0	0.410461	0.00986824	0	0.54903	0.024124	7.7e-115	no	no
seq.11212.7	chr17:16945825:A:G	trans	A	G	-0.136479	0.0224044	1.11771e-09	-0.0656	0.014947	1.139e-05	-0.0119494	0.0127804	0.349796	-0.089775	0.022568	7e-05	no	no
seq.11212.7	chr6:7916841:C:T	cis	C	T	0.179622	0.0297474	1.55815e-09	0.0425	0.009874	1.675e-05	0.00654913	0.00948578	0.489933	0.065649	0.029964	0.028	no	no
seq.11214.40	chr16:72072066:T:C	trans	T	C	0.173576	0.0262318	3.66606e-11	0.1137	0.01066	1.465e-26							no	no
seq.11215.6	chr3:52832972:A:G	trans	A	G	-0.541468	0.0860882	3.18097e-10	NA	NA	NA				-0.13086	0.086771	0.095	no	yes
seq.11215.6	chr5:177409531:A:G	trans	A	G	0.243389	0.0254135	9.9747e-22	0.106	0.009367	1.093e-29	0.00286484	0.00701297	0.682903	-0.035083	0.025754	0.19	no	no
seq.11215.6	chr5:177409531:A:G	trans	A	G	0.243389	0.0254135	9.9747e-22	0.106	0.009367	1.093e-29	0.00286484	0.00701297	0.682903	-0.035083	0.025754	0.19	no	no
seq.11218.84	chr11:116791863:C:T	trans	C	T	0.197979	0.0244256	5.25775e-16	0.1176	0.016386	7.131e-13	0.0434112	0.0153433	0.00466466	0.029813	0.024935	0.24	no	no
seq.11218.84	chr11:116791863:C:T	trans	C	T	0.197979	0.0244256	5.25775e-16	0.1176	0.016386	7.131e-13	0.0434112	0.0153433	0.00466466	0.029813	0.024935	0.24	no	no
seq.11219.95	chr10:91906592:C:T	cis	C	T	0.374649	0.0282663	4.26383e-40	0.2914	0.009057	4.145e-227	0.386033	0.00782684	0	0.514031	0.0289885	2.4e-70	no	no
seq.11220.53	chr1:196697883:T:C	trans	T	C	-0.387387	0.0486863	1.76563e-15	-0.0247	0.008051	0.002156							no	no
seq.11232.46	chr11:60082076:A:G	cis	A	G	-0.268167	0.0334017	9.86507e-16	NA	NA	NA				-0.2578	0.034231	8e-14	no	no
seq.11232.46	chr19:48703374:A:T	trans	A	T	-0.283344	0.0222072	2.77524e-37	NA	NA	NA				-0.35051	0.02269	2.7e-54	yes	no
seq.11232.46	chr19:5811707:TTTG:T	trans	TTTG	T	-0.261311	0.0400297	6.66807e-11	NA	NA	NA	-0.179198	0.0170593	8.24518e-26	-0.32103	0.040828	3.5e-15	no	no
seq.11232.46	chr3:128582547:T:C	trans	T	C	-0.172936	0.0235211	1.94715e-13	NA	NA	NA	-0.106338	0.0116403	6.51778e-20	-0.15007	0.023966	2.6e-10	no	no
seq.11237.49	chr7:100629042:C:T	cis	C	T	-0.243099	0.0276606	1.51426e-18	-0.1593	0.008565	3.237e-77	-0.170295	0.0120045	1.11892e-45	-0.23577	0.027881	2.7e-17	no	no
seq.11239.49	chr17:28367840:G:A	trans	G	A	-1.00173	0.0241202	0	-0.953	0.004878	0							no	no
seq.11243.90	chr17:28349109:C:T	trans	C	T	-0.41594	0.0240415	4.63127e-67	-0.1293	0.008035	2.917e-58							no	no
seq.11243.90	chr19:44906745:G:A	trans	G	A	-0.443471	0.0389647	5.17965e-30	-0.1052	0.011486	5.221e-20							no	no
seq.11246.3	chr20:33253865:G:A	cis	G	A	-0.314946	0.0269341	1.38102e-31	NA	NA	NA	-0.221073	0.00815052	5.16416e-162	-0.32315	0.027305	3e-32	no	no
seq.11248.43	chr10:125817640:A:AAC	cis	A	AAC	0.326111	0.0255106	2.03142e-37	0.2128	0.009956	2.374e-101	0.13633	0.00956191	4.01976e-46	0.050126	0.025757	0.052	no	no
seq.11258.41	chr17:28349109:C:T	trans	C	T	-0.181502	0.0242262	6.78422e-14	-0.024	0.008085	0.002992							no	no
seq.11263.57	chr12:7089608:C:T	trans	C	T	-0.187293	0.0231954	6.77018e-16	-0.1653	0.013972	2.711e-32							no	no
seq.11263.57	chr14:105782861:A:C	trans	A	C	-0.287133	0.0353447	4.51856e-16	-0.822	0.484244	0.089604							no	yes
seq.11264.33	chr14:105863242:C:T	trans	C	T	-0.174491	0.0271419	1.28591e-10	-0.1103	0.009841	3.733e-29							no	no
seq.11265.8	chr9:72925588:T:A	cis	T	A	0.444912	0.0595683	8.08351e-14	NA	NA	NA				-0.064074	0.060292	0.29	yes	yes
seq.11266.8	chr12:108620465:T:C	cis	T	C	0.233888	0.0236082	3.87882e-23	0.2549	0.010527	1.568e-129	-0.0958006	0.0095011	6.56296e-24	0.013649	0.024061	0.6	no	no
seq.11266.8	chr6:29948483:G:C	trans	G	C	0.380874	0.0496368	1.67764e-14	NA	NA	NA	0.206787	0.102906	0.0444857	0.10099	0.050621	0.043	yes	no
seq.11266.8	chr8:133533410:G:A	trans	G	A	-0.186144	0.0239332	7.38754e-15	-0.0974	0.008924	9.871e-28	0.00567072	0.00771861	0.462533	-0.026157	0.024354	0.32	no	no
seq.11266.8	chr8:133899531:G:T	trans	G	T	-0.283016	0.0397465	1.07498e-12	NA	NA	NA				0.14031	0.040456	0.00049	no	yes
seq.11275.94	chr1:196704300:T:G	trans	T	G	0.822911	0.0492165	9.33469e-63	0.2578	0.007817	1.501e-238							no	no
seq.11277.23	chr6:32115398:C:T	trans	C	T	0.250609	0.03197	4.54569e-15	0.2415	0.009673	1.388e-137							no	no
seq.11285.8	chr1:196692051:A:G	trans	A	G	0.142384	0.0226924	3.50687e-10	NA	NA	NA	-0.00738905	0.0083715	0.377429	0.0020807	0.023214	0.91	no	yes
seq.11286.78	chr19:44912921:G:T	trans	G	T	0.174796	0.0286877	1.10762e-09	0.1802	0.009687	3.078e-77							no	no
seq.11293.14	chr19:44908684:T:C	trans	T	C	-1.3553	0.0381245	8.55067e-277	-1.1469	0.007856	0	0.0105137	0.00879674	0.232017	0.053069	0.038642	0.25	no	no
seq.11302.237	chr1:175624697:C:T	cis	C	T	0.236254	0.0225441	1.07152e-25	0.1216	0.008138	1.733e-50	0.359131	0.0074237	0	0.45044	0.023016	2.4e-85	no	no
seq.11302.237	chr1:175624697:C:T	cis	C	T	0.236254	0.0225441	1.07152e-25	0.1216	0.008138	1.733e-50	0.359131	0.0074237	0	0.45044	0.023016	2.4e-85	no	no
seq.11302.237	chr1:27370868:C:G	trans	C	G	-0.549996	0.0580279	2.58881e-21	NA	NA	NA				0.0094064	0.059414	0.88	yes	yes
seq.11308.8	chr6:31358985:A:G	trans	A	G	-1.19404	0.0761377	1.9893e-55	-0.811	0.165517	9.594e-07							no	no
seq.11311.79	chr19:15470494:AC:A	trans	AC	A	0.759525	0.0262231	1.87499e-184	0.2624	0.009649	7.763e-163							no	no
seq.11313.100	chr12:7422225:G:A	trans	G	A	-0.243429	0.0302069	7.70903e-16	-0.1904	0.02034	7.894e-21	-0.265649	0.0200823	6.04784e-40	-0.28045	0.030842	9.5e-20	no	no
seq.11320.29	chr12:7057810:A:G	trans	A	G	-0.28741	0.0409875	2.34747e-12	-0.1349	0.011002	1.458e-34							no	no
seq.11320.29	chr14:105730895:G:C	trans	G	C	-0.232578	0.0279622	8.97842e-17	-0.2419	0.217491	0.26604							yes	yes
seq.11327.56	chr17:28376663:T:A	trans	T	A	-0.241534	0.0242771	2.54624e-23	-0.1638	0.008066	1.13e-91							yes	no
seq.11327.56	chr1:196651787:C:T	trans	C	T	0.158939	0.0219154	4.09449e-13	0.1401	0.009061	6.195e-54							no	no
seq.11348.132	chr12:7089608:C:T	trans	C	T	-0.193543	0.0232532	8.55658e-17	-0.1061	0.013873	2.042e-14							no	no
seq.11348.132	chr14:105730895:G:C	trans	G	C	-0.176092	0.0281455	3.93786e-10	-0.1852	0.219077	0.397907							yes	yes
seq.11360.39	chr22:32478462:G:A	trans	G	A	0.373266	0.0241681	8.21297e-54	0.4066	0.006438	0							no	no
seq.11361.73	chr22:50525536:C:G	cis	C	G	-0.19849	0.0252089	3.43954e-15	-0.0181	0.008232	0.027894	-0.101807	0.00770329	7.09251e-40	-0.25372	0.025439	2.1e-23	yes	no
seq.11372.2	chr1:196651787:C:T	trans	C	T	0.143006	0.0224309	1.82503e-10	0.0973	0.008938	1.337e-27							no	no
seq.11387.3	chr19:12943967:G:T	trans	G	T	0.182838	0.0281495	8.28896e-11	0.1749	0.008281	5.192e-99							no	no
seq.11387.3	chr1:196710797:A:C	trans	A	C	-0.143848	0.0225573	1.80576e-10	-0.0956	0.010628	2.359e-19							no	no
seq.11390.24	chr8:60270352:G:A	cis	G	A	-0.427712	0.0246028	1.0782e-67	-0.4184	0.006709	0	0.00598634	0.00787208	0.446984	0.0163269	0.0250413	0.51	no	no
seq.11390.24	chr8:60270352:G:A	cis	G	A	-0.427712	0.0246028	1.0782e-67	-0.4184	0.006709	0	0.00598634	0.00787208	0.446984	0.0163269	0.0250413	0.51	no	no
seq.11391.69	chr17:28367840:G:A	trans	G	A	-0.466664	0.0244642	4.04203e-81	-0.2873	0.007845	1.202e-293	-0.00226457	0.00747072	0.761793	-0.047717	0.0247066	0.053	no	no
seq.11391.69	chr17:28367840:G:A	trans	G	A	-0.466664	0.0244642	4.04203e-81	-0.2873	0.007845	1.202e-293	-0.00226457	0.00747072	0.761793	-0.047717	0.0247066	0.053	no	no
seq.11402.17	chr14:94379979:G:A	trans	G	A	-0.290585	0.0257722	1.74181e-29	-0.1455	0.009664	3.141e-51							no	no
seq.11402.17	chr19:44908822:C:T	trans	C	T	-0.299841	0.0408681	2.18776e-13	-0.166	0.016545	1.089e-23							no	no
seq.11416.23	chr12:7088459:A:G	trans	A	G	-0.186412	0.0235223	2.28297e-15	-0.1325	0.013797	7.72e-22							no	no
seq.11416.23	chr20:45948343:G:A	trans	G	A	0.280429	0.0451799	5.40232e-10	-0.085	0.035359	0.016221							no	yes
seq.11429.80	chr1:196651787:C:T	trans	C	T	0.145033	0.0222299	6.83439e-11	0.0998	0.008994	1.312e-28							no	no
seq.11440.58	chr2:241082327:G:T	trans	G	T	-0.736896	0.0222983	1.70608e-239	-0.4591	0.008925	0							no	no
seq.11457.53	chr11:116791863:C:T	trans	C	T	0.172062	0.0245301	2.311e-12	0.14	0.01649	2.068e-17							no	no
seq.11462.8	chr13:46070980:C:T	trans	C	T	-0.166781	0.0233485	9.12431e-13	-0.0025	0.007909	0.751936							no	yes
seq.11464.9	chr17:28376663:T:A	trans	T	A	-0.254567	0.0246856	6.19584e-25	-0.1468	0.008046	2.267e-74	0.00272008	0.00769363	0.723677	-0.0082925	0.025017	0.74	yes	no
seq.11464.9	chr17:28376663:T:A	trans	T	A	-0.254567	0.0246856	6.19584e-25	-0.1468	0.008046	2.267e-74	0.00272008	0.00769363	0.723677	-0.0082925	0.025017	0.74	yes	no
seq.11464.9	chr1:196692560:CTTCT:C	trans	CTTCT	C	0.17814	0.0234514	3.05211e-14	NA	NA	NA				-8.4075e-05	0.023879	1	no	yes
seq.11465.4	chr17:28410870:C:T	trans	C	T	-0.212199	0.0241486	1.5332e-18	-0.0874	0.008085	3.068e-27							no	no
seq.11468.15	chr14:105863242:C:T	trans	C	T	-0.582515	0.0272032	1e-101	-0.1757	0.010256	8.703e-66				-0.0359542	0.0275754	0.19	no	no
seq.11468.15	chr14:105863242:C:T	trans	C	T	-0.582515	0.0272032	1e-101	-0.1757	0.010256	8.703e-66				-0.0359542	0.0275754	0.19	no	no
seq.11480.1	chr17:19727398:T:C	cis	T	C	0.306093	0.0407024	5.46764e-14	NA	NA	NA				0.62033	0.041642	3.7e-50	no	no
seq.11510.31	chr16:72045758:C:T	trans	C	T	-0.59827	0.0262409	4.66659e-115	-0.2606	0.010617	4.822e-133	-0.255912	0.00915882	8.33681e-172	-0.45796	0.026804	3.2e-66	no	no
seq.11510.31	chr22:36246324:G:A	cis	G	A	0.392758	0.0266576	3.93369e-49	0.2324	0.008184	2.206e-177	-0.0154099	0.00691469	0.0258422	-0.11371	0.029039	4.9e-05	no	no
seq.11510.51	chr16:72045758:C:T	trans	C	T	-0.544513	0.0257409	2.55505e-99	NA	NA	NA	-0.255912	0.00915882	8.33681e-172	-0.45796	0.026804	3.2e-66	no	no
seq.11510.51	chr22:36263525:G:A	cis	G	A	-0.6581	0.0289631	2.71644e-114	NA	NA	NA	0.305124	0.00870851	6.05341e-269	0.30013	0.030691	3.7e-23	no	yes
seq.11514.196	chr11:33701277:C:T	cis	C	T	0.23627	0.0228293	4.2092e-25	0.1616	0.009331	3.443e-67	0.241978	0.00806407	7.96159e-198	0.29037	0.023123	4.2e-36	no	no
seq.11514.196	chr11:33701277:C:T	cis	C	T	0.23627	0.0228293	4.2092e-25	0.1616	0.009331	3.443e-67	0.241978	0.00806407	7.96159e-198	0.29037	0.023123	4.2e-36	no	no
seq.11516.7	chr2:88124547:T:C	cis	T	C	0.245809	0.0265355	1.98016e-20	0.1095	0.008602	4.039e-37	0.236988	0.00795681	6.25173e-195	0.24801	0.027083	6.7e-20	no	no
seq.11531.24	chr10:71746757:C:A	cis	C	A	-0.25533	0.0245619	2.60256e-25	-0.0081	0.008129	0.319054	-0.00368588	0.00766049	0.630407	-0.085548	0.025162	0.00061	no	no
seq.11531.24	chr14:106008121:G:C	trans	G	C	-0.255124	0.0379428	1.76889e-11	-0.0181	0.008286	0.028926	-0.00769849	0.0074779	0.303245	-0.052036	0.038991	0.18	yes	no
seq.11556.19	chr11:116791863:C:T	trans	C	T	0.241809	0.0247556	1.54668e-22	0.1259	0.016705	4.828e-14							no	no
seq.11556.19	chr19:44897490:T:A	trans	T	A	0.333508	0.0410775	4.70111e-16	-0.0019	0.031664	0.952151							yes	yes
seq.11563.51	chr17:28306322:T:G	trans	T	G	0.194501	0.0264508	1.93375e-13	NA	NA	NA				0.0085592	0.027034	0.75	no	yes
seq.11563.51	chr19:44912921:G:T	trans	G	T	0.180325	0.0283381	1.97406e-10	0.0508	0.009531	9.834e-08	-0.0116846	0.00888024	0.188244	-0.026212	0.028916	0.37	no	no
seq.11563.51	chr19:44912921:G:T	trans	G	T	0.180325	0.0283381	1.97406e-10	0.0508	0.009531	9.834e-08	-0.0116846	0.00888024	0.188244	-0.026212	0.028916	0.37	no	no
seq.11571.75	chr17:28306590:C:T	trans	C	T	0.154223	0.0249669	6.5289e-10	0.1323	0.008057	1.368e-60							no	no
seq.11571.75	chr1:169521534:G:A	trans	G	A	-0.198775	0.0256566	9.3713e-15	-0.0355	0.010173	0.0004837							no	no
seq.11586.2	chr3:3766094:G:A	cis	G	A	-0.164176	0.0225101	3.02204e-13	NA	NA	NA	-0.81117	0.00800364	0	-0.68474	0.022979	2.2e-195	no	no
seq.11587.5	chr17:28367840:G:A	trans	G	A	-0.243361	0.0241048	5.75705e-24	-0.1092	0.00793	3.861e-43							no	no
seq.11601.26	chr17:66217812:A:G	trans	A	G	0.3978	0.0301881	1.18413e-39	0.4518	0.007037	0							no	no
seq.11608.5	chr16:75595779:C:T	trans	C	T	0.246611	0.027847	8.30042e-19	0.0956	0.015871	1.706e-09							no	no
seq.11608.5	chr3:112601587:G:A	trans	G	A	0.270712	0.0315507	9.46891e-18	0.0253	0.027067	0.349933							no	yes
seq.11617.1	chr14:105975073:CG:C	trans	CG	C	-0.224831	0.034985	1.30584e-10	NA	NA	NA	-0.0031123	0.00823386	0.70544	-0.033895	0.036138	0.35	no	yes
seq.11633.89	chr6:31644495:C:T	trans	C	T	0.644746	0.100517	1.41491e-10	NA	NA	NA				-0.13891	0.1028	0.18	no	yes
seq.11638.42	chr17:66210650:A:G	trans	A	G	0.340249	0.0450778	4.41876e-14	-0.1484	0.016212	5.5e-20							no	yes
seq.11647.6	chr5:177406414:G:A	trans	G	A	-0.170536	0.0278871	9.64273e-10	0.006	0.007906	0.44789	0.000376095	0.0080376	0.962679	-0.012968	0.028293	0.65	no	yes
seq.11666.72	chr1:196651787:C:T	trans	C	T	0.15217	0.0223255	9.36052e-12	0.1324	0.009081	3.739e-48	0.00793581	0.00848013	0.34937	-0.030975	0.02269	0.17	no	no
seq.11682.7	chr1:196394528:C:A	trans	C	A	0.14769	0.0229902	1.32712e-10	0.0813	0.010196	1.536e-15							no	no
seq.11696.7	chr1:156696437:G:A	cis	G	A	-0.334193	0.0235917	1.49348e-45	-0.244	0.008269	2.326e-191							no	no
seq.11715.1	chr6:31946402:C:T	trans	C	T	-0.271292	0.0437607	5.66657e-10	-0.027	0.01446	0.061869							no	yes
seq.11814.29	chr7:116672385:C:G	cis	C	G	0.174667	0.0239266	2.87475e-13	NA	NA	NA	0.15966	0.0075785	1.58161e-98	0.2308	0.024448	2.3e-21	yes	no
seq.11814.29	chr9:133264504:G:GAAACTGCC	trans	G	GAAACTGCC	-0.225799	0.0271004	7.95426e-17	NA	NA	NA	-0.261293	0.00824499	2.06063e-220	-0.29068	0.027632	5.9e-26	no	no
seq.11836.144	chr6:30904155:T:A	cis	T	A	-0.474753	0.0248337	1.81426e-81	NA	NA	NA				-0.48236	0.024698	1.4e-83	yes	no
seq.11851.21	chr11:60302703:A:G	trans	A	G	0.36511	0.0225479	5.68198e-59	NA	NA	NA	0.298164	0.00780177	0	0.35753	0.023036	2e-54	no	no
seq.11926.23	chr10:100069757:C:T	trans	C	T	-1.76287	0.0611993	1.83654e-182	-0.5203	0.020239	9.652e-146							no	no
seq.11926.23	chr3:194339746:T:C	trans	T	C	-0.333855	0.0216713	1.50487e-53	-0.0345	0.008306	3.273e-05							no	no
seq.11949.25	chr7:95308134:T:C	trans	T	C	-0.430683	0.0228478	2.93359e-79	NA	NA	NA	-0.000137824	0.0083135	0.986773	-0.00070334	0.023264	0.97	no	yes
seq.11988.24	chr6:32038983:TG:T	trans	TG	T	-0.196438	0.0223443	1.47707e-18	NA	NA	NA	0.0112609	0.00803547	0.161096	0.0025997	0.022712	0.86	no	yes
seq.12016.60	chr11:119191170:G:C	cis	G	C	0.250244	0.0283184	9.84918e-19	0.2488	0.018142	8.356e-43							yes	no
seq.12041.33	chr17:28306590:C:T	trans	C	T	0.15771	0.024875	2.29583e-10	0.132	0.008109	1.425e-59							no	no
seq.12041.33	chr2:216634116:T:G	trans	T	G	0.144691	0.0231168	3.87133e-10	0.009	0.008888	0.311268							no	yes
seq.12329.21	chr1:196695521:C:T	trans	C	T	1.30275	0.0487178	1.58489e-157	0.7919	0.005184	0							no	no
seq.12334.25	chr17:18360643:G:C	cis	G	C	-0.441527	0.0223547	7.8614e-87	-0.6628	0.005986	0	-0.719383	0.00783343	0	-0.46209	0.022638	1.5e-92	yes	no
seq.12334.25	chr17:18360643:G:C	cis	G	C	-0.441527	0.0223547	7.8614e-87	-0.6628	0.005986	0	-0.719383	0.00783343	0	-0.46209	0.022638	1.5e-92	yes	no
seq.12338.27	chr12:7513784:T:C	trans	T	C	0.197556	0.0239675	1.68422e-16	0.1382	0.023509	4.138e-09	0.0439328	0.021763	0.0435191	0.041943	0.024278	0.033	no	no
seq.12338.27	chr12:7513784:T:C	trans	T	C	0.197556	0.0239675	1.68422e-16	0.1382	0.023509	4.138e-09	0.0439328	0.021763	0.0435191	0.041943	0.024278	0.033	no	no
seq.12338.27	chr17:80112072:G:A	trans	G	A	-0.212984	0.0307226	4.13523e-12	-0.1855	0.060837	0.002295				-0.11522	0.031186	7.2e-05	no	no
seq.12338.27	chr17:80112072:G:A	trans	G	A	-0.212984	0.0307226	4.13523e-12	-0.1855	0.060837	0.002295				-0.11522	0.031186	7.2e-05	no	no
seq.12338.27	chr5:38368555:C:G	cis	C	G	0.17336	0.0246502	2.02442e-12	0.0639	0.008987	1.159e-12	0.308266	0.00756165	0	0.47581	0.024906	3.5e-81	yes	no
seq.12338.27	chr5:38368555:C:G	cis	C	G	0.17336	0.0246502	2.02442e-12	0.0639	0.008987	1.159e-12	0.308266	0.00756165	0	0.47581	0.024906	3.5e-81	yes	no
seq.12370.30	chr12:56361868:C:T	cis	C	T	1.47367	0.0486871	3.00608e-201	NA	NA	NA				1.1478	0.049351	1.3e-119	no	no
seq.12378.71	chr6:33324766:C:T	cis	C	T	0.44833	0.0219693	1.44611e-92	0.2992	0.008148	3.305e-295							no	no
seq.12382.2	chr8:21361565:G:C	trans	G	C	0.161648	0.0268572	1.75695e-09	0.0384	0.041223	0.351588	-0.0501091	0.0322037	0.119707	0.041225	0.027595	0.14	yes	yes
seq.12382.2	chr9:32492531:G:A	cis	G	A	0.32803	0.0525262	4.23584e-10	NA	NA	NA				0.5209	0.053863	3.9e-22	no	no
seq.12384.92	chr19:44945208:T:G	trans	T	G	-0.925517	0.0217667	0	-1.0855	0.004527	0							no	no
seq.12386.11	chr1:201980662:A:G	cis	A	G	-0.367124	0.0228079	2.70583e-58	-0.213	0.008431	7.851e-141							no	no
seq.12387.7	chr5:132259761:G:A	cis	G	A	0.247101	0.0269181	4.32215e-20	0.2577	0.01507	1.476e-65							no	no
seq.12392.30	chr12:7088459:A:G	trans	A	G	-0.274617	0.0237077	4.99804e-31	-0.0753	0.013691	3.797e-08							no	no
seq.12396.19	chr2:190325879:T:C	cis	T	C	-0.483686	0.0332538	6.25605e-48	-0.3277	0.00695	0							no	no
seq.12415.122	chr1:196651787:C:T	trans	C	T	0.150866	0.0224045	1.65386e-11	0.0887	0.009003	6.724e-23	0.00632965	0.00841838	0.45212	0.042373	0.022677	0.062	no	no
seq.12420.10	chr1:196651787:C:T	trans	C	T	0.165015	0.0220838	7.88497e-14	0.1474	0.009068	2.075e-59							no	no
seq.12422.143	chr17:8058059:A:G	cis	A	G	0.183798	0.0236032	6.8612e-15	0.0711	0.00829	9.806e-18							no	no
seq.12423.38	chr3:186727263:T:G	trans	T	G	-0.324621	0.0288853	2.64423e-29	-0.4164	0.011957	1.04e-265							no	no
seq.12425.104	chr17:28391158:T:A	trans	T	A	-0.206686	0.0244392	2.73968e-17	-0.0434	0.00799	5.57e-08	0.0100723	0.00751775	0.18031	-0.010825	0.024988	0.67	yes	no
seq.12425.104	chr3:165739604:CT:C	trans	CT	C	-0.17221	0.028112	9.0209e-10	NA	NA	NA				-0.047379	0.028694	0.098	no	yes
seq.12432.23	chr1:174691887:G:A	cis	G	A	0.1704	0.026319	9.51919e-11	0.2021	0.013848	3.056e-48	0.171846	0.0121437	1.83992e-45	0.17444	0.026746	6.8e-11	no	no
seq.12433.8	chr3:52797900:C:T	trans	C	T	0.630585	0.0866527	3.40957e-13	-0.0656	0.046288	0.15642							no	yes
seq.12436.84	chr10:104273746:A:G	cis	A	G	0.914015	0.0300558	3.98107e-203	0.7973	0.005939	0							no	no
seq.12438.127	chr16:78512:G:A	cis	G	A	-0.440815	0.038494	2.31047e-30	-0.2703	0.035387	2.201e-14							no	no
seq.12446.49	chr6:52792523:T:C	cis	T	C	0.615694	0.0329972	1.06733e-77	NA	NA	NA	0.313197	0.00743857	0	0.50088	0.034106	7.9e-49	no	no
seq.12450.42	chr1:196708613:G:GA	trans	G	GA	-0.29405	0.0419953	2.52348e-12	-0.0179	0.008345	0.031948	0.00386962	0.00770131	0.615343	-0.087401	0.042993	0.042	no	no
seq.12451.62	chr1:196692901:C:T	trans	C	T	0.259712	0.0390819	3.02482e-11	NA	NA	NA				-0.0040355	0.04001	0.92	no	yes
seq.12451.62	chr6:31644495:C:T	trans	C	T	0.637718	0.100672	2.37909e-10	NA	NA	NA				0.13664	0.10293	0.18	no	yes
seq.12456.5	chr1:196651787:C:T	trans	C	T	0.155951	0.0222367	2.32863e-12	0.0923	0.009027	1.527e-24							no	no
seq.12456.5	chr6:32061406:C:T	trans	C	T	-0.230349	0.0341703	1.57072e-11	-0.101	0.012771	2.609e-15							no	no
seq.12460.18	chr12:7410648:G:A	trans	G	A	0.241947	0.0302788	1.34215e-15	0.0347	0.020409	0.08909							no	yes
seq.12460.18	chr14:23022075:C:G	trans	C	G	0.243398	0.0391416	5.02273e-10	0.0948	0.009601	5.388e-23							yes	no
seq.12460.18	chr6:3269830:T:C	trans	T	C	0.148879	0.0238712	4.46797e-10	0.1427	0.010797	7.017e-40							no	no
seq.12488.9	chr6:31697675:G:A	trans	G	A	-0.204265	0.0304149	1.86853e-11	-0.085	0.017732	1.638e-06	-0.00313199	0.0178145	0.860442	0.042547	0.030627	0.16	no	no
seq.12490.92	chr7:95305886:CA:C	trans	CA	C	-0.269295	0.0278356	3.87079e-22	-0.1093	0.00958	3.787e-30							no	no
seq.12494.99	chr3:112560863:C:A	trans	C	A	0.316445	0.029705	1.68966e-26	0.0291	0.026964	0.280488							no	yes
seq.12497.29	chr12:9162613:A:G	trans	A	G	-0.430971	0.0225168	1.17247e-81	-0.0967	0.008154	1.937e-32							no	no
seq.12500.88	chr19:44908822:C:T	trans	C	T	-1.29281	0.040642	4.77529e-222	-0.3702	0.016792	1.04e-107							no	no
seq.12501.10	chr11:61781986:A:G	trans	A	G	0.132556	0.0203281	6.99198e-11	0.0619	0.008831	2.394e-12	-0.0183845	0.00784867	0.019162	0.0041442	0.024513	0.87	no	no
seq.12501.10	chr19:44908684:T:C	trans	T	C	1.36279	0.0382293	2.54683e-278	1.1491	0.007529	0	-0.00799195	0.0104126	0.44277	-0.038793	0.038658	0.32	no	no
seq.12503.5	chr17:28379927:G:T	trans	G	T	-0.154558	0.0246065	3.36039e-10	-0.0504	0.00804	3.636e-10							no	no
seq.12504.26	chr22:22906669:T:A	trans	T	A	-0.287096	0.0281737	2.1923e-24	NA	NA	NA	0.00211803	0.00688417	0.758337	-0.0033983	0.028981	0.91	yes	yes
seq.12508.9	chr2:86499688:C:T	cis	C	T	0.194185	0.0295375	4.89215e-11	0.0409	0.011252	0.0002782							no	no
seq.12514.16	chr11:116791863:C:T	trans	C	T	0.188009	0.0242511	9.00119e-15	0.127	0.016448	1.152e-14							no	no
seq.12514.16	chr19:44912921:G:T	trans	G	T	0.22989	0.0281417	3.10814e-16	0.115	0.009639	8.174e-33							no	no
seq.12517.52	chr19:32579738:TA:T	cis	TA	T	-0.54411	0.0414623	2.43052e-39	-0.3291	0.007301	0	-0.381329	0.00834769	0	-0.52984	0.042144	3e-36	no	no
seq.12524.18	chr17:7622230:C:G	cis	C	G	0.190898	0.0250961	2.81255e-14	0.1398	0.008409	4.666e-62	0.286307	0.00790704	4.36516e-287	0.22619	0.025892	2.3e-18	yes	no
seq.12524.18	chr7:95305886:CA:C	trans	CA	C	-0.199283	0.0274187	3.64418e-13	-0.0458	0.00971	2.395e-06	0.0245173	0.0085867	0.00430002	-0.010103	0.028177	0.74	no	no
seq.12529.32	chr17:28367840:G:A	trans	G	A	-0.806537	0.0242462	1.25893e-242	-0.5395	0.006043	0							no	no
seq.12529.32	chr19:44945208:T:G	trans	T	G	-0.143356	0.0199142	6.07995e-13	-0.3493	0.006561	0							no	no
seq.12530.14	chr1:169553393:T:A	trans	T	A	0.263765	0.0278342	2.63451e-21	0.0124	0.008378	0.138854							yes	yes
seq.12534.10	chr17:48873507:A:G	cis	A	G	0.233245	0.0235919	4.75554e-23	0.1134	0.010712	3.468e-26	-0.06463	0.0100508	1.27342e-10	0.065111	0.023882	0.0064	no	no
seq.12540.25	chr19:44908822:C:T	trans	C	T	0.686277	0.0412034	2.74536e-62	-0.0324	0.017	0.05666							no	yes
seq.12549.33	chr18:78630533:G:A	trans	G	A	-0.341143	0.0542317	3.16512e-10	-0.0177	0.008148	0.029832	0.00318921	0.00716154	0.656085	-0.16161	0.055522	0.0036	no	no
seq.12549.33	chr18:78630533:G:A	trans	G	A	-0.341143	0.0542317	3.16512e-10	-0.0177	0.008148	0.029832	0.00318921	0.00716154	0.656085	-0.16161	0.055522	0.0036	no	no
seq.12549.33	chr4:94357252:C:CT	cis	C	CT	-0.276389	0.0242921	5.39759e-30	-0.1634	0.008157	2.873e-89	-0.165507	0.00776457	8.12831e-101	-0.21792	0.024736	1.3e-18	no	no
seq.12549.33	chr9:93136897:C:T	trans	C	T	-0.141292	0.0234541	1.69961e-09	-0.0647	0.007816	1.253e-16	-0.0542377	0.00702519	1.15904e-14	-0.13997	0.023966	5.2e-09	no	no
seq.12549.33	chr9:93136897:C:T	trans	C	T	-0.141292	0.0234541	1.69961e-09	-0.0647	0.007816	1.253e-16	-0.0542377	0.00702519	1.15904e-14	-0.13997	0.023966	5.2e-09	no	no
seq.12551.3	chr14:105918748:A:G	trans	A	G	0.363096	0.0350863	4.24424e-25	0.1677	0.008718	1.871e-82							no	no
seq.12554.10	chr22:22759079:T:G	trans	T	G	-0.277968	0.0289752	8.531e-22	-0.1363	0.036319	0.0001748							no	no
seq.12560.9	chr17:75131015:A:T	cis	A	T	0.536035	0.0521117	8.12831e-25	0.2049	0.101992	0.04454	0.0652928	0.100489	0.515852	0.61776	0.052572	6.8e-32	yes	no
seq.12562.1	chr12:7063032:G:A	trans	G	A	-0.626868	0.0407223	1.80343e-53	-0.1838	0.012529	1.009e-48							no	no
seq.12569.25	chr1:156351807:C:T	trans	C	T	0.274725	0.0258333	2.05921e-26	0.1188	0.056938	0.036934	0.215373	0.135873	0.112943	0.0914951	0.02619	0.00048	no	no
seq.12571.14	chr10:102676884:C:T	cis	C	T	0.324175	0.0224672	3.40879e-47	0.238	0.013261	4.988e-72							no	no
seq.12576.21	chr19:44945208:T:G	trans	T	G	-0.366442	0.02169	4.94083e-64	-0.2453	0.008472	2.523e-184	-0.00206677	0.00803122	0.796915	0.0166124	0.0223476	0.46	no	no
seq.12576.21	chr19:44945208:T:G	trans	T	G	-0.366442	0.02169	4.94083e-64	-0.2453	0.008472	2.523e-184	-0.00206677	0.00803122	0.796915	0.0166124	0.0223476	0.46	no	no
seq.12577.100	chr8:13574456:A:G	trans	A	G	-0.282845	0.0444118	1.90651e-10	0.2858	0.33303	0.390793				-0.0197161	0.0456477	0.67	no	yes
seq.12580.7	chr1:196651787:C:T	trans	C	T	0.148448	0.0224106	3.49623e-11	0.0875	0.008934	1.195e-22							no	no
seq.12583.77	chr19:44908822:C:T	trans	C	T	-0.672867	0.0410521	2.2346e-60	-0.155	0.016617	1.083e-20	-0.0106972	0.0139657	0.443699	-0.0037383	0.041601	0.93	no	no
seq.12583.77	chr19:44908822:C:T	trans	C	T	-0.672867	0.0410521	2.2346e-60	-0.155	0.016617	1.083e-20	-0.0106972	0.0139657	0.443699	-0.0037383	0.041601	0.93	no	no
seq.12583.77	chr7:95311470:T:C	trans	T	C	0.340765	0.038681	1.25574e-18	NA	NA	NA				0.0075735	0.039974	0.85	no	yes
seq.12587.65	chr19:44912921:G:T	trans	G	T	0.798089	0.02831	7.51623e-175	0.7093	0.007555	0							no	no
seq.12593.33	chr1:56940892:C:G	trans	C	G	-0.942514	0.133386	1.59404e-12	NA	NA	NA				-0.0064282	0.13573	0.96	yes	yes
seq.12597.68	chr14:106713432:C:G	trans	C	G	-0.606131	0.0625386	3.25762e-22	-0.2246	0.046219	1.177e-06							yes	no
seq.12599.10	chr3:142886304:T:C	trans	T	C	-0.387291	0.0398529	2.52697e-22	-0.0345	0.008331	3.455e-05							no	no
seq.12605.1	chr14:106444662:A:G	trans	A	G	0.264284	0.0289695	7.31981e-20	0.1191	0.017545	1.135e-11							no	no
seq.12612.37	chr6:170584276:C:T	cis	C	T	0.4611	0.0279889	5.6079e-61	0.3095	0.006972	0							no	no
seq.12616.45	chr19:44908822:C:T	trans	C	T	0.56109	0.0409845	1.16011e-42	0.1114	0.016982	5.391e-11							no	no
seq.12630.8	chr6:31299841:A:G	trans	A	G	0.191979	0.0247666	9.0803e-15	0.0222	0.012159	0.067873							no	yes
seq.12632.14	chr3:52792691:G:A	trans	G	A	0.51176	0.0228001	1.41579e-111	0.2661	0.008088	2.191e-237							no	no
seq.12636.113	chr22:22365516:G:C	trans	G	C	-0.199662	0.0296283	1.59625e-11	-0.053	0.013688	0.000108							yes	no
seq.12650.43	chr19:44908822:C:T	trans	C	T	-0.958192	0.0407828	4.58142e-122	-0.2402	0.016565	1.207e-47							no	no
seq.12657.2	chr19:44897490:T:A	trans	T	A	0.277159	0.04081	1.10994e-11	-0.0012	0.029702	0.967773							yes	yes
seq.12661.44	chr3:112562693:C:G	trans	C	G	0.201106	0.0299559	1.90108e-11	0.0491	0.026283	0.061745	-0.0103448	0.0270453	0.702092	0.018973	0.030288	0.53	yes	yes
seq.12661.44	chr3:112562693:C:G	trans	C	G	0.201106	0.0299559	1.90108e-11	0.0491	0.026283	0.061745	-0.0103448	0.0270453	0.702092	0.018973	0.030288	0.53	yes	yes
seq.12662.82	chr19:38816463:C:T	cis	C	T	-0.466333	0.0416421	4.14286e-29	-0.4478	0.013793	3.227e-231							no	no
seq.12663.1	chr1:196702856:G:A	trans	G	A	-1.03181	0.0494121	7.85959e-97	-0.9022	0.004476	0	0.00500285	0.00783239	0.522993	-0.0110184	0.0496697	0.82	no	no
seq.12663.1	chr1:53065777:T:A	trans	T	A	-0.186692	0.0229067	3.6358e-16	-0.1604	0.012334	1.157e-38	0.0170513	0.012123	0.15957	0.0250034	0.0230206	0.28	yes	no
seq.12663.1	chr1:53065777:T:A	trans	T	A	-0.186692	0.0229067	3.6358e-16	-0.1604	0.012334	1.157e-38	0.0170513	0.012123	0.15957	0.0250034	0.0230206	0.28	yes	no
seq.12667.2	chr2:3592552:C:T	trans	C	T	0.433939	0.0252379	2.9451e-66	0.3973	0.009187	0							no	no
seq.12671.35	chr1:169531818:T:C	trans	T	C	0.373377	0.0259649	6.90081e-47	0.3175	0.007221	0							no	no
seq.12676.1	chr19:15474182:C:A	trans	C	A	0.393264	0.0458509	9.73644e-18	0.0434	0.011154	9.979e-05							no	no
seq.12681.63	chr19:44945208:T:G	trans	T	G	-0.186922	0.0219481	1.64399e-17	-0.1304	0.008445	8.754e-54							no	no
seq.12684.5	chr14:105722291:C:G	trans	C	G	-0.208317	0.0281369	1.32434e-13	-0.3395	0.478369	0.477888				-0.0134706	0.0285455	0.64	yes	yes
seq.12690.33	chr6:32089850:C:T	trans	C	T	-0.215614	0.0353638	1.08071e-09	-0.1734	0.012664	1.121e-42							no	no
seq.12699.28	chr1:156351807:C:T	trans	C	T	0.312178	0.0259059	1.92841e-33	0.1611	0.055735	0.003847							no	no
seq.12702.13	chr1:169543324:T:C	trans	T	C	0.426657	0.0267598	3.13834e-57	0.1814	0.008494	3.447e-101							no	no
seq.12706.2	chr14:94378506:T:G	trans	T	G	-0.254133	0.0253224	1.06023e-23	-0.0049	0.009746	0.61512							no	yes
seq.12708.91	chr3:146361658:C:A	trans	C	A	-0.277018	0.0446576	5.53427e-10	-0.1393	0.183299	0.447277							no	yes
seq.12713.365	chr1:196651787:C:T	trans	C	T	0.138039	0.0222401	5.40841e-10	0.0955	0.008953	1.446e-26							no	no
seq.12714.38	chr14:23501937:C:T	cis	C	T	0.916748	0.13665	1.96336e-11	NA	NA	NA				-0.25503	0.13938	0.067	no	yes
seq.12714.38	chr14:23559828:C:T	cis	C	T	1.19612	0.0398678	9.1622e-198	NA	NA	NA				-0.044615	0.040697	0.27	no	yes
seq.12715.30	chr14:94378225:C:T	trans	C	T	-0.425454	0.0253158	2.21106e-63	-0.2938	0.00948	6.886e-211							no	no
seq.12716.3	chr1:196651787:C:T	trans	C	T	0.134271	0.0223241	1.80339e-09	0.0896	0.008989	2.121e-23							no	no
seq.12727.7	chr1:116953399:G:A	cis	G	A	-0.64757	0.0225749	5.80764e-181	-0.4078	0.006677	0							no	no
seq.12746.4	chr13:46075319:G:A	trans	G	A	0.201121	0.0229006	1.60103e-18	0.0137	0.00804	0.088404							no	yes
seq.12754.14	chr19:44897490:T:A	trans	T	A	0.33556	0.0404381	1.05779e-16	0.177	0.030193	4.564e-09							yes	no
seq.12758.47	chr14:105863242:C:T	trans	C	T	-0.673279	0.0270378	7.17794e-137	-0.2018	0.010805	7.799e-78							no	no
seq.12758.47	chr20:3685839:G:A	trans	G	A	0.236385	0.0260006	9.76787e-20	0.1442	0.008842	8.572e-60							no	no
seq.12761.12	chr12:7063032:G:A	trans	G	A	0.464094	0.0396471	1.19261e-31	0.2722	0.012455	6.898e-106							no	no
seq.12761.12	chr14:105730895:G:C	trans	G	C	-0.165813	0.0276619	2.0439e-09	0.0266	0.215138	0.901599							yes	yes
seq.12772.8	chr10:96300918:C:T	trans	C	T	-0.162374	0.0241079	1.63569e-11	-0.0379	0.01858	0.041364							no	no
seq.12772.8	chr22:22907270:C:A	trans	C	A	-0.270301	0.0230294	8.21486e-32	-0.0956	0.01166	2.418e-16							no	no
seq.12779.30	chr17:66202522:T:C	trans	T	C	0.404186	0.0447626	1.72385e-19	0.2049	0.016204	1.193e-36							no	no
seq.12783.29	chr12:103951634:C:CA	trans	C	CA	-0.473536	0.0221524	2.22331e-101	-0.1661	0.008495	3.857e-85							no	no
seq.12784.10	chr17:28367840:G:A	trans	G	A	-0.206501	0.0243433	2.19685e-17	-0.078	0.007792	1.37e-23							no	no
seq.12786.61	chr20:5582118:G:A	cis	G	A	0.245088	0.0383503	1.65029e-10	0.0585	0.01682	0.0005052							no	no
seq.12800.5	chr1:223755834:C:G	trans	C	G	0.173882	0.0258163	1.63531e-11	0.6535	0.404027	0.105778	0.0703357	0.0996501	0.480296	-0.014407	0.026208	0.58	yes	yes
seq.12800.5	chr9:114331659:G:C	trans	G	C	-0.29963	0.0494759	1.39476e-09	NA	NA	NA				-0.00027749	0.050221	1	yes	yes
seq.12807.89	chr3:165739604:CT:C	trans	CT	C	0.230385	0.028351	4.43098e-16	NA	NA	NA				-0.0048581	0.028633	0.87	no	yes
seq.12812.25	chr2:54114489:G:A	cis	G	A	-0.321094	0.0244501	2.14092e-39	-0.1057	0.016274	8.307e-11							no	no
seq.12813.18	chr12:7088974:C:T	trans	C	T	-0.276202	0.0345437	1.28825e-15	-0.0884	0.051764	0.087681	-0.0455022	0.105428	0.666036	-0.041134	0.034846	0.24	no	yes
seq.12817.1	chr17:28367840:G:A	trans	G	A	-0.764839	0.0243612	2.31206e-216	-0.6827	0.005908	0							no	no
seq.12818.159	chr11:57640909:G:A	trans	G	A	-0.240525	0.0323279	1.00554e-13	-0.0378	0.009298	4.793e-05							no	no
seq.12826.5	chr6:32627647:T:C	trans	T	C	-0.198039	0.0306799	1.08211e-10	-0.107	0.009317	1.582e-30							no	no
seq.12831.21	chr12:117069204:G:A	cis	G	A	0.212347	0.024253	2.03189e-18	0.465	0.007756	0							no	no
seq.12842.43	chr7:95308134:T:C	trans	T	C	-0.237887	0.0226934	1.03753e-25	-0.1369	0.008726	1.828e-55							no	no
seq.12843.6	chr14:106114154:G:A	trans	G	A	0.348248	0.0313271	1.04256e-28	-0.0004	0.008079	0.960511							no	yes
seq.12849.25	chr22:22037271:TC:T	trans	TC	T	-0.344532	0.0476705	4.92493e-13	-0.1891	0.116383	0.104204							no	yes
seq.12855.16	chr14:94378225:C:T	trans	C	T	-0.313329	0.0250334	6.07016e-36	-0.0365	0.009856	0.0002129							no	no
seq.12855.16	chr19:44945208:T:G	trans	T	G	-0.254389	0.0217425	1.2735e-31	-0.1023	0.008519	3.216e-33							no	no
seq.12859.33	chr17:28349109:C:T	trans	C	T	-0.170755	0.0244262	2.7359e-12	-0.0314	0.007975	8.241e-05	-0.00275345	0.0075929	0.716878	-0.0333212	0.0247821	0.18	no	no
seq.12859.33	chr6:4117080:G:GC	cis	G	GC	0.164884	0.0229292	6.43132e-13	NA	NA	NA	0.278245	0.00826138	1.1272e-248	0.040803	0.0232169	0.079	no	no
seq.12878.60	chr14:105895761:G:T	trans	G	T	0.310534	0.0487853	1.94877e-10	0.0498	0.010988	5.837e-06							no	no
seq.12891.1	chr17:28410870:C:T	trans	C	T	-0.198202	0.0242705	3.17761e-16	-0.1012	0.008195	4.935e-35	0.00349429	0.00764833	0.647764	-0.0251471	0.0246851	0.31	no	no
seq.12893.159	chr19:44913484:C:T	trans	C	T	0.214186	0.0285325	6.06317e-14	0.0311	0.009599	0.001195							no	no
seq.12895.28	chr12:7088974:C:T	trans	C	T	-0.698797	0.0345869	9.01156e-91	-0.8794	0.052927	5.408e-62							no	no
seq.12931.16	chr14:105882717:G:C	trans	G	C	0.231706	0.0335585	5.03617e-12	0.0409	0.009048	6.172e-06							yes	no
seq.12934.1	chr1:196800975:A:T	trans	A	T	0.189251	0.0283316	2.39166e-11	0.0718	0.010371	4.427e-12							yes	no
seq.12934.1	chr6:31975808:T:C	trans	T	C	0.714861	0.0321151	9.14113e-110	0.3564	0.011505	1.051e-210							no	no
seq.12936.38	chr17:28393545:G:A	trans	G	A	-0.316274	0.0245462	5.47898e-38	-0.1372	0.007985	3.551e-66							no	no
seq.12939.1	chr1:196651787:C:T	trans	C	T	0.146834	0.0224054	5.62082e-11	0.1343	0.009073	1.407e-49							no	no
seq.12954.71	chr17:28367840:G:A	trans	G	A	-0.530644	0.0243613	3.41979e-105	-0.1085	0.008003	7.089e-42							no	no
seq.12957.62	chr1:196400817:G:A	trans	G	A	0.139382	0.0231636	1.77366e-09	0.0699	0.01012	4.957e-12							no	no
seq.12968.2	chr1:196688284:A:G	trans	A	G	0.302114	0.0484418	4.47085e-10	0.1001	0.008263	8.867e-34							no	no
seq.12980.31	chr14:106009052:T:C	trans	T	C	-0.246063	0.036849	2.42885e-11	-0.0594	0.008192	4.134e-13							no	no
seq.12987.12	chr1:17311650:C:T	trans	C	T	-0.15155	0.0248554	1.07905e-09	-0.0375	0.008074	3.41e-06							no	no
seq.13022.20	chr11:116791863:C:T	trans	C	T	0.250938	0.0245453	1.55704e-24	0.1937	0.016984	3.953e-30							no	no
seq.13022.20	chr19:44908684:T:C	trans	T	C	0.384117	0.0380901	6.47441e-24	0.4281	0.008694	0							no	no
seq.13042.7	chr12:103952179:A:C	trans	A	C	-0.474494	0.021772	2.65461e-105	-0.1934	0.008496	1.053e-114							no	no
seq.13053.6	chr3:186671770:T:C	trans	T	C	-0.686215	0.0380569	1.10662e-72	-0.2499	0.011435	7.199e-106							no	no
seq.13055.53	chr14:94317456:G:A	trans	G	A	-0.178628	0.0281671	2.27232e-10	-0.1411	0.012597	4.028e-29							no	no
seq.13055.53	chr19:44908684:T:C	trans	T	C	-0.301693	0.0379037	1.72783e-15	-0.1533	0.01081	1.205e-45							no	no
seq.13055.53	chr1:196651787:C:T	trans	C	T	0.150014	0.0222304	1.49727e-11	0.1228	0.009141	3.815e-41							no	no
seq.13066.42	chr11:116791863:C:T	trans	C	T	0.239774	0.0242282	4.31221e-23	0.098	0.016395	2.265e-09							no	no
seq.13067.5	chr7:95308581:G:A	trans	G	A	-0.18784	0.0224596	6.08836e-17	-0.1018	0.0097	9.092e-26	-0.00291233	0.00889412	0.743332	-0.012057	0.022837	0.61	no	no
seq.13078.3	chr11:116791863:C:T	trans	C	T	0.181933	0.0244613	1.02565e-13	0.0743	0.016328	5.355e-06	0.0380302	0.016226	0.0190893	0.011516	0.024951	0.64	no	no
seq.13083.18	chr19:44945208:T:G	trans	T	G	-0.359107	0.0217026	1.68927e-61	-0.4835	0.006698	0							no	no
seq.13083.18	chr6:32043644:C:T	cis	C	T	0.294992	0.0489132	1.63027e-09	-0.0039	0.032416	0.904236							no	yes
seq.13093.6	chr12:7088974:C:T	trans	C	T	-0.723313	0.034206	3.01509e-99	-0.8153	0.053053	2.695e-53							no	no
seq.13093.6	chr17:82332705:G:A	cis	G	A	-0.202847	0.0224584	1.68345e-19	-0.1848	0.008122	1.379e-114							no	no
seq.13094.75	chr12:7089608:C:T	trans	C	T	-0.236722	0.0230297	8.76597e-25	-0.1351	0.013549	2.03e-23	0.000774099	0.012518	0.950691	0.012538	0.023682	0.6	no	no
seq.13094.75	chr12:7089608:C:T	trans	C	T	-0.236722	0.0230297	8.76597e-25	-0.1351	0.013549	2.03e-23	0.000774099	0.012518	0.950691	0.012538	0.023682	0.6	no	no
seq.13094.75	chr6:127155371:G:A	cis	G	A	-0.29165	0.0220587	6.59174e-40	-0.2158	0.008101	2.432e-156	-0.144152	0.00700609	4.57931e-94	-0.067431	0.022587	0.0029	no	no
seq.13094.75	chr6:127155371:G:A	cis	G	A	-0.29165	0.0220587	6.59174e-40	-0.2158	0.008101	2.432e-156	-0.144152	0.00700609	4.57931e-94	-0.067431	0.022587	0.0029	no	no
seq.13095.51	chr10:122547335:C:T	trans	C	T	-0.141964	0.0226591	3.72246e-10	-0.1741	0.008304	1.373e-97	-0.187915	0.00730499	6.26614e-146	-0.15371	0.023911	6.3e-11	no	no
seq.13095.51	chr2:79103043:T:G	cis	T	G	-0.888435	0.0402873	9.03649e-108	-0.527	0.016382	4.828e-227	-0.459782	0.0140159	5.11682e-236	-0.93026	0.04111	1.8e-113	no	no
seq.13097.11	chr3:186727263:T:G	trans	T	G	0.301066	0.0287596	1.20698e-25	0.1038	0.01221	1.878e-17							no	no
seq.13098.93	chr9:114331659:G:C	trans	G	C	-0.487392	0.0491997	3.90481e-23	NA	NA	NA				-0.95971	0.050208	4.4e-82	yes	no
seq.13098.93	chrX:15397658:C:T	cis	C	T	0.230804	0.0185133	1.13162e-35	0.0199	0.007783	0.010558	-0.0181752	0.00621661	0.00345955	0.23805	0.018976	1e-38	no	no
seq.13102.1	chr19:48703374:A:T	trans	A	T	0.380033	0.0200981	9.62498e-80	NA	NA	NA				0.38621	0.022679	1.3e-70	yes	no
seq.13102.1	chr19:5844781:A:C	trans	A	C	-0.147998	0.0226226	6.06876e-11	-0.1061	0.01424	9.262e-14	-0.105192	0.0118513	6.93266e-19	-0.18208	0.025498	9.1e-13	no	no
seq.13102.1	chr3:58666565:G:T	cis	G	T	0.354796	0.0271303	4.4269e-39	0.4529	0.01512	4.05e-197	0.492071	0.0109383	0	0.39545	0.030762	8.9e-43	no	no
seq.13102.1	chr9:133264504:G:GAAACTGCC	trans	G	GAAACTGCC	0.861147	0.0270372	1.30017e-222	0.6857	0.007058	0	0.714256	0.00811422	0	0.69129	0.027613	1.3e-141	no	no
seq.13103.125	chr12:7089608:C:T	trans	C	T	-0.196246	0.0231776	2.51768e-17	NA	NA	NA	0.0131032	0.013752	0.340681	0.0110052	0.0237048	0.64	no	yes
seq.13104.32	chr19:44912921:G:T	trans	G	T	0.179593	0.0284123	2.59956e-10	0.1321	0.009754	8.714e-42							no	no
seq.13107.9	chr11:126405507:C:T	trans	C	T	0.17699	0.0254191	3.3335e-12	0.1494	0.026277	1.304e-08	0.173383	0.0172318	8.14892e-24	0.25792	0.025667	3.5e-24	no	no
seq.13107.9	chr11:126405507:C:T	trans	C	T	0.17699	0.0254191	3.3335e-12	0.1494	0.026277	1.304e-08	0.173383	0.0172318	8.14892e-24	0.25792	0.025667	3.5e-24	no	no
seq.13107.9	chr19:43464117:A:G	cis	A	G	0.217151	0.0345772	3.38213e-10	0.1305	0.013014	1.154e-23	0.523164	0.0128249	0	0.43834	0.034881	5.1e-38	no	no
seq.13107.9	chr19:43464117:A:G	cis	A	G	0.217151	0.0345772	3.38213e-10	0.1305	0.013014	1.154e-23	0.523164	0.0128249	0	0.43834	0.034881	5.1e-38	no	no
seq.13107.9	chr19:48703374:A:T	trans	A	T	-0.146763	0.0223823	5.48656e-11	NA	NA	NA				-0.32231	0.022556	5.3e-46	yes	no
seq.13107.9	chr9:133252214:G:A	trans	G	A	0.187482	0.0291916	1.34079e-10	-0.0477	0.043379	0.271506	0.0179451	0.0420598	0.66963	0.2326	0.029538	7.6e-17	no	no
seq.13112.179	chr3:120450401:C:T	cis	C	T	0.210876	0.0299809	2.01141e-12	0.1507	0.008488	1.602e-70	0.149402	0.0078955	7.46277e-80	0.12585	0.030319	3.3e-05	no	no
seq.13113.7	chr3:126525491:G:T	trans	G	T	-0.178511	0.0270701	4.26973e-11	-0.1878	0.008974	3.046e-97	-0.00756662	0.0082621	0.35976	0.014519	0.027762	0.6	no	no
seq.13113.7	chr3:126525491:G:T	trans	G	T	-0.178511	0.0270701	4.26973e-11	-0.1878	0.008974	3.046e-97	-0.00756662	0.0082621	0.35976	0.014519	0.027762	0.6	no	no
seq.13114.50	chr12:91109449:T:G	cis	T	G	-0.45416	0.0249498	4.89103e-74	-0.1367	0.020559	2.949e-11							no	no
seq.13116.25	chr19:43325271:G:A	cis	G	A	0.653376	0.0244536	2.83139e-157	-0.0172	0.014215	0.226269	0.0484501	0.0137062	0.000407915	0.6714	0.024582	1e-160	no	no
seq.13119.26	chr13:113158648:G:A	trans	G	A	-0.625774	0.0218552	2.63027e-180	-0.4109	0.016193	4.766e-142							no	no
seq.13119.26	chr14:94290113:T:A	cis	T	A	-0.750828	0.021055	1.6293e-278	-0.8127	0.006532	0							yes	no
seq.13122.19	chr14:85343567:T:C	cis	T	C	0.262397	0.0321718	3.45939e-16	0.2726	0.009051	2.73e-199	0.203814	0.00829094	1.93197e-133	0.2023	0.032742	5.4e-10	no	no
seq.13123.3	chr20:14697489:G:T	cis	G	T	0.750109	0.0227369	1.09901e-238	0.7768	0.005656	0							no	no
seq.13124.20	chr15:74318059:G:A	cis	G	A	0.32587	0.024093	1.10611e-41	0.1515	0.008448	6.369e-72	0.14368	0.00726849	5.67153e-87	0.28427	0.026726	7.8e-29	no	no
seq.13124.20	chr9:133256205:G:C	trans	G	C	-0.712652	0.0269465	3.95367e-154	-0.512	0.014475	4.654e-274	-0.556366	0.0135609	0	-0.63681	0.027465	5.9e-120	yes	no
seq.13124.20	chr9:133256205:G:C	trans	G	C	-0.712652	0.0269465	3.95367e-154	-0.512	0.014475	4.654e-274	-0.556366	0.0135609	0	-0.63681	0.027465	5.9e-120	yes	no
seq.13125.45	chr17:28367840:G:A	cis	G	A	-1.24372	0.0244156	0	-1.2846	0.003507	0							no	no
seq.13126.52	chr18:31103275:A:G	cis	A	G	0.177416	0.0221534	1.16091e-15	0.199	0.010926	4.041e-74	0.286755	0.0100691	2.14783e-178	0.26841	0.022436	5.5e-33	no	no
seq.13130.150	chr2:74888256:A:C	cis	A	C	-0.218568	0.0350587	4.53649e-10	-0.2558	0.028509	2.893e-19	-0.118988	0.0393028	0.00246604	-0.0325522	0.0359565	0.37	no	no
seq.13131.5	chr1:196651787:C:T	trans	C	T	0.142241	0.0222899	1.75453e-10	0.1238	0.008967	2.319e-43							no	no
seq.13229.20	chr6:32039286:C:T	trans	C	T	-0.248237	0.0236297	8.16582e-26	0.0382	0.010065	0.0001474							no	yes
seq.13236.25	chr1:169492243:T:C	trans	T	C	0.563709	0.0802373	2.13255e-12	0.2249	0.019666	2.767e-30							no	no
seq.13242.134	chr9:133261662:G:A	trans	G	A	0.259725	0.0223663	3.56697e-31	0.1033	0.009361	2.574e-28							no	no
seq.13268.45	chr11:116791863:C:T	trans	C	T	0.260346	0.024545	2.76758e-26	0.2757	0.017237	1.392e-57							no	no
seq.13374.4	chr6:32096321:C:T	trans	C	T	-0.226709	0.0343974	4.3722e-11	-0.2395	0.012452	1.929e-82							no	no
seq.13377.3	chr1:21982803:G:A	trans	G	A	-0.342461	0.0250984	2.1702e-42	-0.1133	0.035378	0.001362							no	no
seq.13377.3	chr9:133273734:C:T	trans	C	T	-0.212352	0.0268061	2.34099e-15	-0.1725	0.016386	6.474e-26							no	no
seq.13381.49	chr19:51822757:C:T	trans	C	T	0.315947	0.0274405	1.12305e-30	0.2152	0.011878	2.348e-73	0.307332	0.0116975	3.8815e-152	0.41129	0.028152	4e-49	no	no
seq.13381.49	chr9:133246727:C:CGTGCA	trans	C	CGTGCA	-0.204382	0.0281856	4.12762e-13	-0.0486	0.039631	0.220083				-0.11787	0.028882	4.1e-05	no	no
seq.13381.49	chr9:33113324:C:T	cis	C	T	-0.338807	0.0221417	7.44732e-53	-0.2948	0.01396	5.426e-99	-0.331588	0.0120316	3.38065e-167	-0.30623	0.022691	6e-43	no	no
seq.13388.57	chr5:96393702:G:A	cis	G	A	1.06106	0.0235338	0	0.8815	0.006031	0							no	no
seq.13392.13	chr6:24476325:G:A	trans	G	A	-0.199341	0.0223816	5.26744e-19	-0.1636	0.010733	1.831e-52	0.00589507	0.00991019	0.551944	0.06374	0.02273	0.005	no	no
seq.13405.61	chr18:70311646:C:T	trans	C	T	0.404299	0.0670225	1.61659e-09	-0.0016	0.011274	0.887141	0.00673798	0.00965742	0.485364	0.20903	0.070312	0.036	no	no
seq.13405.61	chr4:56823077:C:T	cis	C	T	-0.741813	0.0369987	2.03095e-89	-0.807	0.025237	2.311e-224	-1.45777	0.0240109	0	-1.1768	0.037068	9.9e-222	no	no
seq.13406.161	chr14:105926715:C:A	trans	C	A	0.401857	0.033398	2.4016e-33	NA	NA	NA	0.0022141	0.0119461	0.852962	-0.0016707	0.033842	0.92	no	yes
seq.13408.23	chr17:50838691:C:G	cis	C	G	0.596893	0.0229929	1.40929e-148	NA	NA	NA	0.682849	0.00803099	0	0.65416	0.023313	2.6e-170	yes	no
seq.13416.8	chr12:129612192:A:G	cis	A	G	-0.570282	0.0379133	3.91021e-51	-0.6418	0.012864	0							no	no
seq.13427.66	chr19:51819475:C:T	trans	C	T	0.312911	0.0276199	9.40806e-30	0.1833	0.012053	3.118e-52							no	no
seq.13427.66	chr1:25682168:T:C	cis	T	C	0.273902	0.023909	2.19381e-30	0.1905	0.008274	2.754e-117							no	no
seq.13436.54	chr5:96815208:C:T	trans	C	T	0.144415	0.0229136	2.92712e-10	0.0327	0.008843	0.0002176							no	no
seq.13447.42	chr14:94378506:T:G	trans	T	G	-0.428462	0.0252342	1.16627e-64	-0.2679	0.009602	2.632e-171							no	no
seq.13453.2	chr14:94378506:T:G	trans	T	G	-0.790904	0.0252307	1.07152e-215	-0.5063	0.008417	0							no	no
seq.13453.2	chr6:32146668:G:A	trans	G	A	-0.341403	0.05296	1.14512e-10	-0.1383	0.076319	0.069965							no	yes
seq.13463.1	chr2:1714107:G:A	cis	G	A	0.270772	0.0265582	2.07874e-24	0.0918	0.023971	0.0001283							no	no
seq.13464.8	chr7:45921046:G:C	trans	G	C	-0.344063	0.0264713	1.2627e-38	-0.1831	0.008504	7.89e-103							yes	no
seq.13468.5	chr19:44908822:C:T	trans	C	T	0.372654	0.0412538	1.66686e-19	0.1051	0.016726	3.31e-10							no	no
seq.13479.8	chr17:28391158:T:A	trans	T	A	-0.182085	0.0244029	8.54673e-14	-0.0649	0.008067	8.648e-16	0.00434631	0.00764093	0.569478	-0.013022	0.025062	0.6	yes	no
seq.13485.20	chr17:28351934:G:C	trans	G	C	-0.27416	0.0246643	1.05245e-28	-0.1153	0.008011	5.778e-47							yes	no
seq.13485.20	chr4:186236304:T:G	trans	T	G	0.148599	0.0234231	2.23723e-10	0.0758	0.008007	2.885e-21							no	no
seq.13485.20	chr5:177412889:T:G	trans	T	G	0.223242	0.0251006	5.90065e-19	0.0296	0.009243	0.001363							no	no
seq.13488.3	chr4:152833477:A:G	cis	A	G	-0.195586	0.0225871	4.75007e-18	-0.2058	0.008316	3.295e-135	-0.146785	0.00758615	2.073e-83	-0.11474	0.02302	6.3e-07	no	no
seq.13490.1	chr17:28306590:C:T	trans	C	T	0.166204	0.0252799	4.87978e-11	0.0442	0.008063	4.215e-08							no	no
seq.13499.30	chr8:27954590:T:C	trans	T	C	-0.134103	0.0219024	9.19623e-10	-0.0267	0.009086	0.003297							no	no
seq.13499.30	chr9:133257521:T:TC	trans	T	TC	-0.473161	0.0226628	8.43918e-97	-0.4128	0.007095	0							no	no
seq.13501.10	chr17:28367840:G:A	trans	G	A	-0.58815	0.0239266	1.99526e-133	-0.5101	0.006271	0							no	no
seq.13501.10	chr3:186676249:G:C	trans	G	C	-0.238578	0.02172	4.54779e-28	-0.1939	0.01081	6.102e-72							yes	no
seq.13507.51	chr19:44908822:C:T	trans	C	T	0.525401	0.0411116	2.12471e-37	0.0986	0.017052	7.37e-09							no	no
seq.13510.7	chr20:45925065:G:A	trans	G	A	0.321411	0.0453706	1.39927e-12	-0.0764	0.034587	0.027179							no	yes
seq.13514.121	chr17:28322698:A:C	trans	A	C	-0.233665	0.0251401	1.47877e-20	-0.1391	0.008021	2.248e-67							no	no
seq.13515.8	chr13:46066611:G:A	trans	G	A	-0.249838	0.0262869	2.01419e-21	-0.1106	0.008305	1.853e-40							no	no
seq.13516.46	chr19:44908822:C:T	trans	C	T	-0.495998	0.0409516	9.14534e-34	-0.285	0.018444	7.279e-54							no	no
seq.13516.46	chr19:6698416:T:A	trans	T	A	0.890684	0.0402325	1.34896e-108	0.7433	0.007675	0							yes	no
seq.13516.46	chr6:32098670:G:A	trans	G	A	-0.409863	0.0455478	2.2877e-19	-0.1187	0.012335	6.397e-22							no	no
seq.13518.5	chr17:28367840:G:A	trans	G	A	-0.619407	0.0240726	5.28445e-146	-0.3704	0.006778	0							no	no
seq.13518.5	chr19:15476292:C:T	trans	C	T	-1.1972	0.124503	6.85646e-22	-0.5634	0.072994	1.178e-14							no	no
seq.13519.112	chr12:57610139:G:A	cis	G	A	0.536548	0.0453244	2.48485e-32	0.1808	0.012343	1.394e-48							no	no
seq.13525.17	chr10:96308978:A:G	trans	A	G	-0.147286	0.0238793	6.91847e-10	-0.0125	0.018271	0.493887							no	yes
seq.13525.17	chr22:22906870:C:T	trans	C	T	-0.195459	0.0284406	6.30667e-12	-0.0049	0.007939	0.537093							no	yes
seq.13529.39	chr11:116792991:G:A	trans	G	A	-0.236283	0.0242716	2.13944e-22	-0.0853	0.016475	2.248e-07							no	no
seq.13541.1	chr1:196695521:C:T	trans	C	T	0.599444	0.0486788	7.58752e-35	0.1371	0.008045	3.985e-65							no	no
seq.13543.7	chr9:111448610:C:T	cis	C	T	0.818112	0.048756	3.43479e-63	NA	NA	NA	0.667237	0.0178562	1.33045e-305	0.86643	0.049574	2.3e-68	no	no
seq.13545.97	chr11:66011337:G:C	cis	G	C	-0.360022	0.0312814	1.18631e-30	-0.6287	0.027231	6.173e-118							yes	no
seq.13552.7	chr11:9753544:A:G	cis	A	G	0.462849	0.0228745	4.8899e-91	0.4197	0.006749	0	0.0695859	0.0079272	1.66226e-18	0.030947	0.023095	0.18	no	no
seq.13552.7	chr11:9753544:A:G	cis	A	G	0.462849	0.0228745	4.8899e-91	0.4197	0.006749	0	0.0695859	0.0079272	1.66226e-18	0.030947	0.023095	0.18	no	no
seq.13554.78	chr1:196790719:A:G	trans	A	G	0.36755	0.0544892	1.52651e-11	0.0967	0.007523	8.218e-38							no	no
seq.13554.78	chrX:106055912:G:A	trans	G	A	-0.235509	0.0216032	1.13292e-27	-0.1296	0.010816	4.415e-33							no	no
seq.13565.2	chr3:126548264:G:A	trans	G	A	-0.306469	0.0274458	5.95799e-29	-0.2695	0.008772	2.871e-207							no	no
seq.13565.2	chr3:52795617:G:A	trans	G	A	0.524531	0.032831	1.85738e-57	0.5375	0.0333	1.316e-58							no	no
seq.13573.5	chr3:165791089:G:T	trans	G	T	0.147776	0.0239858	7.22953e-10	0.0643	0.008568	6.179e-14							no	no
seq.13574.50	chr19:44908684:T:C	trans	T	C	-0.23893	0.037659	2.23064e-10	-0.0062	0.01036	0.549546							no	yes
seq.13575.40	chr12:7063032:G:A	trans	G	A	0.727026	0.0395951	2.67178e-75	0.4605	0.012743	5.799e-286							no	no
seq.13575.40	chr14:105600961:T:C	trans	T	C	-0.438597	0.0268199	4.11055e-60	0.2804	0.486296	0.564207							no	yes
seq.13587.10	chr6:32006812:G:C	trans	G	C	0.695226	0.0553704	3.68808e-36	0.8204	0.035571	1.07e-117							yes	no
seq.13590.1	chr12:7633110:T:C	trans	T	C	-0.148713	0.0236178	3.0411e-10	-0.0162	0.018292	0.375814	-0.00276002	0.0187424	0.882926	-0.00155686	0.023964	0.95	no	yes
seq.13591.31	chr13:45988552:C:T	trans	C	T	-0.386117	0.0267622	3.46338e-47	-0.015	0.00875	0.086471							no	yes
seq.13599.15	chr17:28386951:C:T	trans	C	T	-0.198102	0.0244436	5.29663e-16	-0.0938	0.008031	1.628e-31	0.0122194	0.00769301	0.112201	-0.0451772	0.0250364	0.071	no	no
seq.13624.17	chr1:1757725:C:T	cis	C	T	0.317048	0.0263682	2.66256e-33	0.1193	0.008138	1.183e-48	0.249958	0.00738881	7.32825e-251	0.23533	0.026859	4.5e-19	no	no
seq.13624.17	chr1:1757725:C:T	cis	C	T	0.317048	0.0263682	2.66256e-33	0.1193	0.008138	1.183e-48	0.249958	0.00738881	7.32825e-251	0.23533	0.026859	4.5e-19	no	no
seq.13634.209	chrX:15465071:T:A	cis	T	A	-0.1301	0.0157579	1.50383e-16	-0.2571	0.008349	3.016e-208							yes	no
seq.13650.11	chr1:196651787:C:T	trans	C	T	0.147406	0.0223178	3.97924e-11	0.1122	0.009031	1.927e-35							no	no
seq.13652.2	chr13:46086257:T:C	trans	T	C	0.188675	0.030727	8.23266e-10	0.0616	0.009891	4.737e-10							no	no
seq.13652.2	chr19:44908822:C:T	trans	C	T	0.256507	0.0413491	5.52408e-10	0.0974	0.017076	1.171e-08							no	no
seq.13659.36	chr5:177412889:T:G	trans	T	G	0.286524	0.0251039	3.57849e-30	0.0936	0.009237	3.941e-24							no	no
seq.13660.76	chr9:133273734:C:T	trans	C	T	-0.305613	0.0267617	3.33043e-30	NA	NA	NA	-0.206282	0.0154193	8.11148e-41	-0.2893	0.027472	6e-26	no	no
seq.13665.35	chr1:196714144:A:G	trans	A	G	0.25783	0.0225715	3.21736e-30	0.2529	0.010246	1.659e-134							no	no
seq.13666.222	chr17:51828239:G:A	cis	G	A	-0.216536	0.0251211	6.71274e-18	-0.1727	0.011743	5.873e-49							no	no
seq.13666.222	chr1:109274968:G:T	trans	G	T	0.328859	0.0482621	9.49074e-12	0.3287	0.010224	8.667e-227							no	no
seq.13666.222	chr3:186903537:T:A	trans	T	A	-0.220802	0.0367462	1.86853e-09	-0.072	0.016289	9.868e-06							yes	no
seq.13671.40	chr19:839562:A:ATCCTCTG	cis	A	ATCCTCTG	0.176121	0.0230874	2.37629e-14	0.05	0.008768	1.181e-08							no	no
seq.13672.3	chr17:28379927:G:T	trans	G	T	-0.147733	0.0241575	9.63186e-10	-0.0774	0.008017	4.718e-22							no	no
seq.13673.21	chr1:156351807:C:T	trans	C	T	0.321442	0.0260404	5.24928e-35	0.1675	0.056338	0.002948							no	no
seq.13676.46	chr12:57395576:G:A	trans	G	A	-0.274524	0.0397323	4.86968e-12	-0.2008	0.008805	3.976e-115	-0.0451606	0.0083069	5.43338e-08	-0.054929	0.040772	0.2	no	no
seq.13676.46	chr2:120548864:G:A	cis	G	A	-0.34313	0.0220703	1.6638e-54	-0.3414	0.006851	0	-0.364573	0.00749325	0	-0.31612	0.02235	1.9e-45	no	no
seq.13678.169	chr19:863220:C:G	cis	C	G	0.542179	0.031101	4.64729e-68	NA	NA	NA				0.30621	0.031649	3.9e-22	yes	no
seq.13678.169	chr2:179874723:C:A	trans	C	A	0.207351	0.0280156	1.34865e-13	NA	NA	NA	-0.0369483	0.00762055	1.24391e-06	-0.038993	0.029081	0.18	no	yes
seq.13678.169	chr2:3594771:T:C	trans	T	C	0.201937	0.0246686	2.70085e-16	NA	NA	NA	-0.0243171	0.00952904	0.010714	-0.060537	0.025592	0.018	no	yes
seq.13682.47	chr17:7176997:C:T	trans	C	T	-0.1664	0.0236044	1.79515e-12	-0.1779	0.010219	7.102e-68	-0.181646	0.00904855	1.23055e-89	-0.15686	0.02403	3.4e-12	no	no
seq.13682.47	chr17:7176997:C:T	trans	C	T	-0.1664	0.0236044	1.79515e-12	-0.1779	0.010219	7.102e-68	-0.181646	0.00904855	1.23055e-89	-0.15686	0.02403	3.4e-12	no	no
seq.13682.47	chr3:98718036:G:A	trans	G	A	0.159949	0.0235094	1.02023e-11	0.1142	0.009224	3.345e-35	0.128718	0.00830332	3.36667e-54	0.13064	0.023917	9.9e-08	no	no
seq.13682.47	chr5:150063735:C:T	cis	C	T	0.197435	0.0230069	9.36052e-18	0.1184	0.009409	2.605e-36	0.150784	0.00813311	9.90148e-77	0.22384	0.023289	3.8e-22	no	no
seq.13686.2	chr17:16945436:C:T	trans	C	T	-0.186934	0.0207142	1.80593e-19	-0.1821	0.015174	3.505e-33	-0.183644	0.0111558	6.91035e-61	-0.19146	0.023197	4.2e-20	no	no
seq.13686.2	chr3:3103081:C:T	cis	C	T	-0.671623	0.0232007	2.94442e-184	-0.3672	0.006586	0	-0.298286	0.00802401	1.77828e-302	-0.66373	0.02344	8.4e-177	no	no
seq.13690.26	chr3:165878593:T:A	trans	T	A	-0.289041	0.026943	7.53356e-27	NA	NA	NA	-0.000791946	0.00786601	0.919805	-0.0328681	0.0271288	0.23	yes	yes
seq.13691.10	chr19:44911142:C:A	trans	C	A	0.512362	0.0408577	4.50091e-36	0.1939	0.014847	5.572e-39							no	no
seq.13691.10	chr2:21008652:G:A	trans	G	A	-0.156186	0.0248322	3.18141e-10	-0.2138	0.009986	1.055e-101							no	no
seq.13692.154	chr8:133103650:G:T	cis	G	T	-0.46175	0.0282923	7.03558e-60	-0.47	0.007543	0	-0.347337	0.00901788	0	-0.19416	0.028808	1.7e-11	no	no
seq.13692.154	chr8:133103650:G:T	cis	G	T	-0.46175	0.0282923	7.03558e-60	-0.47	0.007543	0	-0.347337	0.00901788	0	-0.19416	0.028808	1.7e-11	no	no
seq.13698.28	chr19:44908684:T:C	trans	T	C	-0.356502	0.0378442	4.49883e-21	-0.0065	0.010658	0.54196							no	yes
seq.13699.6	chr19:50858388:A:G	cis	A	G	-0.206669	0.0229928	2.50842e-19	NA	NA	NA	-0.0292824	0.0114667	0.0106588	-0.11892	0.023415	3.8e-07	no	no
seq.13700.10	chr15:60396980:T:A	cis	T	A	0.223762	0.0287784	7.52489e-15	0.5649	0.006405	0	0.461215	0.00776048	0	0.1334	0.028975	4.1e-06	yes	no
seq.13701.2	chr22:30149160:A:G	trans	A	G	0.175216	0.0241755	4.24033e-13	NA	NA	NA	0.0687934	0.00754889	8.0094e-20	0.13945	0.024378	1.1e-08	no	no
seq.13707.27	chr11:6432002:C:T	trans	C	T	1.03929	0.14705	1.57652e-12	NA	NA	NA				0.78022	0.15085	7.9e-07	no	no
seq.13707.27	chr16:72072066:T:C	trans	T	C	0.179824	0.0257544	2.90402e-12	NA	NA	NA	0.150319	0.00801856	2.07014e-78	0.13774	0.02634	6.9e-10	no	no
seq.13707.27	chr4:87527366:T:C	cis	T	C	-0.422732	0.0258831	5.81166e-60	NA	NA	NA	-0.783067	0.00935491	0	-0.6308	0.02572	1.3e-126	no	no
seq.13708.56	chr19:51001505:CTG:C	cis	CTG	C	-0.183406	0.0245635	8.22811e-14	NA	NA	NA	-0.037737	0.00775219	1.12782e-06	-0.20285	0.024738	2.3e-16	no	no
seq.13710.6	chr11:57617046:A:C	cis	A	C	-1.13786	0.0316178	1.2942e-283	NA	NA	NA	0.1892	0.00829899	4.79733e-115	0.21319	0.032407	3.4e-11	no	yes
seq.13710.6	chr12:7088974:C:T	trans	C	T	-0.340849	0.0300678	8.70362e-30	NA	NA	NA	-0.466035	0.102725	5.71294e-06	-0.35391	0.034806	2.6e-24	no	no
seq.13712.104	chr6:31638745:C:G	trans	C	G	0.198031	0.0291905	1.16815e-11	NA	NA	NA	-0.115378	0.00926689	1.38771e-35	-0.020364	0.02929	0.5	yes	yes
seq.13717.15	chr11:114552007:G:C	trans	G	C	-0.224079	0.0201252	8.54476e-29	0.1081	0.008676	1.25e-35	0.0691459	0.00653113	3.41901e-26	-0.24944	0.025024	9.7e-34	yes	no
seq.13717.15	chr9:134859278:C:T	cis	C	T	0.763194	0.0238432	8.22243e-225	1.0646	0.013005	0	0.909479	0.0150944	0	0.78916	0.02415	5.9e-239	no	no
seq.13720.95	chr19:839642:G:A	cis	G	A	-0.776571	0.0233455	1.2735e-242	-0.4697	0.007725	0	-0.488731	0.00898966	0	-0.63336	0.023399	3.3e-161	no	no
seq.13722.105	chr5:39341276:G:A	cis	G	A	2.07542	0.13105	1.7342e-56	NA	NA	NA				1.603	0.13437	8.3e-33	no	no
seq.13723.6	chr11:116791863:C:T	trans	C	T	0.193204	0.0244959	3.08958e-15	NA	NA	NA	-0.00439941	0.0162532	0.786636	0.01275	0.024934	0.61	no	yes
seq.13723.6	chr19:44913484:C:T	trans	C	T	0.30997	0.0287981	5.11682e-27	NA	NA	NA	0.0118411	0.00896249	0.186442	0.024168	0.029066	0.41	no	yes
seq.13724.27	chr19:48703374:A:T	trans	A	T	0.201173	0.022477	3.54977e-19	NA	NA	NA				0.19532	0.022707	7.8e-18	yes	no
seq.13724.27	chr9:133251979:C:T	trans	C	T	-0.181887	0.0293371	5.64989e-10	-0.1382	0.017083	5.962e-16	-0.161568	0.0159479	4.02624e-24	-0.17067	0.029664	8.8e-09	no	no
seq.13730.18	chr11:88232053:C:T	cis	C	T	0.17308	0.0273487	2.47338e-10	NA	NA	NA	0.0119033	0.00781112	0.127537	0.18312	0.027494	1.9e-11	no	no
seq.13731.14	chr5:40936439:T:C	cis	T	C	1.36305	0.0575166	3.74973e-124	NA	NA	NA	1.46634	0.0484941	7.63836e-201	1.35	0.058172	3.5e-119	no	no
seq.13732.79	chr11:116791863:C:T	trans	C	T	0.171945	0.0212821	6.51178e-16	NA	NA	NA	0.0254942	0.016278	0.117308	0.010153	0.024934	0.68	no	yes
seq.13732.79	chr19:44908684:T:C	trans	T	C	-1.1615	0.0379155	4.3451e-206	NA	NA	NA	-0.0063229	0.0106004	0.550855	0.020774	0.038765	0.59	no	yes
seq.13733.5	chr3:188397894:C:A	trans	C	A	-0.238134	0.0326948	3.25162e-13	-0.2222	0.008635	4.974e-146	-0.304031	0.00742961	0	-0.33594	0.033488	3.6e-25	no	no
seq.13733.5	chr3:188397894:C:A	trans	C	A	-0.238134	0.0326948	3.25162e-13	-0.2222	0.008635	4.974e-146	-0.304031	0.00742961	0	-0.33594	0.033488	3.6e-25	no	no
seq.13733.5	chr5:159366095:GT:G	cis	GT	G	-0.455283	0.037333	3.29762e-34	NA	NA	NA	-0.472287	0.00782552	0	-0.59334	0.038222	1.7e-55	no	no
seq.13740.51	chr2:182928655:T:C	cis	T	C	-0.488613	0.0329686	1.07845e-49	-0.2876	0.010079	4.268e-179	-0.296295	0.00859069	1.1246e-260	-0.40909	0.033077	3e-35	no	no
seq.13740.51	chr2:182928655:T:C	cis	T	C	-0.488613	0.0329686	1.07845e-49	-0.2876	0.010079	4.268e-179	-0.296295	0.00859069	1.1246e-260	-0.40909	0.033077	3e-35	no	no
seq.13740.51	chr6:32039286:C:T	trans	C	T	-0.176097	0.0238418	1.51217e-13	0.0178	0.01033	0.084877	0.0313375	0.00740437	2.31313e-05	-0.13237	0.024073	1.9e-08	no	no
seq.13744.37	chr9:133266456:T:C	trans	T	C	-0.783207	0.0268502	4.72063e-187	-0.9338	0.0083	0	-0.592074	0.00956194	0	-0.589126	0.0276867	1.8e-100	no	no
seq.13747.9	chr11:94590779:T:C	trans	T	C	0.298979	0.042	1.09069e-12	NA	NA	NA	0.119704	0.0106177	1.7636e-29	0.28818	0.044196	1.5e-11	no	no
seq.13747.9	chr1:8974539:A:G	cis	A	G	-0.621093	0.0277515	6.09537e-111	NA	NA	NA	-0.683173	0.0072583	0	-0.7967	0.028239	6e-176	no	no
seq.13748.4	chr17:34333130:A:G	cis	A	G	1.07218	0.0252319	0	1.095	0.006838	0	0.988521	0.0100299	0	1.0567	0.025294	0	no	no
seq.13931.22	chr12:121945332:C:G	cis	C	G	-0.196868	0.0246458	1.37278e-15	NA	NA	NA	-0.0951057	0.0125016	2.79447e-14	-0.15766	0.025022	2.9e-10	yes	no
seq.13941.82	chr17:28306590:C:T	trans	C	T	0.220541	0.0253323	3.15065e-18	0.067	0.007944	3.335e-17							no	no
seq.13946.8	chr17:28379927:G:T	trans	G	T	-0.239458	0.0246649	2.77524e-22	-0.0966	0.008001	1.457e-33							no	no
seq.13947.371	chr17:28361641:G:A	trans	G	A	-0.165669	0.0245227	1.42102e-11	-0.0141	0.008028	0.079022							no	yes
seq.13948.50	chr7:95299878:A:G	trans	A	G	-0.263756	0.0311122	2.29932e-17	-0.0309	0.015656	0.04842							no	no
seq.13950.9	chr1:223755834:C:G	trans	C	G	0.166843	0.0256945	8.3946e-11	0.0428	0.388875	0.912361				0.0190823	0.0262452	0.47	yes	yes
seq.13950.9	chr1:223755834:C:G	trans	C	G	0.166843	0.0256945	8.3946e-11	0.0428	0.388875	0.912361				0.0190823	0.0262452	0.47	yes	yes
seq.13967.14	chr12:7514138:G:A	trans	G	A	0.50499	0.0236304	2.52348e-101	NA	NA	NA				0.40007	0.023921	8.2e-63	no	no
seq.13983.27	chr1:74710202:T:C	cis	T	C	-0.797023	0.0257218	8.24138e-211	-1.0108	0.007426	0							no	no
seq.13992.12	chr1:169550179:G:A	trans	G	A	-0.15406	0.0238265	1.00684e-10	0.0015	0.008095	0.852992							no	yes
seq.13998.26	chr12:7402638:AT:A	trans	AT	A	0.248855	0.0306846	5.05708e-16	0.0929	0.020528	6.026e-06							no	no
seq.14002.18	chr1:27370868:C:G	trans	C	G	-1.02351	0.0586688	3.72049e-68	NA	NA	NA				-0.099804	0.059495	0.093	yes	yes
seq.14006.36	chr6:42961020:T:G	cis	T	G	0.29629	0.0234826	1.69317e-36	0.2194	0.008098	1.22e-161							no	no
seq.14008.22	chr7:95316062:T:C	trans	T	C	-0.201282	0.0236082	1.51565e-17	-0.0284	0.008522	0.0008605							no	no
seq.14011.17	chr22:17188416:T:C	trans	T	C	0.775571	0.0266038	7.74462e-187	0.288	0.008164	1.404e-272	9.89351e-05	0.00779537	0.989874	0.02712	0.026871	0.32	no	no
seq.14021.81	chr17:68889231:C:T	trans	C	T	0.139272	0.0228716	1.13407e-09	0.0082	0.008065	0.309304							no	yes
seq.14021.81	chr19:44945208:T:G	trans	T	G	-0.285524	0.0220948	3.35043e-38	-0.3059	0.008457	1.813e-286							no	no
seq.14028.22	chr1:196651787:C:T	trans	C	T	0.140116	0.0224447	4.30002e-10	0.1094	0.009066	1.576e-33							no	no
seq.14029.42	chr11:116791863:C:T	trans	C	T	0.161478	0.0239036	1.42462e-11	0.0916	0.016481	2.731e-08							no	no
seq.14029.42	chr17:28367840:G:A	trans	G	A	-0.461833	0.0241381	1.34338e-81	-0.2417	0.008034	8.134e-199							no	no
seq.14029.42	chr19:44928401:A:G	trans	A	G	-0.168815	0.0249677	1.36741e-11	-0.0714	0.008148	1.907e-18							no	no
seq.14032.2	chr6:43957870:G:A	cis	G	A	0.318713	0.0233644	2.28613e-42	NA	NA	NA	0.687849	0.00738725	0	0.40148	0.023942	1.3e-63	no	no
seq.14032.2	chr8:105569300:A:T	trans	A	T	0.17817	0.0223376	1.50869e-15	NA	NA	NA	0.223686	0.00712476	2.32274e-216	0.16837	0.023158	6.5e-14	yes	no
seq.14038.130	chr17:40058327:G:GCCCAGAC	trans	G	GCCCAGAC	0.143929	0.0224943	1.56939e-10	NA	NA	NA	0.0615814	0.00615033	1.34029e-23	0.13014	0.023311	2.4e-08	no	no
seq.14038.130	chr20:24963530:C:T	cis	C	T	0.877034	0.0454715	6.83597e-83	NA	NA	NA	0.834741	0.00901356	0	0.74658	0.046482	2.3e-58	no	no
seq.14038.130	chr8:105561691:C:T	trans	C	T	0.145857	0.0226234	1.13957e-10	NA	NA	NA	0.102708	0.00588487	3.27341e-68	0.13967	0.023484	1.7e-09	no	no
seq.14038.130	chr9:134957129:C:A	trans	C	A	-0.141855	0.0231136	8.39421e-10	NA	NA	NA	-0.0370207	0.00657827	1.826e-08	-0.13405	0.023924	1.6e-08	no	no
seq.14041.13	chr14:24632383:G:C	cis	G	C	0.655411	0.0248323	1.62555e-153	NA	NA	NA	0.349569	0.00861219	0	0.47831	0.024995	5.2e-85	yes	no
seq.14041.13	chr6:31391649:A:T	trans	A	T	-0.272428	0.0338798	8.91046e-16	NA	NA	NA	-0.286872	0.0132091	1.39637e-104	-0.53955	0.035527	2.4e-55	yes	no
seq.14042.11	chr16:82626338:C:G	trans	C	G	0.190969	0.023477	4.14381e-16	NA	NA	NA	0.16754	0.0337532	6.91751e-07	0.20819	0.023911	4e-18	yes	no
seq.14042.11	chr8:41156949:C:G	cis	C	G	0.216207	0.0239411	1.70451e-19	NA	NA	NA	0.148241	0.00893565	8.24518e-62	0.13055	0.024289	5.3e-08	yes	no
seq.14045.12	chr14:106417271:G:A	trans	G	A	-0.332473	0.0312385	1.87888e-26	-0.1481	0.014751	1.017e-23							no	no
seq.14047.78	chr3:56815721:T:C	trans	T	C	0.158085	0.0223063	1.37057e-12	0.0521	0.008467	7.589e-10	0.113813	0.00755639	2.88602e-51	0.16487	0.022813	5e-13	no	no
seq.14047.78	chr7:80563909:G:C	trans	G	C	0.328279	0.0440523	9.19179e-14	NA	NA	NA				0.35334	0.044689	2.6e-15	yes	no
seq.14048.7	chr3:190556107:A:G	cis	A	G	-0.520461	0.0337243	9.84691e-54	-0.2873	0.017318	8.255e-62	-0.22854	0.0146553	7.95793e-55	-0.50251	0.033732	4e-50	no	no
seq.14048.7	chr3:190556107:A:G	cis	A	G	-0.520461	0.0337243	9.84691e-54	-0.2873	0.017318	8.255e-62	-0.22854	0.0146553	7.95793e-55	-0.50251	0.033732	4e-50	no	no
seq.14054.17	chr10:5966191:C:T	cis	C	T	0.955866	0.0613206	8.78011e-55	0.7422	0.280789	0.008211	0.682417	0.0457661	2.79576e-50	0.66338	0.062059	1.2e-26	no	no
seq.14061.48	chr14:105721708:C:T	trans	C	T	-0.283034	0.029183	3.05703e-22	-0.104	0.008166	3.727e-37	-0.0152217	0.00783786	0.0521279	0.022203	0.029677	0.45	no	no
seq.14068.29	chr19:48703374:A:T	trans	A	T	0.155125	0.0222509	3.13329e-12	NA	NA	NA				0.33935	0.022511	1.1e-52	yes	no
seq.14068.29	chr19:7972156:T:C	cis	T	C	0.207251	0.023153	3.51075e-19	NA	NA	NA	0.410481	0.0076935	0	0.42153	0.023383	1.2e-72	no	no
seq.14070.56	chr17:28386951:C:T	trans	C	T	-0.210812	0.0244852	7.31813e-18	-0.0505	0.008039	3.339e-10							no	no
seq.14072.9	chr17:28391158:T:A	trans	T	A	-0.232926	0.024557	2.42214e-21	NA	NA	NA	-0.00389363	0.00773472	0.614686	-0.044354	0.02503	0.076	yes	yes
seq.14072.9	chr9:121209334:A:G	trans	A	G	-0.145753	0.023457	5.17762e-10	NA	NA	NA	0.00126646	0.00788024	0.872319	-0.047465	0.02399	0.048	no	no
seq.14076.74	chr20:23710247:C:A	cis	C	A	0.498335	0.0516664	5.14991e-22	0.4327	0.01387	1.146e-213							no	no
seq.14078.69	chr1:168543248:C:T	cis	C	T	-0.526767	0.0254203	2.18072e-95	NA	NA	NA	-0.869428	0.0104082	0	-0.90335	0.025682	1.2e-261	no	no
seq.14079.14	chr2:102352375:CTA:C	cis	CTA	C	0.637015	0.0234448	1.43549e-162	NA	NA	NA	0.889054	0.00890591	0	0.67336	0.023475	4.3e-178	no	no
seq.14086.11	chr12:101823942:C:A	trans	C	A	0.293232	0.0223975	3.65006e-39	NA	NA	NA	0.415901	0.00709508	0	0.28577	0.023091	9.7e-40	no	no
seq.14086.11	chr6:122800994:G:A	cis	G	A	0.346069	0.0241238	1.13606e-46	NA	NA	NA	0.182842	0.00954946	1.0292e-81	0.33627	0.024622	8.9e-45	no	no
seq.14088.38	chr12:53102059:G:C	cis	G	C	0.774532	0.0960589	7.43875e-16	NA	NA	NA				-0.19456	0.097979	0.047	yes	yes
seq.14093.10	chr1:169547030:T:G	trans	T	G	0.156491	0.0233565	2.08257e-11	0.1058	0.045897	0.021158	0.00628748	0.0522089	0.904143	-0.023354	0.024024	0.33	no	no
seq.14094.29	chr3:56815721:T:C	trans	T	C	0.194891	0.0224213	3.55386e-18	0.0805	0.008562	5.361e-21	0.158175	0.00754175	1.15107e-97	0.19287	0.022823	2.9e-17	no	no
seq.14100.63	chr1:22663039:T:C	cis	T	C	-0.970902	0.0358514	1.63682e-161	-1.0695	0.016044	0							no	no
seq.14101.2	chr9:34593088:G:A	cis	G	A	0.62859	0.0257012	4.1783e-132	0.5581	0.023487	8.276e-125							no	no
seq.14102.6	chr2:85705880:C:T	cis	C	T	-1.13169	0.0524724	3.63078e-103	NA	NA	NA	-0.707276	0.00888429	0	-0.97476	0.053705	1.2e-74	no	no
seq.14102.6	chr6:31188608:G:C	trans	G	C	-0.25545	0.0227694	3.29079e-29	NA	NA	NA				-0.23322	0.023767	6.6e-24	yes	no
seq.14105.5	chr14:94567258:A:T	cis	A	T	-0.58667	0.0257531	7.14496e-115	NA	NA	NA	-0.617394	0.00903979	0	-0.47615	0.026409	1.1e-72	yes	no
seq.14108.15	chr19:41320115:A:C	cis	A	C	-0.647779	0.0909467	1.05901e-12	NA	NA	NA	-0.288033	0.00987229	3.91742e-187	-0.423936	0.0929501	5.1e-06	no	no
seq.14108.15	chr19:41350981:A:C	cis	A	C	-0.213685	0.0223501	1.16815e-21	NA	NA	NA	-0.199302	0.00822287	8.95365e-130	-0.168109	0.022848	1.9e-13	no	no
seq.14108.15	chr9:133266900:A:C	trans	A	C	-0.236387	0.0269124	1.58343e-18	NA	NA	NA	-0.114438	0.0153722	9.73195e-14	-0.206121	0.0275262	7e-14	no	no
seq.14109.15	chr17:36001607:C:CAGGGCAG	cis	C	CAGGGCAG	-1.23265	0.0250775	0	NA	NA	NA	-1.57929	0.0139811	0	-1.2084	0.024717	0	no	no
seq.14109.15	chr19:48703374:A:T	trans	A	T	0.155948	0.0154835	7.35868e-24	NA	NA	NA				0.096988	0.022575	3e-10	yes	no
seq.14115.34	chr12:7088974:C:T	trans	C	T	0.438833	0.0337383	1.11686e-38	0.2536	0.052882	1.622e-06	0.123164	0.0993858	0.215251	0.0061344	0.034858	0.88	no	no
seq.14115.34	chr3:186731333:A:G	trans	A	G	0.428708	0.0295298	9.34329e-48	0.1795	0.012266	1.703e-48	-0.0330931	0.0111914	0.00310628	0.011509	0.030273	0.77	no	no
seq.14116.129	chr12:7528585:T:G	trans	T	G	0.165193	0.0222652	1.17706e-13	0.084	0.011227	7.315e-14	0.00795569	0.010974	0.468477	0.11542	0.022838	4.3e-07	no	no
seq.14116.129	chr19:44927023:C:G	trans	C	G	0.232714	0.0258372	2.11885e-19	0.1192	0.008227	1.408e-47	0.0146836	0.007939	0.0643784	0.13088	0.026415	7.3e-07	yes	no
seq.14121.24	chr3:133763386:G:A	trans	G	A	-0.152987	0.0226158	1.3366e-11	-0.0749	0.008967	6.638e-17							no	no
seq.14123.34	chr10:71767950:C:T	cis	C	T	-0.264238	0.0245722	5.70296e-27	-0.3968	0.013788	4.077e-182	-0.395014	0.0133362	8.35603e-193	-0.2457	0.025218	1.3e-22	no	no
seq.14123.34	chr9:133256205:G:C	trans	G	C	-0.261203	0.0269033	2.76185e-22	-0.0759	0.014154	8.203e-08	-0.0125564	0.0131811	0.340789	-0.17541	0.027513	9.2e-11	yes	no
seq.14125.5	chr6:31617915:A:G	cis	A	G	0.477904	0.0319461	1.34617e-50	NA	NA	NA	0.751381	0.0212557	1.01859e-273	0.69354	0.031819	6.1e-105	no	no
seq.14131.37	chr9:133258677:G:A	trans	G	A	0.201518	0.0275572	2.61818e-13	NA	NA	NA				0.069446	0.027959	0.013	no	no
seq.14133.93	chr2:102000742:T:C	cis	T	C	0.467938	0.023038	1.01648e-91	0.4136	0.006312	0	0.515917	0.00754117	0	0.55617	0.022907	5.8e-129	no	no
seq.14133.93	chr8:125469835:A:G	trans	A	G	0.166544	0.0221374	5.34441e-14	0.1119	0.008141	5.411e-43	0.118051	0.00686941	3.43716e-66	0.22354	0.022699	2.2e-22	no	no
seq.14134.49	chr12:47078185:A:C	cis	A	C	0.871405	0.0999121	2.74031e-18	NA	NA	NA				0.50151	0.10255	7.9e-07	no	no
seq.14134.49	chr3:56815721:T:C	trans	T	C	0.159459	0.0221722	6.39293e-13	0.1488	0.00842	6.98e-70	0.146488	0.00758697	4.6153e-83	0.047149	0.022771	0.032	no	no
seq.14150.7	chr4:109746434:C:T	trans	C	T	-0.255325	0.0346843	1.8197e-13	NA	NA	NA	0.0605257	0.117415	0.606213	0.039366	0.036903	0.29	no	yes
seq.14150.7	chr6:32039286:C:T	trans	C	T	-0.289741	0.0235498	8.6876e-35	0.044	0.010376	2.23e-05	-0.00256208	0.00849676	0.763006	0.0312	0.024182	0.2	no	yes
seq.14151.4	chr1:1014863:A:C	cis	A	C	-0.254691	0.0262671	3.12968e-22	-0.3021	0.008184	2.71e-298							no	no
seq.14151.4	chr21:33254349:C:A	trans	C	A	-0.160506	0.0242356	3.52696e-11	-0.0672	0.008734	1.424e-14							no	no
seq.14175.78	chr22:22215058:T:A	trans	T	A	-0.755442	0.0238299	1.48594e-220	-0.7013	0.006407	0							yes	no
seq.14204.55	chr22:22909432:C:G	trans	C	G	0.555588	0.0287946	5.93472e-83	0.4364	0.018091	1.436e-128							yes	no
seq.14208.3	chr1:9924353:A:AT	cis	A	AT	-0.185346	0.0237451	5.91834e-15	NA	NA	NA	-0.305929	0.00886705	7.55092e-261	-0.24641	0.024038	1.1e-24	no	no
seq.14216.35	chr17:28410870:C:T	trans	C	T	-0.156682	0.0241135	8.15831e-11	-0.0883	0.008188	4.11e-27							no	no
seq.14216.35	chr1:196651787:C:T	trans	C	T	0.142159	0.0221211	1.30647e-10	0.1304	0.008987	1.042e-47							no	no
seq.14226.120	chr9:115030304:C:G	trans	C	G	0.136391	0.0223389	1.02471e-09	0.0686	0.008555	1.071e-15	-0.00980199	0.00868043	0.258811	-0.0219758	0.0225974	0.33	yes	no
seq.14237.1	chr10:7742297:T:G	trans	T	G	0.190974	0.0225246	2.28192e-17	NA	NA	NA	0.00110082	0.00965633	0.909238	0.0041599	0.02326	0.88	no	yes
seq.14237.1	chr3:126542502:G:A	trans	G	A	-0.482338	0.0266656	3.93188e-73	NA	NA	NA	0.0102989	0.00809651	0.203365	-0.068774	0.027175	0.013	no	no
seq.14254.27	chr12:7089608:C:T	trans	C	T	-0.361259	0.023195	1.07969e-54	-0.47	0.014115	4.01e-243							no	no
seq.14254.27	chr14:105730895:G:C	trans	G	C	-0.324071	0.0277038	1.30918e-31	-0.1325	0.224325	0.554747							yes	yes
seq.14268.4	chr2:21029662:G:A	trans	G	A	-0.349449	0.0336829	3.23296e-25	-0.2917	0.468228	0.533293							no	yes
seq.14268.4	chr7:95308945:A:G	trans	A	G	-0.191744	0.0225202	1.67571e-17	-0.2686	0.008702	3.346e-209							no	no
seq.14273.19	chr6:105278161:C:T	cis	C	T	-0.405588	0.0281924	6.29651e-47	-0.0197	0.010871	0.069966							no	yes
seq.14283.12	chr19:44912921:G:T	trans	G	T	0.334116	0.0284001	5.94155e-32	0.1536	0.009446	1.87e-59							no	no
seq.14294.61	chr17:28367840:G:A	trans	G	A	0.93773	0.0241137	0	0.7211	0.005747	0							no	no
seq.14309.8	chr3:186671021:G:A	trans	G	A	-0.383441	0.0232724	5.44001e-61	-0.3365	0.012218	5.594e-167							no	no
seq.14318.1	chr11:116791863:C:T	trans	C	T	0.192124	0.0199279	5.36908e-22	0.0821	0.017616	3.154e-06							no	no
seq.14318.1	chr19:44908822:C:T	trans	C	T	-1.60542	0.0403579	0	-1.5304	0.013079	0							no	no
seq.14332.3	chr2:120277976:T:G	trans	T	G	0.160199	0.0245866	7.23436e-11	0.1831	0.007994	4.078e-116							no	no
seq.14341.8	chr11:116791863:C:T	trans	C	T	0.169519	0.0240411	1.77337e-12	0.0904	0.016584	5.011e-08	-0.0162917	0.0164728	0.322659	-0.0380371	0.0249178	0.13	no	no
seq.14341.8	chr17:28349109:C:T	trans	C	T	-0.197816	0.0237588	8.3618e-17	-0.0933	0.008163	2.956e-30	-0.0116376	0.00771934	0.13166	0.00691952	0.0247613	0.78	no	no
seq.14341.8	chr19:44912921:G:T	trans	G	T	0.431397	0.0283619	3.01439e-52	0.3341	0.009619	2.447e-264	0.00526701	0.00910731	0.563044	-0.0539614	0.0289228	0.062	no	no
seq.14593.152	chr17:28395626:G:A	trans	G	A	-0.207303	0.0255824	5.34687e-16	-0.0846	0.008166	3.773e-25							no	no
seq.14614.41	chr9:92528766:AT:A	trans	AT	A	-0.389877	0.0236152	3.1304e-61	-0.3636	0.01179	7.821e-209							no	no
seq.14628.72	chr14:105863242:C:T	trans	C	T	-0.174018	0.0266	6.07016e-11	-0.2536	0.009709	2.173e-150							no	no
seq.14636.25	chr8:98108566:T:TC	cis	T	TC	0.2046	0.0272984	6.63132e-14	0.2722	0.00853	1.912e-223	0.317564	0.00798353	0	0.18019	0.027916	1.1e-10	no	no
seq.14645.253	chr1:196651787:C:T	trans	C	T	0.149635	0.022281	1.86982e-11	0.1297	0.009085	3.059e-46							no	no
seq.14662.6	chr11:6440857:G:A	trans	G	A	-0.286667	0.0476725	1.81828e-09	-0.1331	0.009249	5.904e-47							no	no
seq.14663.44	chr19:44912921:G:T	trans	G	T	0.18011	0.0283742	2.1863e-10	0.0261	0.009589	0.006491							no	no
seq.14684.17	chr1:223755834:C:G	cis	C	G	0.346921	0.0254724	3.06549e-42	0.3108	0.413391	0.452153							yes	yes
seq.14685.17	chr11:116791863:C:T	trans	C	T	0.21202	0.0241562	1.67842e-18	0.0681	0.016508	3.702e-05	0.0164494	0.0159736	0.303112	0.020094	0.024844	0.42	no	no
seq.14685.17	chr12:7089608:C:T	trans	C	T	-0.155526	0.0228439	9.88325e-12	-0.0592	0.013859	1.942e-05	0.011379	0.0135444	0.400838	0.022001	0.023613	0.35	no	no
seq.14685.17	chr19:44912921:G:T	trans	G	T	0.253757	0.0280193	1.3471e-19	0.1198	0.009674	3.199e-35	-0.0200128	0.0088487	0.0237181	-0.025166	0.028874	0.38	no	no
seq.14689.3	chr10:19946534:C:G	trans	C	G	-0.216386	0.0267651	6.23591e-16	-0.122	0.008805	1.182e-43							yes	no
seq.14689.3	chr1:169538606:G:T	trans	G	T	0.474059	0.0258797	5.9731e-75	0.1294	0.008464	9.253e-53							no	no
seq.14689.3	chr2:21029662:G:A	trans	G	A	0.23423	0.0334594	2.55211e-12	0.3094	0.477769	0.517248							no	yes
seq.14692.3	chr1:196651787:C:T	trans	C	T	0.136707	0.0221793	7.10444e-10	0.1447	0.009095	5.475e-57							no	no
seq.14703.6	chr1:110445953:G:A	cis	G	A	0.174646	0.0255158	7.66655e-12	NA	NA	NA	0.251451	0.00729641	2.94442e-260	0.15833	0.02599	1.2e-09	no	no
seq.14705.1	chr3:52818472:C:G	trans	C	G	-1.62488	0.0856592	3.06902e-80	NA	NA	NA				-0.064415	0.086896	0.49	yes	yes
seq.14705.1	chrX:15404070:A:G	cis	A	G	0.134104	0.0186811	7.04206e-13	0.0481	0.00852	1.649e-08	0.113457	0.00698708	2.71269e-59	0.25004	0.019103	7.2e-42	no	no
seq.14705.1	chrX:15404070:A:G	cis	A	G	0.134104	0.0186811	7.04206e-13	0.0481	0.00852	1.649e-08	0.113457	0.00698708	2.71269e-59	0.25004	0.019103	7.2e-42	no	no
seq.14708.59	chr1:56931628:G:A	trans	G	A	-0.285461	0.0224854	6.27047e-37	-0.3585	0.006801	0							no	no
seq.14708.59	chr3:186668574:G:T	trans	G	T	0.143338	0.0239025	2.01289e-09	0.135	0.012562	6.129e-27							no	no
seq.14708.59	chr9:136943538:G:C	cis	G	C	0.485513	0.0301442	2.30091e-58	0.4517	0.006267	0							yes	no
seq.14711.27	chr11:66011337:G:C	cis	G	C	-0.334121	0.0313395	1.54383e-26	-0.535	0.028673	1.069e-77	-0.613706	0.0237116	1.05925e-147	-0.43825	0.03141	2.3e-44	yes	no
seq.14711.27	chr11:66011337:G:C	cis	G	C	-0.334121	0.0313395	1.54383e-26	-0.535	0.028673	1.069e-77	-0.613706	0.0237116	1.05925e-147	-0.43825	0.03141	2.3e-44	yes	no
seq.14747.9	chr19:18595694:G:A	cis	G	A	-0.33206	0.0225224	3.38532e-49	-0.2447	0.009258	6.02e-154	0.0224445	0.00865112	0.00947545	-0.035272	0.022732	0.12	no	no
seq.14756.29	chr12:111495741:C:A	trans	C	A	-0.272611	0.039305	4.03924e-12	NA	NA	NA				-0.14041	0.041151	0.00019	no	no
seq.14756.29	chr19:10281094:T:C	trans	T	C	0.184518	0.0241497	2.16272e-14	NA	NA	NA	0.00319441	0.00578334	0.58071	0.054121	0.0253	0.22	no	yes
seq.14756.29	chr3:98698056:G:T	trans	G	T	0.149904	0.0213684	2.29562e-12	NA	NA	NA	0.717353	0.00677283	0	0.70026	0.02211	1.1e-235	no	no
seq.14756.29	chr9:133266456:T:C	trans	T	C	-0.583259	0.0271149	1.2388e-102	NA	NA	NA	-0.858663	0.00854097	0	-0.79293	0.027314	1.4e-210	no	no
seq.14759.149	chr16:68737219:A:C	cis	A	C	-0.342808	0.0328414	1.65806e-25	NA	NA	NA				-0.18944	0.033698	1.4e-08	no	no
seq.14759.149	chr19:48703374:A:T	trans	A	T	0.134314	0.0220448	1.10953e-09	NA	NA	NA				0.40261	0.022664	1.3e-72	yes	no
seq.15299.102	chr15:80978904:G:GCTT	cis	G	GCTT	0.781734	0.105716	1.41775e-13	NA	NA	NA				0.047809	0.10723	0.66	no	yes
seq.15300.66	chr22:41739140:CA:C	cis	CA	C	-0.36196	0.0231479	4.08413e-55	NA	NA	NA	0.0093328	0.0108134	0.388097	-0.040652	0.024411	0.097	no	yes
seq.15300.66	chr6:32683652:CA:C	trans	CA	C	-1.00325	0.0485842	9.84011e-95	-0.137	0.014198	4.961e-22				-0.22591	0.050157	6.1e-06	no	no
seq.15308.108	chr2:224108843:C:T	trans	C	T	0.921532	0.153627	1.99132e-09	NA	NA	NA				0.54485	0.1609	0.00013	no	no
seq.15308.108	chr7:49782841:A:G	cis	A	G	0.537237	0.0300422	1.60768e-71	0.2654	0.009622	1.78e-167	0.448895	0.0092926	0	0.71864	0.030553	4.2e-122	no	no
seq.15326.64	chr1:89063177:G:A	cis	G	A	1.60956	0.106337	9.30894e-52	NA	NA	NA				1.6064	0.1081	6.2e-50	no	no
seq.15333.11	chr17:28367840:G:A	cis	G	A	-0.651613	0.0241379	1.67109e-160	-0.2352	0.007919	7.266e-194							no	no
seq.15333.11	chr6:31725193:G:A	trans	G	A	-1.21998	0.200832	1.24262e-09	-1.9679	0.030278	0							no	no
seq.15343.337	chr4:186236304:T:G	trans	T	G	-0.183889	0.0225506	3.5059e-16	-0.0543	0.008155	2.762e-11							no	no
seq.15358.28	chr1:196651787:C:T	trans	C	T	0.165025	0.0221553	9.43626e-14	0.1517	0.009125	4.631e-62							no	no
seq.15358.28	chr6:32043644:C:T	trans	C	T	0.312043	0.0495241	2.9606e-10	0.0055	0.033053	0.867842							no	yes
seq.15363.32	chr11:116792991:G:A	cis	G	A	-0.362938	0.0243531	3.14413e-50	-0.4051	0.016812	2.73e-128							no	no
seq.15364.101	chr19:44927023:C:G	cis	C	G	-0.307547	0.0259756	2.42941e-32	-0.3016	0.008156	2.524e-299	-0.344868	0.00765478	0	-0.40316	0.026413	1.2e-52	yes	no
seq.15365.41	chr9:134870854:A:G	trans	A	G	-0.144905	0.023408	6.0015e-10	-0.0219	0.00816	0.007277	0.00471903	0.00549401	0.390373	-0.029781	0.023846	0.33	no	no
seq.15367.38	chr20:33253865:G:A	cis	G	A	-0.289817	0.0270098	7.35529e-27	-0.2132	0.009626	1.105e-108	-0.221073	0.00815052	5.16416e-162	-0.32315	0.027305	3e-32	no	no
seq.15368.3	chr7:33765176:G:T	cis	G	T	0.291957	0.032537	2.88403e-19	0.2497	0.050022	5.982e-07	0.261588	0.0272648	8.44501e-22	0.21287	0.032689	7.5e-11	no	no
seq.15368.3	chr7:33765176:G:T	cis	G	T	0.291957	0.032537	2.88403e-19	0.2497	0.050022	5.982e-07	0.261588	0.0272648	8.44501e-22	0.21287	0.032689	7.5e-11	no	no
seq.15368.3	chr7:34055075:A:C	cis	A	C	-0.384449	0.0398662	5.23842e-22	0.0179	0.01988	0.367916	0.083232	0.0156338	1.01594e-07	0.3582	0.040151	4.6e-19	no	yes
seq.15370.5	chr9:137205865:C:G	trans	C	G	0.437339	0.0272446	5.50681e-58	0.5717	0.009861	0	0.423457	0.0113495	1.10408e-304	0.1496	0.027823	7.6e-08	yes	no
seq.15375.49	chr16:20323485:A:T	trans	A	T	-0.328922	0.0404319	4.11244e-16	NA	NA	NA	-0.00612304	0.0222232	0.782912	-0.34826	0.041358	2.9e-17	yes	no
seq.15375.49	chr16:75220686:T:C	trans	T	C	-0.387335	0.0554993	2.97098e-12	NA	NA	NA	-0.123669	0.00810866	1.60842e-52	-0.40634	0.056601	6.8e-13	no	no
seq.15375.49	chr3:148847695:G:A	cis	G	A	-0.348752	0.0263966	7.4817e-40	-0.2376	0.009702	1.915e-132	-0.128482	0.0086586	8.23e-50	-0.23637	0.026792	5.6e-19	no	no
seq.15376.134	chr9:133256205:G:C	trans	G	C	-0.209742	0.0269554	7.18952e-15	-0.0743	0.014833	5.47e-07	-0.158742	0.0127859	2.15576e-35	-0.28205	0.027426	8.3e-25	yes	no
seq.15383.200	chr17:28398249:G:A	trans	G	A	0.215824	0.0234054	2.93968e-20	0.0888	0.008013	1.535e-28							no	no
seq.15384.15	chr13:33055256:C:T	cis	C	T	0.847351	0.038125	1.94536e-109	0.7793	0.132521	4.088e-09							no	no
seq.15384.15	chr9:133273734:C:T	trans	C	T	-0.454176	0.0264792	6.0548e-66	-0.4523	0.017006	7.545e-156							no	no
seq.15385.116	chr4:119320747:T:C	cis	T	C	-0.939514	0.0243646	0	-0.7888	0.006176	0	-0.222419	0.00858397	5.01187e-148	-0.1938	0.024844	6.1e-15	no	no
seq.15387.44	chr2:205108798:T:G	cis	T	G	0.185146	0.0232535	1.692e-15	0.1492	0.010419	1.63e-46	0.199351	0.00874831	6.1235e-115	0.12234	0.023439	1.8e-07	no	no
seq.15388.24	chr1:161544752:A:C	cis	A	C	-1.27012	0.0236399	0	-1.2924	0.004101	0							no	no
seq.15391.114	chr13:113849020:T:C	cis	T	C	0.298539	0.0240649	2.43725e-35	0.26	0.008718	1.919e-195	0.33847	0.0077855	0	0.32067	0.024473	2.2e-39	no	no
seq.15391.114	chr19:41238926:C:T	trans	C	T	0.29064	0.0256002	7.16308e-30	0.1785	0.01129	2.629e-56	0.20722	0.00940522	1.40929e-107	0.32797	0.026106	2.3e-36	no	no
seq.15394.79	chr10:71252871:C:T	cis	C	T	-0.176004	0.0227875	1.13032e-14	-0.0503	0.008641	5.838e-09							no	no
seq.15394.79	chr9:133273734:C:T	trans	C	T	-0.195194	0.0271753	6.83282e-13	-0.2483	0.016625	1.941e-50							no	no
seq.15395.15	chr14:94378506:T:G	trans	T	G	-0.377269	0.0228772	4.25207e-61	-0.2497	0.00984	4.697e-142							no	no
seq.15395.15	chr1:109704618:C:A	cis	C	A	0.653206	0.0251583	1.26765e-148	0.2918	0.009184	1.526e-221							no	no
seq.15413.3	chr17:28344170:C:G	trans	C	G	0.211874	0.0242136	2.12961e-18	0.0925	0.008064	1.853e-30	-0.00133243	0.00731144	0.855395	-0.0011406	0.025098	0.96	yes	no
seq.15413.3	chr3:186676762:G:T	trans	G	T	0.427276	0.0268448	4.86743e-57	-0.0498	0.008107	8.098e-10	0.00538326	0.0073898	0.466325	0.048101	0.02757	0.081	no	yes
seq.15414.316	chr12:7396400:C:G	trans	C	G	0.55241	0.0296121	1.15266e-77	0.1356	0.020419	3.115e-11							yes	no
seq.15417.3	chr18:63468250:A:AAACAAC	cis	A	AAACAAC	-0.217939	0.0230817	3.65426e-21	NA	NA	NA				-0.0537851	0.0236646	0.023	no	no
seq.15422.12	chr22:22353207:G:A	trans	G	A	-0.176904	0.0290467	1.12683e-09	-0.0054	0.009736	0.579136							no	yes
seq.15427.35	chr13:96049761:C:A	trans	C	A	0.422932	0.0492932	9.49292e-18	0.4376	0.008567	0							no	no
seq.15427.35	chr2:74534412:T:A	cis	T	A	0.16734	0.0230281	3.68129e-13	0.2156	0.016993	6.956e-37							yes	no
seq.15427.35	chr3:56815721:T:C	trans	T	C	0.146708	0.0224184	5.98687e-11	0.0322	0.008252	9.535e-05							no	no
seq.15432.1	chr1:196746536:G:A	trans	G	A	-0.674524	0.0225119	2.97852e-197	-0.4551	0.008849	0							no	no
seq.15435.4	chr14:20472675:A:G	cis	A	G	0.267006	0.0276359	4.39036e-22	0.17	0.010992	5.91e-54							no	no
seq.15440.57	chr20:17244293:A:T	cis	A	T	0.19287	0.0237835	5.08745e-16	0.0811	0.008012	4.411e-24							yes	no
seq.15441.6	chr5:151254216:A:G	cis	A	G	0.412085	0.0299511	4.52168e-43	0.2875	0.02247	1.756e-37	0.56887	0.0217928	3.31894e-150	0.28942	0.030261	1.2e-21	no	no
seq.15446.25	chr17:66202522:T:C	trans	T	C	-0.399584	0.0446974	3.90032e-19	-0.2767	0.016087	2.627e-66							no	no
seq.15446.25	chr6:31946402:C:T	trans	C	T	-0.50855	0.0445516	3.52533e-30	-0.1322	0.014574	1.181e-19							no	no
seq.15447.45	chr12:7394123:A:AC	trans	A	AC	0.469756	0.0301084	7.03882e-55	NA	NA	NA	0.267869	0.0205498	7.72681e-39	0.41635	0.03063	4.3e-42	no	no
seq.15449.33	chr11:126351403:G:T	trans	G	T	-0.397579	0.0370371	7.00003e-27	-0.499	0.020509	9.263e-131	-0.503175	0.0151417	3.81944e-242	-0.42723	0.037967	1.6e-29	no	no
seq.15449.33	chr5:156965071:C:A	cis	C	A	0.266157	0.0252778	6.32995e-26	0.2416	0.008727	1.039e-168	0.23192	0.00748079	5.05825e-211	0.29251	0.025892	1.7e-29	no	no
seq.15452.5	chr6:85475625:C:G	cis	C	G	0.341158	0.0238858	2.79705e-46	0.2696	0.008943	1.214e-199	0.584732	0.00810405	0	0.60717	0.024255	6.6e-138	yes	no
seq.15452.5	chr6:85475625:C:G	cis	C	G	0.341158	0.0238858	2.79705e-46	0.2696	0.008943	1.214e-199	0.584732	0.00810405	0	0.60717	0.024255	6.6e-138	yes	no
seq.15453.3	chr6:32039286:C:T	trans	C	T	-0.182013	0.0236223	1.30707e-14	0.0158	0.010405	0.128882	-0.00819125	0.00783259	0.295658	-0.13294	0.024136	2.9e-08	no	no
seq.15453.3	chr6:32039286:C:T	trans	C	T	-0.182013	0.0236223	1.30707e-14	0.0158	0.010405	0.128882	-0.00819125	0.00783259	0.295658	-0.13294	0.024136	2.9e-08	no	no
seq.15453.3	chr9:114066144:C:T	cis	C	T	0.141877	0.0230086	6.99359e-10	0.1067	0.00949	2.506e-29	0.0811363	0.00838581	3.83531e-22	0.14374	0.023767	1.3e-09	no	no
seq.15460.9	chr1:196651787:C:T	trans	C	T	0.135301	0.0223923	1.51943e-09	0.0842	0.008891	2.789e-21	9.03044e-05	0.00793354	0.990918	-0.055766	0.022702	0.015	no	no
seq.15460.9	chr1:196651787:C:T	trans	C	T	0.135301	0.0223923	1.51943e-09	0.0842	0.008891	2.789e-21	9.03044e-05	0.00793354	0.990918	-0.055766	0.022702	0.015	no	no
seq.15462.28	chr1:230710048:A:G	trans	A	G	0.173321	0.0286459	1.44441e-09	0.0653	0.008405	7.881e-15	-0.0100322	0.00730103	0.169417	0.040386	0.028961	0.2	no	no
seq.15462.28	chr1:230710048:A:G	trans	A	G	0.173321	0.0286459	1.44441e-09	0.0653	0.008405	7.881e-15	-0.0100322	0.00730103	0.169417	0.040386	0.028961	0.2	no	no
seq.15462.28	chr2:86811785:C:CGT	cis	C	CGT	-0.440017	0.054534	7.10722e-16	NA	NA	NA	-0.0572245	0.00755314	3.55713e-14	-0.68171	0.05503	5.3e-35	no	no
seq.15462.28	chr6:31135812:C:T	trans	C	T	-0.430181	0.0408326	5.94292e-26	-0.4894	0.014272	1.071e-257	-0.437123	0.0126632	4.13048e-261	-0.57678	0.040704	1.2e-46	no	no
seq.15462.28	chr6:31135812:C:T	trans	C	T	-0.430181	0.0408326	5.94292e-26	-0.4894	0.014272	1.071e-257	-0.437123	0.0126632	4.13048e-261	-0.57678	0.040704	1.2e-46	no	no
seq.15465.79	chr3:186677647:C:T	trans	C	T	-0.388638	0.0235617	4.01883e-61	-0.0783	0.009398	7.99e-17	-0.0184833	0.00899281	0.0398456	0.0056111	0.023987	0.88	no	no
seq.15465.79	chr3:186677647:C:T	trans	C	T	-0.388638	0.0235617	4.01883e-61	-0.0783	0.009398	7.99e-17	-0.0184833	0.00899281	0.0398456	0.0056111	0.023987	0.88	no	no
seq.15466.30	chr11:19948103:G:T	trans	G	T	-1.33075	0.21965	1.37392e-09	NA	NA	NA				-0.39588	0.22297	0.07	no	yes
seq.15466.30	chr6:70274733:A:G	cis	A	G	0.223251	0.023969	1.22914e-20	0.0481	0.008101	2.891e-09	0.098072	0.00758579	3.11315e-38	0.22473	0.024213	1.6e-20	no	no
seq.15467.10	chr7:100629042:C:T	trans	C	T	-0.254616	0.027487	1.98518e-20	-0.1721	0.008601	4.466e-89	0.0244352	0.00689478	0.000394085	0.013083	0.027882	0.64	no	no
seq.15467.10	chr7:100629042:C:T	trans	C	T	-0.254616	0.027487	1.98518e-20	-0.1721	0.008601	4.466e-89	0.0244352	0.00689478	0.000394085	0.013083	0.027882	0.64	no	no
seq.15468.14	chr10:100069757:C:T	trans	C	T	-0.947032	0.0606947	6.92309e-55	-0.6759	0.018671	5.82e-287							no	no
seq.15468.14	chr17:28386951:C:T	trans	C	T	-0.143831	0.0235668	1.04016e-09	-0.0695	0.00754	3.057e-20							no	no
seq.15468.14	chr1:196854483:A:G	cis	A	G	0.976958	0.0413596	2.34423e-123	0.8392	0.007199	0							no	no
seq.15468.14	chr3:194340849:G:A	trans	G	A	-0.215643	0.0228891	4.45964e-21	-0.0875	0.008959	1.558e-22							no	no
seq.15470.11	chr12:101823942:C:A	trans	C	A	0.238519	0.0224304	2.07587e-26	0.4267	0.006785	0							no	no
seq.15470.11	chr5:74690381:G:A	cis	G	A	-0.324424	0.0323772	1.24308e-23	-0.2644	0.010648	4.115e-136							no	no
seq.15471.29	chr10:116635040:G:C	cis	G	C	-1.03654	0.0263167	0	-1.0059	0.004971	0	-1.13633	0.00759542	0	-1.26846	0.0261708	0	yes	no
seq.15471.29	chr10:116635040:G:C	cis	G	C	-1.03654	0.0263167	0	-1.0059	0.004971	0	-1.13633	0.00759542	0	-1.26846	0.0261708	0	yes	no
seq.15472.16	chr6:149782263:C:T	cis	C	T	-0.841588	0.0288788	1.05439e-186	-0.5753	0.006263	0	-0.604211	0.00780823	0	-0.65449	0.029617	1.4e-112	no	no
seq.15472.16	chr6:149782263:C:T	cis	C	T	-0.841588	0.0288788	1.05439e-186	-0.5753	0.006263	0	-0.604211	0.00780823	0	-0.65449	0.029617	1.4e-112	no	no
seq.15472.16	chr9:114331659:G:C	trans	G	C	-0.791473	0.0461746	7.35529e-66	NA	NA	NA				-0.80885	0.050211	5.3e-63	yes	no
seq.15475.4	chr20:45948343:G:A	cis	G	A	0.929257	0.045386	3.63245e-93	-0.0388	0.036283	0.284903	0.225846	0.0388753	6.26643e-09	0.8458	0.04596	1.6e-76	no	no
seq.15475.4	chr20:45948343:G:A	cis	G	A	0.929257	0.045386	3.63245e-93	-0.0388	0.036283	0.284903	0.225846	0.0388753	6.26643e-09	0.8458	0.04596	1.6e-76	no	no
seq.15476.6	chr2:79036549:G:T	cis	G	T	-0.440141	0.0242172	8.18276e-74	-0.5317	0.007309	0	-0.301165	0.0094225	3.64754e-224	-0.28272	0.024604	1.5e-30	no	no
seq.15480.2	chr17:40011260:A:G	trans	A	G	-0.135908	0.0198319	7.23103e-12	-0.1132	0.008298	2.236e-42	-0.100519	0.00659956	2.19584e-52	-0.095978	0.022692	1.5e-06	no	no
seq.15480.2	chr6:132753506:A:G	cis	A	G	0.847152	0.0257871	1.07399e-236	0.6992	0.006017	0	0.696655	0.0081151	0	0.82218	0.02635	9.8e-214	no	no
seq.15481.45	chr11:116791863:C:T	trans	C	T	0.155499	0.024235	1.39601e-10	0.1383	0.016921	2.999e-16							no	no
seq.15481.45	chr11:44066439:G:T	trans	G	T	-0.196594	0.0240412	2.90135e-16	-0.2484	0.014267	6.803e-68							no	no
seq.15481.45	chr17:68888738:G:A	trans	G	A	0.307507	0.0227613	1.36333e-41	0.3269	0.005894	0							no	no
seq.15482.12	chr11:126405507:C:T	trans	C	T	0.180223	0.0253902	1.26445e-12	0.1527	0.02585	3.479e-09							no	no
seq.15483.377	chr11:76777151:T:TTC	trans	T	TTC	0.141447	0.0228253	5.75692e-10	NA	NA	NA	0.0841352	0.00954366	1.18823e-18	0.10275	0.023713	1.5e-05	no	no
seq.15483.377	chr1:1049115:C:G	cis	C	G	-0.448015	0.0356801	3.66353e-36	NA	NA	NA				-0.44141	0.03662	1.2e-33	yes	no
seq.15483.377	chr20:62363141:C:G	trans	C	G	0.411587	0.0407336	5.28567e-24	NA	NA	NA	0.115177	0.00861052	8.32339e-41	0.15617	0.042091	0.00022	yes	no
seq.15486.126	chr7:150860534:G:A	cis	G	A	-0.776404	0.0221246	8.8308e-270	0.0262	0.009491	0.00577	-0.187828	0.00840227	1.09396e-110	-0.1319	0.022308	3.4e-09	no	no
seq.15487.164	chr16:55825402:C:G	cis	C	G	0.758477	0.116689	8.03156e-11	0.0462	0.027372	0.091441	1.33575	0.0215677	0	1.1448	0.11964	1.1e-21	yes	no
seq.15491.20	chr3:52521941:T:C	trans	T	C	-0.155062	0.0224444	4.8899e-12	-0.0621	0.008503	2.811e-13	-0.0998716	0.00721996	1.61845e-43	-0.14058	0.02282	6.6e-10	no	no
seq.15494.11	chr4:15938582:G:A	cis	G	A	0.191353	0.0293572	7.12033e-11	0.1906	0.022515	2.549e-17	0.241354	0.019941	1.01274e-33	0.20702	0.030041	5.6e-12	no	no
seq.15495.9	chr11:72139110:CTA:C	cis	CTA	C	1.39378	0.0431648	9.7499e-229	NA	NA	NA	1.70004	0.0144003	0	1.67886	0.0441679	0	no	no
seq.15503.15	chr1:225903506:A:G	cis	A	G	0.147524	0.0242976	1.26689e-09	0.1282	0.00931	3.86e-43	0.40812	0.00815388	0	0.44309	0.02478	8.7e-72	no	no
seq.15503.15	chr6:31638745:C:G	trans	C	G	0.183869	0.029194	3.01148e-10	0.0138	0.009402	0.142152	0.00141421	0.00741326	0.848708	-0.0070074	0.029662	0.94	yes	yes
seq.15503.20	chr1:225889432:G:A	cis	G	A	0.647599	0.0288607	1.64816e-111	0.7102	0.005887	0	0.712763	0.00740338	0	0.51138	0.028991	1.4e-69	no	no
seq.15509.2	chr1:196747794:C:G	trans	C	G	-0.960458	0.0225302	0	-0.9012	0.005816	0							yes	no
seq.15511.37	chr22:38843682:C:G	cis	C	G	-1.28965	0.042384	2.36048e-203	-1.324	0.026292	0	-2.03228	0.0273661	0	-1.6009	0.043275	9.6e-300	yes	no
seq.15513.108	chr16:31035975:C:T	cis	C	T	-0.856958	0.0923032	1.62967e-20	NA	NA	NA				-1.0978	0.093501	7.6e-32	no	no
seq.15513.108	chr16:377010:C:T	trans	C	T	0.256509	0.035836	8.19408e-13	0.0918	0.018488	6.856e-07	0.192978	0.0153724	3.80102e-36	0.23121	0.036148	1.6e-10	no	no
seq.15514.26	chr2:203181803:A:G	trans	A	G	-0.155007	0.0255196	1.24744e-09	-0.1143	0.008053	9.973e-46	-0.138304	0.00687442	5.06407e-90	-0.14768	0.026488	2e-08	no	no
seq.15514.26	chr2:216630685:G:T	trans	G	T	-0.154277	0.0231124	2.47059e-11	0.0465	0.008976	2.213e-07	0.0672339	0.00770052	2.52232e-18	-0.087332	0.024018	0.00024	no	no
seq.15514.26	chr3:165878680:T:C	cis	T	C	0.407978	0.0265879	3.85656e-53	NA	NA	NA	0.408097	0.00763773	0	0.33372	0.027127	7.6e-35	no	no
seq.15515.2	chr11:18266203:G:C	cis	G	C	-0.25978	0.0262598	4.47713e-23	-0.337	0.010308	2.007e-234							yes	no
seq.15516.12	chr11:18231629:C:T	cis	C	T	1.54007	0.0367793	0	2.031	0.018821	0	1.01548	0.0241923	0	0.88754	0.03784	1.2e-121	no	no
seq.15516.12	chr19:9324196:C:T	trans	C	T	0.205593	0.0340053	1.48576e-09	NA	NA	NA	0.0661382	0.0126981	1.90344e-07	0.17045	0.043959	0.00011	no	no
seq.15521.4	chr1:9785795:CTT:C	cis	CTT	C	0.36073	0.0546921	4.2335e-11	0.0831	0.110375	0.451516				0.076732	0.0556119	0.17	no	yes
seq.15522.2	chr9:36157242:C:A	cis	C	A	0.33658	0.0361701	1.33414e-20	0.2762	0.009459	2.004e-187							no	no
seq.15522.2	chr9:93121503:T:C	trans	T	C	0.231815	0.02717	1.43814e-17	0.1114	0.01008	2.156e-28							no	no
seq.15523.9	chr9:113390710:C:G	cis	C	G	0.435839	0.0312636	3.58096e-44	0.3407	0.014473	1.588e-122							yes	no
seq.15525.294	chr4:99318162:T:C	cis	T	C	-0.25049	0.0237451	5.12861e-26	-0.3542	0.064609	4.201e-08							no	no
seq.15526.33	chr20:34899066:T:C	cis	T	C	-0.293491	0.0221611	4.917e-40	-0.1677	0.008195	4.538e-93							no	no
seq.15530.33	chr7:100819742:G:A	cis	G	A	-0.435178	0.0699725	4.99471e-10	NA	NA	NA				1.6972	0.071613	8.1e-126	no	yes
seq.15530.33	chr9:133271182:T:C	trans	T	C	-0.365727	0.0272652	5.02574e-41	-0.2863	0.010299	4.487e-170	-0.274699	0.0084363	1.43549e-232	-0.34147	0.027656	2.4e-35	no	no
seq.15533.97	chr8:16187070:G:C	cis	G	C	0.367957	0.0271696	8.71766e-42	0.3984	0.017784	3.708e-111	0.372058	0.0136796	6.85488e-163	0.34291	0.027742	4.6e-35	yes	no
seq.15534.26	chr12:7589430:T:C	trans	T	C	0.14782	0.0232715	2.12574e-10	0.0132	0.009099	0.146874							no	yes
seq.15535.3	chr11:126405507:C:T	trans	C	T	0.447185	0.0247938	1.01274e-72	0.4578	0.026349	1.292e-67	0.526889	0.0171786	1.37721e-206	0.52654	0.025721	1.6e-96	no	no
seq.15535.3	chr19:48703374:A:T	trans	A	T	-0.542221	0.0219552	1.16145e-134	NA	NA	NA				-0.60847	0.022611	2.6e-166	yes	no
seq.15535.3	chr19:5840915:C:A	trans	C	A	-0.178147	0.0247756	6.45952e-13	-0.2137	0.015776	8.399e-42	-0.246621	0.0142985	1.15824e-66	-0.1992	0.025502	3.2e-16	no	no
seq.15542.19	chr15:43602920:T:C	cis	T	C	0.28137	0.0236497	1.22152e-32	0.1936	0.014778	3.257e-39	0.242286	0.0128238	1.29062e-79	0.29779	0.023885	1.2e-35	no	no
seq.15544.25	chr19:51079545:C:T	cis	C	T	1.56756	0.143375	7.9873e-28	NA	NA	NA				1.3475	0.14446	1.1e-20	no	no
seq.15548.35	chr11:116791863:C:T	trans	C	T	0.131867	0.0214775	8.26266e-10	0.0091	0.017461	0.602262							no	yes
seq.15548.35	chr19:44908822:C:T	trans	C	T	-1.16435	0.0408861	2.208e-178	-1.1613	0.013543	0							no	no
seq.15556.49	chr1:103784278:C:T	cis	C	T	0.211201	0.0229687	3.74369e-20	0.0983	0.008495	5.756e-31	0.0528225	0.00814134	8.6876e-11	0.14407	0.023089	5.1e-10	no	no
seq.15558.63	chr4:110430068:G:A	cis	G	A	-0.258743	0.0242174	1.20698e-26	-0.2872	0.011795	5.903e-131	-0.040371	0.0105136	0.000123092	-0.0339332	0.0246173	0.17	no	no
seq.15559.5	chr4:79854160:T:G	cis	T	G	0.188247	0.0262582	7.55092e-13	0.2262	0.011642	4.289e-84							no	no
seq.15560.52	chr22:30616769:T:C	cis	T	C	1.05398	0.0216647	0	1.2402	0.003618	0	-0.181707	0.00721218	4.60257e-140	0.011607	0.02276	0.65	no	no
seq.15562.24	chr10:52776881:G:T	trans	G	T	-0.197082	0.0310829	2.28971e-10	-0.0948	0.01191	1.724e-15	-0.0684151	0.00995913	6.43873e-12	-0.17095	0.031724	6.8e-08	no	no
seq.15562.24	chr12:101695783:A:G	trans	A	G	-0.169622	0.0230283	1.76076e-13	-0.2358	0.008288	4.947e-178	-0.214409	0.00716074	5.54626e-197	-0.1632	0.02332	2.7e-12	no	no
seq.15562.24	chr17:66212167:C:G	trans	C	G	0.335363	0.0454111	1.52405e-13	0.317	0.018213	7.588e-68	0.273981	0.0150602	5.92925e-74	0.3246	0.046313	2.5e-12	yes	no
seq.15565.102	chr16:760039:A:C	trans	A	C	0.313978	0.0227371	2.24698e-43	0.187	0.010047	2.519e-77	0.0511312	0.00874742	5.05708e-09	0.107356	0.0234864	4.9e-06	no	no
seq.15565.102	chr2:241793533:ATATG:A	trans	ATATG	A	0.248268	0.0328879	4.38935e-14	NA	NA	NA	0.251276	0.0105926	2.15278e-124	0.216574	0.0341833	2.4e-10	no	no
seq.15570.99	chr1:207440357:A:G	cis	A	G	-1.13548	0.0393937	1.07895e-182	NA	NA	NA				-1.1377	0.039778	1e-170	no	no
seq.15570.99	chr1:86377129:T:G	trans	T	G	-0.14551	0.022013	3.83796e-11	-0.0544	0.009159	2.861e-09	-0.0617151	0.00768645	9.81974e-16	-0.14757	0.022215	1.3e-10	no	no
seq.15573.110	chr19:19219115:C:T	cis	C	T	0.295934	0.0396764	8.73776e-14	0.3337	0.016232	6.535e-94	0.283731	0.0132725	2.1677e-101	0.30184	0.040484	1.2e-13	no	no
seq.15573.110	chr3:141289281:A:G	trans	A	G	-0.179701	0.0241271	9.46891e-14	NA	NA	NA	-0.0876819	0.00733608	6.32557e-33	-0.1094	0.024471	1.4e-05	no	no
seq.15576.158	chr14:20891294:C:T	cis	C	T	1.22226	0.0406763	2.2856e-198	NA	NA	NA				1.1382	0.041862	1.2e-162	no	no
seq.15579.26	chr4:184217948:C:T	cis	C	T	-0.33563	0.0330363	3.00815e-24	-0.1724	0.024815	3.72e-12	-0.952949	0.0236542	0	-0.89358	0.033507	1.2e-156	no	no
seq.15582.25	chr9:134963026:G:A	cis	G	A	-0.426576	0.0237686	5.06524e-72	-0.3372	0.009328	3.636e-286	-0.439443	0.00841186	0	-0.47683	0.024238	3.5e-86	no	no
seq.15583.18	chr1:161722235:G:A	cis	G	A	0.394118	0.0655263	1.80264e-09	0.2752	0.016132	2.981e-65	0.759846	0.0167269	0	0.91498	0.067094	3.1e-42	no	no
seq.15584.9	chr1:196951018:C:T	cis	C	T	1.1144	0.0247564	0	0.9433	0.004903	0	1.03731	0.00907274	0	1.0351	0.024373	2.1e-299	no	no
seq.15587.20	chr1:11796321:G:A	trans	G	A	0.19766	0.02322	1.70216e-17	0.0661	0.008652	2.17e-14	0.00469058	0.00756965	0.535483	0.0631168	0.0236803	0.0077	no	no
seq.15588.17	chrX:101408672:C:G	cis	C	G	0.259692	0.0350866	1.3471e-13	0.2337	0.014386	2.424e-59	0.399081	0.0129648	4.59198e-208	0.29516	0.035312	6.1e-17	yes	no
seq.15589.1	chr4:71752580:G:A	cis	G	A	2.04388	0.140797	9.52796e-48	1.651	0.098765	9.944e-63				0.62733	0.14163	8.7e-06	no	no
seq.15602.43	chr1:154454494:A:C	cis	A	C	-1.14251	0.0225609	0	-1.0137	0.004552	0	-1.103	0.00779475	0	-1.0675	0.021952	0	no	no
seq.15603.20	chr5:52982665:AGCTACTTG:A	cis	AGCTACTTG	A	-0.206663	0.0228212	1.35675e-19	-0.0927	0.008368	1.602e-28	-0.599376	0.0078626	0	-0.70724	0.022967	3.1e-205	no	no
seq.15604.18	chr14:105737405:G:A	trans	G	A	-0.50412	0.0440468	2.48771e-30	0.0037	0.015323	0.809194	0.0512223	0.0163739	0.00175829	-0.027089	0.044903	0.55	no	yes
