## Supplementary Figures and Tables for "Genomic atlas of 7,000 plasma proteins and their associations with diseases and traits in East Asian populations": Supplementary Tables.xlsx (part 3 of 3)

### Sheet: ST5 (continued)
Supplementary Table 5. Replication of CKB SomaScan pQTLs
seq.15606.19	chr11:116791863:C:T	trans	C	T	0.263645	0.0244994	5.24324e-27	0.146	0.016765	3.072e-18	0.0468767	0.0158351	0.00307341	0.049442	0.0249429	0.047	no	no
seq.15606.19	chr19:44912921:G:T	trans	G	T	0.270512	0.0284173	1.74462e-21	0.2755	0.009784	1.936e-174	-0.0122891	0.00877284	0.161271	-0.0310074	0.0289845	0.28	no	no
seq.15613.16	chr16:20323485:A:T	trans	A	T	-0.276626	0.0397748	3.53021e-12	NA	NA	NA	-0.0138564	0.0220642	0.530004	-0.30498	0.041194	1.3e-14	yes	no
seq.15613.16	chr19:48703374:A:T	trans	A	T	-0.153738	0.0217594	1.60214e-12	NA	NA	NA				-0.14948	0.022594	3.1e-12	yes	no
seq.15613.16	chr6:96026175:T:A	trans	T	A	0.211395	0.0346634	1.07073e-09	0.0653	0.016222	5.687e-05	0.0335837	0.0137287	0.0144354	0.17349	0.035918	3.7e-07	yes	no
seq.15613.16	chr9:133253728:A:T	trans	A	T	-0.444187	0.0270401	1.22603e-60	-0.4685	0.016658	4.979e-174	-0.503622	0.0154226	6.83912e-234	-0.47109	0.027538	4e-67	yes	no
seq.15614.168	chr14:106768275:G:T	trans	G	T	0.164019	0.0175668	9.92202e-21	0.2176	0.008481	3.532e-145	-0.00213337	0.00675543	0.752154	0.0182839	0.0229033	0.42	no	no
seq.15614.168	chr19:54583363:G:T	cis	G	T	1.0328	0.0234292	0	1.3349	0.027083	0	1.76436	0.0485208	1.64059e-289	1.2454	0.0240443	0	no	no
seq.15615.8	chr19:54226794:C:T	cis	C	T	-1.14214	0.0300683	0	-1.6814	0.01327	0							no	no
seq.15617.8	chr1:168543891:C:T	cis	C	T	-0.240389	0.0250691	8.88996e-22	-0.0732	0.010207	7.419e-13							no	no
seq.15626.223	chr1:21834811:G:A	cis	G	A	-1.48061	0.0938953	5.10975e-56	NA	NA	NA				0.2692	0.096514	0.0053	no	yes
seq.15635.4	chr6:168434409:G:A	cis	G	A	-0.40906	0.0221192	2.33238e-76	NA	NA	NA	-0.25591	0.00978952	1.2388e-150	-0.39083	0.022377	1.7e-68	no	no
seq.15640.54	chr11:117221944:G:A	cis	G	A	-0.183057	0.029388	4.69483e-10	-0.2361	0.030953	2.388e-14							no	no
seq.15644.1	chr3:15607770:A:T	cis	A	T	0.337897	0.0233459	1.78238e-47	0.1397	0.013621	1.107e-24	0.139753	0.0140061	1.90239e-23	0.25618	0.024009	1.4e-26	yes	no
seq.15668.19	chr1:196651787:C:T	trans	C	T	0.14519	0.0222078	6.2431e-11	0.1405	0.00899	4.643e-55							no	no
seq.15668.19	chr6:31964400:C:T	trans	C	T	-0.225329	0.0366226	7.6164e-10	-0.2064	0.011492	3.98e-72							no	no
seq.15669.7	chr17:28322698:A:C	trans	A	C	-0.177132	0.0251197	1.77011e-12	-0.0481	0.008013	1.941e-09							no	no
seq.15670.15	chr17:28306322:T:G	trans	T	G	0.171188	0.0266204	1.27008e-10	NA	NA	NA				0.0125253	0.0270334	0.64	no	yes
seq.15675.3	chr5:40945906:A:G	trans	A	G	0.250976	0.0382508	5.33335e-11	NA	NA	NA				0.0364712	0.0390303	0.35	no	yes
seq.15678.71	chr10:52664140:C:T	trans	C	T	-0.237108	0.0283384	5.90881e-17	-0.0968	0.01278	3.615e-14							no	no
seq.15678.71	chr8:105569300:A:T	trans	A	T	0.180292	0.0229528	4.00037e-15	0.1408	0.009894	5.949e-46							yes	no
seq.15686.49	chr12:57449928:G:A	cis	G	A	1.4887	0.0380506	0	1.2529	0.003808	0	0.658777	0.0086502	0	0.81939	0.039209	1.2e-97	no	no
seq.15688.30	chr1:154455807:A:G	trans	A	G	-0.373283	0.0226612	5.79429e-61	-0.0755	0.008152	2.011e-20							no	no
seq.16035.8	chr12:8946399:G:GAAC	trans	G	GAAC	-0.132128	0.0217858	1.32069e-09	-0.1186	0.011931	2.765e-23	-0.00656839	0.0103824	0.526964	0.0041689	0.024304	0.87	no	no
seq.16035.8	chr3:98684125:C:T	trans	C	T	0.599305	0.0218935	5.64937e-165	0.4576	0.006153	0	0.694209	0.00735044	0	0.69468	0.022555	5e-207	no	no
seq.16035.8	chr9:133264504:G:GAAACTGCC	trans	G	GAAACTGCC	-0.492501	0.0252688	1.32343e-84	-0.3819	0.00779	0	-0.290645	0.00746033	0	-0.39358	0.027476	5.9e-54	no	no
seq.16055.3	chr1:197212190:G:T	cis	G	T	0.217354	0.0267692	4.67843e-16	0.0984	0.008131	1.026e-33	0.239426	0.00770396	4.74242e-212	0.21521	0.02705	1.5e-15	no	no
seq.16057.6	chr12:8926902:C:T	trans	C	T	0.176139	0.0212267	1.05901e-16	0.0444	0.009378	2.196e-06	0.0478729	0.00802145	2.40021e-09	0.17578	0.024192	3.7e-13	no	no
seq.16057.6	chr6:160085430:G:A	cis	G	A	-0.855738	0.0259754	5.12861e-238	-0.5861	0.01055	0	-0.555775	0.011089	0	-0.61388	0.026726	7.9e-118	no	no
seq.16060.99	chr14:52021048:T:C	cis	T	C	-0.292354	0.0245728	1.21983e-32	-0.4901	0.006303	0	-0.575913	0.00754295	0	-0.37613	0.025109	4.6e-51	no	no
seq.16060.99	chr7:80547085:CTA:C	trans	CTA	C	0.269459	0.0449385	2.02023e-09	NA	NA	NA				0.33927	0.045869	1.1e-13	no	no
seq.16074.12	chr17:28322698:A:C	trans	A	C	-0.224324	0.0249594	2.52697e-19	-0.0576	0.008119	1.299e-12	0.000473117	0.00748257	0.949584	-0.0088339	0.025451	0.73	no	no
seq.16081.38	chr17:28376663:T:A	trans	T	A	-0.173231	0.0243982	1.24624e-12	-0.13	0.008113	8.637e-58	-0.0023306	0.00771264	0.762514	0.0058547	0.025035	0.81	yes	no
seq.16081.38	chr1:196671760:G:GAT	trans	G	GAT	0.163569	0.0228283	7.76784e-13	NA	NA	NA				0.023943	0.023397	0.31	no	yes
seq.16288.17	chr2:221570698:TA:T	cis	TA	T	0.168907	0.0212991	2.18726e-15	0.1174	0.00817	8.083e-47	0.13935	0.00730054	3.20184e-81	0.13689	0.023038	2.7e-10	no	no
seq.16288.17	chr9:133274414:A:G	trans	A	G	-0.624101	0.0270475	8.3946e-118	-0.607	0.009461	0	-0.609875	0.00982236	0	-0.61047	0.02755	4.1e-109	no	no
seq.16293.1	chr12:7088974:C:T	trans	C	T	-0.21016	0.0338767	5.51569e-10	-0.2023	0.051903	9.713e-05							no	no
seq.16299.13	chr19:44910678:T:C	trans	T	C	0.314593	0.0406874	1.05901e-14	NA	NA	NA				-0.045695	0.041105	0.27	no	yes
seq.16300.4	chr11:60302703:A:G	trans	A	G	0.367752	0.0223908	1.28263e-60	0.3032	0.008825	1.062e-258	0.298164	0.00780177	0	0.35753	0.023036	2e-54	no	no
seq.16302.11	chr11:116752497:TA:T	trans	TA	T	0.173864	0.0234277	1.15985e-13	NA	NA	NA	-0.0267789	0.0104436	0.0103433	-0.017092	0.023828	0.56	no	yes
seq.16302.11	chr17:28344170:C:G	trans	C	G	-0.209277	0.0245871	1.71435e-17	-0.2225	0.008183	8.176e-163	-0.0105078	0.00723431	0.146362	-0.001192	0.025034	0.91	yes	no
seq.16302.11	chr19:44912921:G:T	trans	G	T	0.173297	0.0284877	1.17807e-09	0.127	0.009826	3.249e-38	-0.0215604	0.00894026	0.0158825	0.022472	0.028881	0.46	no	no
seq.16302.11	chr19:48703374:A:T	trans	A	T	-0.16614	0.0223276	9.99309e-14	NA	NA	NA				-0.40162	0.022649	5.5e-71	yes	no
seq.16304.6	chr11:27343911:G:C	cis	G	C	0.641415	0.0463328	1.38963e-43	0.1354	0.022446	1.617e-09							yes	no
seq.16304.6	chr3:186677647:C:T	trans	C	T	-0.199907	0.0233021	9.57414e-18	-0.0854	0.009186	1.451e-20							no	no
seq.16305.10	chr14:105679352:C:T	trans	C	T	0.932992	0.0278013	6.59174e-247	-0.1801	0.563253	0.749158							no	yes
seq.16308.14	chr5:40945906:A:G	trans	A	G	0.408453	0.0381902	1.07152e-26	NA	NA	NA				-0.019242	0.039053	0.62	no	yes
seq.16315.105	chr6:43957870:G:A	trans	G	A	-0.301353	0.0235769	2.07587e-37	-0.1976	0.008089	8.535e-132	-0.344857	0.00753453	0	-0.22277	0.023965	1.5e-20	no	no
seq.16317.20	chr7:80547085:CTA:C	trans	CTA	C	0.315645	0.0458178	5.61306e-12	NA	NA	NA				-0.026196	0.045796	0.39	no	yes
seq.16317.20	chr8:105569300:A:T	trans	A	T	0.158318	0.0228907	4.6366e-12	0.1061	0.009732	1.125e-27	-0.00531873	0.00761106	0.484666	0.028522	0.023109	0.22	yes	no
seq.16318.12	chr12:51921935:C:T	cis	C	T	-0.401458	0.0410299	1.3122e-22	-0.3152	0.013862	1.868e-114	-0.55247	0.013198	0	-0.62376	0.04192	4.2e-50	no	no
seq.16322.10	chr5:139389334:C:A	cis	C	A	1.87753	0.0924718	1.19042e-91	NA	NA	NA				1.8751	0.095081	1.5e-86	no	no
seq.16551.14	chr6:170442493:C:T	trans	C	T	0.144196	0.0232817	5.88329e-10	-0.0028	0.009526	0.768803	0.0115973	0.00883895	0.189496	-0.024205	0.02366	0.31	no	yes
seq.16558.2	chr1:171645230:T:C	cis	T	C	0.589809	0.0261588	1.42889e-112	0.485	0.014709	2e-238	0.40874	0.0123186	2.04174e-241	0.48053	0.026642	1e-72	no	no
seq.16561.9	chr19:58353113:T:C	cis	T	C	-0.988197	0.0393329	2.7227e-139	-0.7379	0.015735	0	-0.296115	0.016651	9.46237e-71	-0.28711	0.039899	7.4e-13	no	no
seq.16561.9	chr19:58353113:T:C	cis	T	C	-0.988197	0.0393329	2.7227e-139	-0.7379	0.015735	0	-0.296115	0.016651	9.46237e-71	-0.28711	0.039899	7.4e-13	no	no
seq.16583.8	chr9:34307415:C:A	cis	C	A	-0.54094	0.0225206	1.72982e-127	NA	NA	NA	-0.314985	0.0104146	6.16595e-201	-0.43587	0.022817	2.5e-81	no	no
seq.16593.3	chr12:7088974:C:T	trans	C	T	0.268373	0.0316292	2.15774e-17	0.0558	0.05248	0.287667	-0.0474681	0.10936	0.664249	-0.014361	0.034946	0.68	no	yes
seq.16593.3	chr13:45995024:A:AC	trans	A	AC	-0.683135	0.0269418	7.72681e-142	NA	NA	NA	-0.00945616	0.00806634	0.241077	0.061097	0.027783	0.028	no	yes
seq.16594.44	chr3:186731333:A:G	trans	A	G	-0.196296	0.0298739	5.0038e-11	-0.0931	0.012627	1.669e-13							no	no
seq.16605.2	chr13:24320601:T:C	cis	T	C	-0.408494	0.0246421	1.02141e-61	-0.1904	0.008395	7.157e-114	-0.692405	0.0080277	0	-0.019407	0.025302	0.44	no	no
seq.16606.85	chr7:134505919:G:A	cis	G	A	-0.289195	0.0279707	4.6849e-25	-0.2822	0.03653	1.118e-14	-0.14619	0.0216076	1.32709e-11	-0.0640133	0.0284998	0.025	no	no
seq.16607.78	chr9:121302946:G:A	cis	G	A	0.221902	0.03177	2.85627e-12	0.2792	0.045479	8.296e-10	0.442299	0.0471581	6.6558e-21	0.38799	0.032313	3.2e-33	no	no
seq.16609.106	chr19:35858431:G:A	cis	G	A	1.29528	0.0503334	4.86407e-146	NA	NA	NA				1.1758	0.051847	3.7e-120	no	no
seq.16609.106	chr6:96032369:TTA:T	trans	TTA	T	0.237258	0.0343477	4.93174e-12	-0.0042	0.048406	0.930857	-0.00253203	0.0402743	0.94987	0.22962	0.037692	7.4e-11	no	no
seq.16609.106	chr9:133256074:G:A	trans	G	A	-0.368203	0.0253147	6.28203e-48	-0.4007	0.016823	2.14e-125	-0.544241	0.0155434	1.36773e-268	-0.47661	0.027446	2.3e-75	no	no
seq.16613.3	chr19:48703374:A:T	trans	A	T	0.476956	0.0202312	6.91831e-123	NA	NA	NA				0.49211	0.022618	6.9e-129	yes	no
seq.16613.3	chr8:94130034:G:C	cis	G	C	0.21599	0.0201845	1.00902e-26	0.1216	0.009414	3.619e-38	0.149713	0.00835226	7.5544e-72	0.24783	0.022901	6.7e-35	yes	no
seq.16613.3	chr9:133266456:T:C	trans	T	C	-0.677027	0.0264151	6.99842e-145	-0.485	0.008333	0	-0.488486	0.00900884	0	-0.71499	0.02754	2.2e-158	no	no
seq.16613.3	chr9:133266456:T:C	trans	T	C	-0.677027	0.0264151	6.99842e-145	-0.485	0.008333	0	-0.488486	0.00900884	0	-0.71499	0.02754	2.2e-158	no	no
seq.16614.27	chr1:37596635:G:GA	cis	G	GA	-0.588711	0.0610867	5.56288e-22	-0.442	0.020559	1.576e-102				-0.69417	0.062143	4.8e-29	no	no
seq.16616.137	chr12:7518549:G:A	trans	G	A	0.212838	0.024068	9.30251e-19	0.171	0.021897	5.747e-15	0.212307	0.0236022	2.35776e-19	0.15269	0.024493	3.5e-10	no	no
seq.16616.137	chr17:4976190:G:C	cis	G	C	0.232452	0.0231646	1.07177e-23	0.2688	0.008084	2.002e-242	0.0686167	0.00737815	1.40475e-20	0.11159	0.0235	1.7e-06	yes	no
seq.16620.26	chr2:159848974:A:G	cis	A	G	-0.742419	0.026433	1.41579e-173	-0.5773	0.006833	0	-0.486443	0.0121292	0	-0.32999	0.026237	3.8e-31	no	no
seq.16621.77	chr1:156593583:G:A	cis	G	A	-1.1891	0.0662541	5.01765e-72	-0.5356	0.028446	4.384e-79							no	no
seq.16753.46	chr21:46132295:G:A	cis	G	A	0.587147	0.0462477	6.24597e-37	0.3871	0.013832	2.435e-172							no	no
seq.16758.96	chr1:156776468:G:GT	cis	G	GT	0.278837	0.0363544	1.72028e-14	NA	NA	NA	-1.03153	0.00874142	0	-1.13	0.037182	4.5e-203	no	yes
seq.16760.2	chr19:44945208:T:G	trans	T	G	-0.8951	0.0219573	0	-1.1492	0.004329	0							no	no
seq.16763.11	chr5:135977944:T:A	cis	T	A	0.58415	0.0228705	6.79204e-144	0.5702	0.005796	0	0.657987	0.00668923	0	0.86047	0.022985	1.4e-306	yes	no
seq.16765.52	chr3:56815721:T:C	trans	T	C	0.140906	0.0223823	3.0657e-10	0.0131	0.008385	0.118193	0.0757417	0.00762255	2.88669e-23	0.13814	0.022805	1.4e-09	no	no
seq.16765.52	chr7:80563909:G:C	trans	G	C	0.311828	0.0443199	1.98061e-12	NA	NA	NA				0.34888	0.044671	5.7e-15	yes	no
seq.16770.3	chr10:122548918:C:T	trans	C	T	-0.143268	0.0228733	3.76383e-10	-0.1637	0.008284	6.46e-87	-0.117841	0.00717513	1.29748e-60	-0.11105	0.023903	2.5e-06	no	no
seq.16770.3	chr19:48703374:A:T	trans	A	T	0.157045	0.0216353	3.90751e-13	NA	NA	NA				0.12369	0.022671	2.1e-08	yes	no
seq.16770.3	chr2:79103043:T:G	cis	T	G	-0.839152	0.0404744	1.74985e-95	-0.5291	0.016361	1.929e-229	-0.374031	0.0140019	3.3266e-157	-0.74449	0.041091	2e-73	no	no
seq.16773.29	chr6:35173084:T:C	cis	T	C	-0.234639	0.0235664	2.36211e-23	-0.2718	0.011623	6.108e-121							no	no
seq.16781.2	chr17:79081987:G:A	cis	G	A	0.868327	0.0529388	1.83654e-60	0.7089	0.021843	4.694e-231							no	no
seq.16785.45	chr3:40873694:G:C	trans	G	C	0.264505	0.0239598	2.46263e-28	0.2398	0.011508	1.978e-96							yes	no
seq.16785.45	chr9:133256264:G:A	trans	G	A	-0.16602	0.027541	1.65878e-09	-0.0258	0.017683	0.144553							no	yes
seq.16792.4	chr19:51617157:A:T	cis	A	T	0.861631	0.0214583	0	0.0251	0.009415	0.007678	0.107442	0.00765409	9.22784e-45	0.914898	0.0226561	0	yes	no
seq.16802.31	chr17:28306590:C:T	trans	C	T	0.16369	0.0250528	6.4121e-11	0.0882	0.008105	1.399e-27							no	no
seq.16802.31	chr1:196651787:C:T	trans	C	T	0.153532	0.0222617	5.32231e-12	0.1245	0.009087	1.002e-42							no	no
seq.16805.5	chr4:119655663:T:C	cis	T	C	0.238694	0.024052	3.27115e-23	0.2125	0.010206	2.773e-96	0.184113	0.00998384	6.14186e-76	0.26172	0.024578	3.1e-26	no	no
seq.16809.1	chr16:394870:A:G	cis	A	G	0.173103	0.0270954	1.67359e-10	0.1338	0.013357	1.282e-23							no	no
seq.16818.200	chr3:45142831:C:T	cis	C	T	0.276558	0.0448984	7.29088e-10	0.2622	0.010535	9.752e-137	0.28004	0.00858614	2.48313e-233	0.26168	0.045513	9.2e-09	no	no
seq.16823.75	chr22:36149089:A:T	cis	A	T	-1.43548	0.108733	8.56052e-40	-1.0045	0.007906	0							yes	no
seq.16828.8	chr21:46003475:G:A	cis	G	A	1.37962	0.0312051	0	1.2324	0.0039	0							no	no
seq.16851.50	chr22:50525476:C:T	cis	C	T	0.164105	0.0266908	7.82835e-10	0.1597	0.013843	8.652e-31							no	no
seq.16854.17	chr1:196651787:C:T	trans	C	T	0.157328	0.0223408	1.89234e-12	0.1273	0.009043	5.284e-45							no	no
seq.16858.384	chr11:32091022:A:C	trans	A	C	0.250453	0.0228166	4.94083e-28	0.132	0.009288	7.689e-46							no	no
seq.16863.47	chr19:44908822:C:T	trans	C	T	-0.414144	0.0407392	2.81968e-24	-0.1292	0.016763	1.283e-14							no	no
seq.16872.248	chr14:77326864:G:A	cis	G	A	-0.96294	0.0218181	0	-1.1519	0.004391	0							no	no
seq.16882.27	chr9:136904365:C:T	cis	C	T	0.35591	0.0319487	8.00756e-29	0.2076	0.009117	9.206e-115							no	no
seq.16890.37	chr9:18626299:G:C	cis	G	C	0.749403	0.0449067	1.60214e-62	0.7019	0.029386	4.326e-126							yes	no
seq.16892.23	chr8:119661392:T:C	cis	T	C	-0.184918	0.0232636	1.88278e-15	-0.1495	0.008243	1.654e-73	-0.239696	0.00612381	0	-0.26348	0.023657	7.6e-29	no	no
seq.16900.29	chr6:37698162:T:C	cis	T	C	1.06895	0.023259	0	NA	NA	NA	1.07155	0.00757501	0	1.0716	0.022551	0	no	no
seq.16913.8	chr6:166913613:C:T	cis	C	T	-0.551462	0.0422866	7.14661e-39	-0.1263	0.014392	1.696e-18	-0.0221317	0.0130817	0.0906839	-0.27852	0.042201	4.6e-11	no	no
seq.16914.104	chr5:140632282:C:T	cis	C	T	1.3492	0.0481263	6.18016e-173	NA	NA	NA				0.33663	0.049101	6.9e-12	no	no
seq.16915.153	chr9:134963026:G:A	trans	G	A	-0.346947	0.0238081	4.19276e-48	-0.2767	0.009516	6.873e-186							no	no
seq.16918.198	chr4:186082920:C:T	cis	C	T	0.824215	0.0242808	1.44212e-252	0.7045	0.006868	0	1.15053	0.00824664	0	1.1107	0.024503	0	no	no
seq.16919.1	chr2:119385235:G:A	cis	G	A	0.191566	0.0260649	1.98793e-13	0.2383	0.009978	4.531e-126	0.27516	0.00890203	8.8308e-210	0.15611	0.026395	3.5e-09	no	no
seq.16926.44	chr2:3587016:C:T	trans	C	T	-0.445423	0.0247171	1.3366e-72	-0.2792	0.012174	2.08e-116							no	no
seq.16926.44	chr8:119070702:A:C	trans	A	C	0.149402	0.0226263	4.0281e-11	0.0615	0.008219	7.277e-14							no	no
seq.16927.9	chr1:197040378:G:C	cis	G	C	0.578895	0.0238903	1.03753e-129	NA	NA	NA	0.558501	0.010037	0	0.50461	0.024227	1.8e-97	yes	no
seq.17137.160	chr3:186727263:T:G	trans	T	G	-0.358116	0.0265792	2.23872e-41	-0.1124	0.012214	3.493e-20							no	no
seq.17138.8	chr6:52779725:TAA:T	cis	TAA	T	-0.597224	0.0335636	7.89587e-71	NA	NA	NA	-0.30385	0.00743153	0	-0.50765	0.034675	1.6e-48	no	no
seq.17140.57	chr8:105569300:A:T	trans	A	T	0.208683	0.0227912	5.37032e-20	0.188	0.009788	3.223e-82							yes	no
seq.17150.8	chr12:7589430:T:C	trans	T	C	0.162349	0.0232046	2.62664e-12	0.0161	0.009008	0.07389							no	yes
seq.17152.10	chr12:7088974:C:T	trans	C	T	0.226452	0.0342199	3.65174e-11	0.1206	0.052416	0.021401	0.0306349	0.0688683	0.65644	-0.035682	0.034791	0.64	no	no
seq.17153.46	chr19:54736640:G:T	cis	G	T	-0.446235	0.0311386	1.40896e-46	-0.5411	0.005442	0				-0.493027	0.0350688	6.8e-45	no	no
seq.17153.46	chr6:31276118:C:T	trans	C	T	0.527373	0.0227353	4.96592e-119	0.5207	0.005402	0	0.483209	0.00747953	0	0.580682	0.023283	2.7e-137	no	no
seq.17154.2	chr1:196651787:C:T	trans	C	T	0.134381	0.02237	1.8876e-09	0.1388	0.00905	4.344e-53							no	no
seq.17155.1	chr1:196651787:C:T	trans	C	T	0.153237	0.0222188	5.32108e-12	0.1421	0.009118	9.186e-55	-0.0023614	0.00835238	0.77739	-0.01818	0.022626	0.42	no	no
seq.17155.1	chr5:40945908:A:G	trans	A	G	0.2668	0.0380107	2.23357e-12	NA	NA	NA				0.0044226	0.038908	0.91	no	yes
seq.17155.1	chr6:31979309:G:A	trans	G	A	-0.226202	0.0367756	7.70584e-10	-0.2031	0.01158	7.252e-69	1.99881e-05	0.0111925	0.998575	-0.086294	0.037407	0.021	no	no
seq.17156.72	chr13:36078457:G:C	cis	G	C	-0.195859	0.0223257	1.74261e-18	-0.2086	0.009721	3.711e-102							yes	no
seq.17156.72	chr1:223755834:C:G	trans	C	G	0.407069	0.025864	8.19596e-56	0.4595	0.398172	0.24849							yes	yes
seq.17156.72	chr5:96661562:T:C	trans	T	C	0.228228	0.0240694	2.4923e-21	0.2137	0.011636	2.51e-75							no	no
seq.17164.15	chr2:69725317:T:C	cis	T	C	-0.574835	0.046445	3.49462e-35	NA	NA	NA				-0.625667	0.0475649	1.6e-39	no	no
seq.17165.1	chr3:56815721:T:C	trans	T	C	0.14043	0.0223788	3.49261e-10	0.0117	0.008426	0.164984	0.0757417	0.00762255	2.88669e-23	0.13814	0.022805	1.4e-09	no	no
seq.17165.1	chr7:80555759:T:C	trans	T	C	0.302361	0.0442854	8.63774e-12	NA	NA	NA				0.34939	0.044712	5.5e-15	no	no
seq.17165.1	chr8:105569300:A:T	trans	A	T	0.137057	0.0227408	1.67132e-09	0.0727	0.009809	1.246e-13	0.128205	0.00828088	4.58775e-54	0.134	0.023199	7.7e-09	yes	no
seq.17172.19	chr6:32591382:C:T	trans	C	T	-0.171515	0.0282213	1.22067e-09	-0.0601	0.009677	5.276e-10							no	no
seq.17176.13	chr1:156776468:G:GT	trans	G	GT	0.270177	0.0367011	1.81803e-13	NA	NA	NA	-0.00965763	0.00858143	0.260415	-0.0096349	0.037327	0.8	no	yes
seq.17224.12	chr9:92336430:A:G	cis	A	G	-0.418465	0.0310938	2.7574e-41	-0.3889	0.006577	0	-0.597201	0.00727558	0	-0.59805	0.031388	1.5e-80	no	no
seq.17231.1	chr12:7398626:G:C	trans	G	C	0.437641	0.029985	3.00677e-48	NA	NA	NA	0.181339	0.0164436	2.80092e-28	0.25589	0.030574	3.1e-22	yes	no
seq.17325.10	chr1:228158724:G:C	cis	G	C	-0.296506	0.035253	4.07286e-17	NA	NA	NA	-0.0482662	0.0206586	0.019472	-0.011336	0.035738	0.75	yes	no
seq.17327.3	chr14:92932756:C:T	trans	C	T	0.465291	0.0283504	1.56531e-60	0.2754	0.011539	6.637e-126							no	no
seq.17331.138	chr22:29121475:G:T	cis	G	T	1.32497	0.0313116	0	1.56	0.065104	6.997e-127							no	no
seq.17332.3	chr1:36092018:G:A	cis	G	A	-0.49268	0.0241749	2.52697e-92	-0.4223	0.118613	0.0003704							no	no
seq.17341.89	chr6:159781135:G:A	cis	G	A	0.252333	0.0292759	6.74683e-18	0.2659	0.008122	4.681e-235							no	no
seq.17344.23	chr12:7088974:C:T	trans	C	T	-0.942639	0.0341394	8.09096e-168	-1.0522	0.053254	6.844e-87							no	no
seq.17344.23	chr14:105758513:C:G	trans	C	G	0.197935	0.028054	1.71989e-12	0.1068	0.173857	0.539018							yes	yes
seq.17345.12	chr18:75208954:C:A	cis	C	A	0.642511	0.0618371	2.74284e-25	0.5749	0.110164	1.803e-07							no	no
seq.17346.61	chr5:177406414:G:A	trans	G	A	0.169151	0.0276086	8.96974e-10	0.0143	0.00811	0.077867							no	yes
seq.17350.13	chr3:87246499:T:C	cis	T	C	-0.14221	0.022363	2.02857e-10	-0.2418	0.008399	2.945e-182							no	no
seq.17355.56	chr12:7088974:C:T	trans	C	T	0.254041	0.0340646	8.80846e-14	0.0531	0.052414	0.311018							no	yes
seq.17365.7	chr17:28306590:C:T	trans	C	T	0.171173	0.0248914	6.12068e-12	0.0678	0.008039	3.338e-17	0.00181913	0.00750796	0.808552	0.012161	0.025691	0.63	no	no
seq.17366.6	chr12:57450266:C:T	trans	C	T	0.454443	0.0390332	2.50669e-31	0.3171	0.008748	1.074e-287	-0.000121553	0.00894215	0.989154	-0.042016	0.039224	0.28	no	no
seq.17377.1	chr10:5102576:C:T	cis	C	T	0.75563	0.0523748	3.48177e-47	1.5481	0.274996	1.807e-08							no	no
seq.17377.1	chr9:34107507:C:T	trans	C	T	-0.273287	0.0227029	2.25684e-33	-0.2259	0.011827	2.489e-81							no	no
seq.17384.110	chr17:28389898:G:T	trans	G	T	-0.309238	0.0246376	3.90032e-36	-0.0702	0.008077	3.592e-18							no	no
seq.17391.10	chr10:6107995:G:A	cis	G	A	0.250802	0.0347627	5.40505e-13	0.4655	0.020081	7.052e-119	0.377824	0.0198644	1.16091e-80	0.049559	0.035513	0.16	no	no
seq.17398.55	chr19:44908822:C:T	trans	C	T	-0.317824	0.0408949	7.74283e-15	-0.2173	0.017353	5.619e-36	-0.186111	0.0134839	2.4649e-43	-0.28546	0.041625	4.7e-12	no	no
seq.17398.55	chr2:32264782:T:C	trans	T	C	-0.175711	0.0234633	6.95344e-14	-0.1648	0.009112	4.089e-73	-0.170469	0.00775041	3.22849e-107	-0.18797	0.023823	2.2e-15	no	no
seq.17400.71	chr17:28367840:G:A	trans	G	A	-0.210884	0.0242922	3.91832e-18	-0.0508	0.007907	1.318e-10							no	no
seq.17404.5	chr2:21029662:G:A	trans	G	A	-0.25764	0.0342644	5.51315e-14	-0.0659	0.492076	0.893464							no	yes
seq.17419.17	chr7:116282621:G:A	cis	G	A	0.139009	0.0228196	1.11743e-09	0.006	0.011067	0.587725							no	yes
seq.17432.25	chr14:94176625:C:T	trans	C	T	-0.188621	0.0230464	2.73716e-16	-0.145	0.009993	1.036e-47							no	no
seq.17441.4	chr19:48703374:A:T	trans	A	T	0.248772	0.0222599	5.35797e-29	NA	NA	NA				0.56051	0.022673	2.3e-151	yes	no
seq.17441.4	chr2:232460466:G:A	cis	G	A	-0.648035	0.0854628	3.38532e-14	0.0465	0.120321	0.699151	0.0809775	0.0635135	0.202322	0.036661	0.08699	0.68	no	yes
seq.17441.4	chr9:133256264:G:A	trans	G	A	0.384361	0.0282273	3.1886e-42	0.2459	0.017113	8.081e-47	0.357084	0.0136083	9.2683e-152	0.73495	0.028532	3.8e-151	no	no
seq.17447.52	chr11:126408308:T:C	trans	T	C	0.175781	0.0277015	2.21677e-10	0.0971	0.015352	2.537e-10	0.119485	0.0140039	1.43483e-17	0.14446	0.028194	3e-07	no	no
seq.17447.52	chr7:37943520:A:C	cis	A	C	-0.166233	0.0255387	7.5631e-11	-0.2006	0.010007	2.221e-89	-0.216132	0.00976815	1.77011e-108	-0.15938	0.026036	9.3e-10	no	no
seq.17449.23	chr1:196651787:C:T	trans	C	T	0.135422	0.0220695	8.45376e-10	0.0982	0.009001	1.028e-27							no	no
seq.17450.51	chr5:140691265:G:T	cis	G	T	0.660205	0.0958241	5.58856e-12	NA	NA	NA				0.97686	0.0982	2.6e-23	no	no
seq.17453.34	chr1:196651787:C:T	trans	C	T	0.150921	0.0223159	1.35238e-11	0.143	0.009009	9.867e-57							no	no
seq.17454.15	chr8:105569300:A:T	trans	A	T	0.196008	0.0228498	9.64495e-18	0.1774	0.009988	1.39e-70							yes	no
seq.17454.15	chrX:13571844:T:C	cis	T	C	0.266811	0.0213171	6.08275e-36	0.2776	0.00737	0							no	no
seq.17455.42	chr6:32105463:GAGGGC:G	trans	GAGGGC	G	-0.376241	0.0415503	1.36458e-19	NA	NA	NA				0.015243	0.042041	0.76	no	yes
seq.17456.53	chr9:133257521:T:TC	trans	T	TC	-0.463835	0.0226645	4.3944e-93	-0.478	0.006885	0							no	no
seq.17456.53	chr9:86094658:G:A	cis	G	A	-0.628016	0.0250398	8.07235e-139	-0.9579	0.041825	4.368e-116							no	no
seq.17467.1	chr11:116791863:C:T	trans	C	T	0.154089	0.0225572	8.43141e-12	0.0223	0.016522	0.177102							no	yes
seq.17467.1	chr19:44908822:C:T	trans	C	T	-1.10453	0.0407116	4.29536e-162	-0.5217	0.016966	1.254e-207							no	no
seq.17475.18	chr1:196651787:C:T	trans	C	T	0.137914	0.0221682	4.93128e-10	0.1004	0.009027	9.78e-29	0.00927625	0.00859682	0.280573	-0.052547	0.022663	0.02	no	no
seq.17490.4	chr1:26287295:GCCT:G	cis	GCCT	G	-0.227477	0.0223534	2.52755e-24	-0.2004	0.009028	3.619e-109							no	no
seq.17509.6	chr7:95305886:CA:C	trans	CA	C	-0.280527	0.0279694	1.12772e-23	-0.1093	0.009604	5.19e-30							no	no
seq.17512.2	chr17:43076025:G:A	trans	G	A	1.37633	0.11346	7.2778e-34	NA	NA	NA				-0.12976	0.11546	0.19	no	yes
seq.17513.11	chr10:80193695:G:T	cis	G	T	-0.182594	0.0239657	2.55623e-14	-0.1485	0.008048	4.942e-76	0.0437766	0.00762348	9.33749e-09	-0.055551	0.024223	0.022	no	no
seq.17515.6	chr12:101823942:C:A	trans	C	A	0.233911	0.0227949	1.05003e-24	0.2611	0.009033	1.042e-183							no	no
seq.17671.58	chr19:44908822:C:T	trans	C	T	-1.40498	0.0406703	1.66341e-261	-1.3847	0.013906	0							no	no
seq.17672.184	chr6:119628948:CATA:C	trans	CATA	C	-0.399536	0.0327663	3.36512e-34	-0.3648	0.006727	0	-0.467584	0.00845197	0	-0.43798	0.033081	5.4e-40	no	no
seq.17678.28	chrX:66003505:G:A	cis	G	A	0.647083	0.0672068	6.07575e-22	NA	NA	NA				0.48207	0.068725	2.2e-12	no	no
seq.17682.1	chr1:207738834:G:C	cis	G	C	-0.266592	0.0376934	1.5202e-12	-0.2394	0.008171	1.106e-188	-0.0866861	0.00765053	9.24272e-30	-0.13721	0.038499	0.00035	yes	no
seq.17685.9	chr11:116821618:C:T	cis	C	T	0.1493	0.0240049	4.98609e-10	0.0364	0.011733	0.001919	-0.139708	0.0116074	2.29668e-33	-0.10633	0.024521	1.4e-05	no	no
seq.17691.1	chr11:6627193:G:A	cis	G	A	-0.197109	0.0221262	5.17845e-19	-0.1324	0.008316	4.533e-57	-0.149503	0.00769158	3.74024e-84	-0.18244	0.022607	4.9e-16	no	no
seq.17691.1	chr12:8946399:G:GAAC	trans	G	GAAC	-0.160092	0.0238097	1.77011e-11	-0.1429	0.012382	8.21e-31	-0.182982	0.0121166	1.57725e-51	-0.16901	0.024407	4.1e-12	no	no
seq.17692.2	chr6:26379212:A:T	cis	A	T	0.46325	0.0260009	5.24324e-71	0.712	0.006624	0							yes	no
seq.17702.53	chr14:106777494:G:T	trans	G	T	0.156927	0.0216796	4.53733e-13	0.0576	0.008224	2.488e-12							no	no
seq.17702.53	chr17:28344170:C:G	trans	C	G	0.155845	0.0237623	5.43501e-11	0.1142	0.007959	1.098e-46							yes	no
seq.17702.53	chr2:233765606:C:G	cis	C	G	0.36581	0.0240834	4.16486e-52	0.1888	0.008025	2.112e-122							yes	no
seq.17735.130	chr3:112563863:ATTTG:A	trans	ATTTG	A	0.184805	0.0299397	6.71939e-10	0.038	0.026344	0.14917	0.00548907	0.0263091	0.834731	0.0140377	0.0303397	0.64	no	yes
seq.17736.105	chr1:197149810:TCACACTGGTTCCTAGATC:T	trans	TCACACTGGTTCCTAGATC	T	0.250513	0.0240362	1.9611e-25	0.1627	0.011265	2.756e-47							no	no
seq.17738.7	chr17:28386951:C:T	trans	C	T	-0.164702	0.024131	8.77203e-12	-0.0421	0.007752	5.616e-08	-0.0845059	0.00650868	1.5167e-38	-0.10378	0.024955	3.2e-05	no	no
seq.17746.77	chr7:101245098:C:T	cis	C	T	0.690244	0.0654753	5.52841e-26	NA	NA	NA				0.50917	0.0669	2.7e-14	no	no
seq.17747.45	chr17:28376663:T:A	trans	T	A	-0.180835	0.0245716	1.84544e-13	-0.0999	0.008054	2.487e-35							yes	no
seq.17748.21	chr2:24119662:G:A	cis	G	A	0.868491	0.0537467	9.81974e-59	0.5259	0.010086	0	0.596436	0.0103921	0	0.72901	0.05406	1.8e-41	no	no
seq.17750.8	chr10:19931917:G:T	trans	G	T	-0.169197	0.026846	2.92887e-10	-0.1249	0.008867	4.666e-45	0.00935166	0.00846293	0.269153	-0.0136422	0.0277712	0.62	no	no
seq.17750.8	chr1:169512877:A:T	trans	A	T	-0.389651	0.023964	1.90327e-59	-0.288	0.045289	2.029e-10	0.0470974	0.0558737	0.399269	-0.013209	0.024363	0.59	yes	no
seq.17755.5	chr4:39491521:A:G	cis	A	G	-0.144844	0.0227976	2.10528e-10	-0.2353	0.008213	1.548e-180	-0.0158763	0.00772807	0.0399402	-0.0093733	0.023132	0.69	no	no
seq.17760.128	chr12:7534838:C:G	trans	C	G	0.152166	0.0225048	1.36553e-11	0.0098	0.010001	0.327115							yes	yes
seq.17765.3	chr15:75585578:T:A	cis	T	A	0.816147	0.0367492	2.83792e-109	0.7518	0.088734	2.402e-17							yes	no
seq.17766.5	chr7:74781840:C:A	cis	C	A	0.302048	0.0355741	2.05447e-17	0.085	0.032787	0.009529							no	no
seq.17770.42	chr22:22357913:C:T	trans	C	T	-0.198422	0.0324255	9.39788e-10	-0.0342	0.009222	0.0002085							no	no
seq.17770.42	chr22:22909432:C:G	trans	C	G	0.37455	0.0289027	2.09026e-38	0.1938	0.017874	2.166e-27							yes	no
seq.17783.9	chr12:109453937:A:G	cis	A	G	0.416462	0.0325573	1.82558e-37	0.4343	0.008951	0							no	no
seq.17792.158	chr13:46055809:A:G	trans	A	G	-1.21058	0.0285062	0	-1.0936	0.005489	0	0.00461529	0.008287	0.577574	0.04074	0.028995	0.16	no	no
seq.17796.15	chr8:81652967:A:G	cis	A	G	0.149663	0.0242122	6.35814e-10	0.0448	0.008464	1.203e-07	0.209747	0.00825322	1.77011e-142	0.33134	0.024858	1.6e-40	no	no
seq.17799.9	chr3:186672838:C:T	trans	C	T	-0.204007	0.0225387	1.41156e-19	-0.0123	0.008801	0.162261							no	yes
seq.17804.102	chr12:6019277:T:C	trans	T	C	0.28734	0.0239207	3.06549e-33	0.1126	0.008205	7.413e-43							no	no
seq.17804.102	chr17:28367840:G:A	trans	G	A	-0.766728	0.0242565	2.76694e-219	-0.1559	0.008036	7.649e-84							no	no
seq.17804.102	chr19:44908822:C:T	trans	C	T	-0.292547	0.0378842	1.14393e-14	-0.2823	0.016975	4.184e-62							no	no
seq.17806.6	chr9:34130437:G:A	trans	G	A	-0.164801	0.0236519	3.21959e-12	-0.1183	0.012098	1.389e-22							no	no
seq.17816.58	chr17:28367840:G:A	trans	G	A	-0.421089	0.0242503	1.53709e-67	-0.1755	0.007854	1.31e-110							no	no
seq.17819.30	chr16:1824145:C:A	cis	C	A	0.511258	0.0313082	6.0562e-60	-0.2123	0.011367	7.575e-78							no	yes
seq.17820.170	chr7:95313453:A:C	trans	A	C	-0.14183	0.0228491	5.39113e-10	-0.3427	0.006828	0							no	no
seq.17826.341	chr1:247875396:T:G	trans	T	G	-0.276349	0.0311996	8.18653e-19	-0.0703	0.012881	4.829e-08	-0.151711	0.0113975	1.9994e-40	-0.31658	0.031706	1.7e-23	no	no
seq.17829.2	chr22:22144396:G:A	trans	G	A	-0.144619	0.0219603	4.53524e-11	-0.0411	0.007858	1.69e-07							no	no
seq.17832.12	chr10:1021725:C:T	cis	C	T	0.205678	0.0222433	2.3142e-20	0.0768	0.007932	3.566e-22	0.133033	0.0075837	6.85015e-69	0.20813	0.022641	3.8e-20	no	no
seq.17836.17	chr1:153833254:G:A	cis	G	A	1.3482	0.141408	1.51147e-21	NA	NA	NA				0.48426	0.14436	0.00079	no	no
seq.17836.17	chr9:133271062:G:A	trans	G	A	0.219156	0.0237817	3.10384e-20	NA	NA	NA				0.013248	0.024453	0.59	no	yes
seq.17854.33	chr9:34074989:T:A	trans	T	A	-0.160338	0.0239617	2.21004e-11	NA	NA	NA	-0.0118252	0.00799005	0.138876	-0.004761	0.024271	0.84	yes	yes
seq.17857.6	chr17:66212167:C:G	trans	C	G	0.363173	0.0454051	1.25951e-15	0.1327	0.017578	4.383e-14							yes	no
seq.18158.45	chr1:196651787:C:T	trans	C	T	0.147311	0.0224711	5.54243e-11	0.0847	0.008961	3.313e-21	-0.000670255	0.00810535	0.934096	-0.057165	0.022714	0.012	no	no
seq.18166.4	chr6:31361729:T:C	trans	T	C	-0.20133	0.0331712	1.28384e-09	-0.072	0.010959	5.03e-11							no	no
seq.18173.11	chr1:19285983:C:T	cis	C	T	0.245387	0.0232708	5.36661e-26	0.1738	0.00853	2.826e-92							no	no
seq.18178.13	chr13:45981086:A:T	trans	A	T	0.509863	0.0586801	3.661e-18	0.1032	0.045732	0.024031							yes	no
seq.18178.13	chr17:28390249:G:A	trans	G	A	-0.147856	0.0243314	1.22631e-09	-0.0152	0.007969	0.056463							no	yes
seq.18181.2	chr11:2403311:C:G	cis	C	G	-0.26223	0.0327704	1.22405e-15	0.0085	0.030704	0.781903							yes	yes
seq.18182.24	chr1:196651787:C:T	trans	C	T	0.155743	0.0221042	1.84332e-12	0.1288	0.009022	3.107e-46							no	no
seq.18192.69	chr1:196651787:C:T	trans	C	T	0.141857	0.0222369	1.77807e-10	0.1433	0.00909	5.509e-56							no	no
seq.18194.18	chr1:196651787:C:T	trans	C	T	0.142381	0.0221593	1.31592e-10	0.1368	0.009041	1.016e-51	-0.0184123	0.00795125	0.0205774	-0.055916	0.022648	0.013	no	no
seq.18194.18	chr6:31940200:G:C	trans	G	C	0.355915	0.0592508	1.89073e-09	NA	NA	NA				0.048052	0.060462	0.4	yes	yes
seq.18195.3	chr1:196651787:C:T	trans	C	T	0.154984	0.0222524	3.28776e-12	0.1475	0.009116	7.014e-59	0.00399109	0.00854255	0.640355	0.023789	0.022711	0.29	no	no
seq.18195.3	chr6:32007269:GA:G	trans	GA	G	0.367165	0.0580022	2.44844e-10	NA	NA	NA				0.040783	0.059237	0.49	no	yes
seq.18196.8	chr4:73499188:T:A	cis	T	A	1.30745	0.141442	2.38122e-20	NA	NA	NA				0.4505	0.14449	0.0018	yes	no
seq.18208.3	chr1:196651787:C:T	trans	C	T	0.141446	0.0220442	1.39444e-10	0.1315	0.009051	7.874e-48							no	no
seq.18210.12	chr1:196651787:C:T	trans	C	T	0.139894	0.0222425	3.18471e-10	0.101	0.008959	1.776e-29							no	no
seq.18215.5	chr5:157737954:T:C	cis	T	C	-0.41355	0.0275587	6.6896e-51	-0.3708	0.007154	0							no	no
seq.18218.48	chr2:68352799:A:G	cis	A	G	0.657871	0.0504084	6.28637e-39	0.6565	0.009465	0							no	no
seq.18220.141	chr5:140347056:C:T	cis	C	T	0.207428	0.024661	4.05976e-17	0.0906	0.008022	1.417e-29							no	no
seq.18222.34	chr9:129023090:G:T	cis	G	T	0.273531	0.0311831	1.75873e-18	0.3437	0.006871	0	0.272431	0.00734846	7.56833e-301	0.25007	0.031702	3.1e-15	no	no
seq.18224.11	chr16:89645972:G:A	cis	G	A	0.215237	0.022187	2.9847e-22	NA	NA	NA	0.114717	0.091336	0.209121	0.18772	0.022534	8e-17	no	no
seq.18225.13	chr12:12991558:C:T	cis	C	T	1.43652	0.107913	1.97424e-40	0.565	0.017898	1.021e-218	0.108201	0.0156949	5.42251e-12	0.112322	0.110835	0.31	no	no
seq.18231.147	chr1:196713216:G:A	trans	G	A	-0.191353	0.0228477	5.51442e-17	-0.0504	0.008275	1.123e-09	-0.00189396	0.00742653	0.798703	0.047597	0.023161	0.039	no	no
seq.18231.147	chr20:62344596:G:A	trans	G	A	0.21808	0.0281169	8.75185e-15	0.0953	0.010291	2.039e-20	0.0176529	0.00869393	0.0423078	-0.029741	0.02875	0.33	no	no
seq.18241.18	chr3:98580104:T:TTAAGAA	cis	T	TTAAGAA	0.208985	0.0244798	1.37689e-17	0.1278	0.009986	1.691e-37	0.0817105	0.00892811	5.58599e-20	0.15459	0.024658	3.6e-10	no	no
seq.18243.9	chr1:47368537:G:T	cis	G	T	0.496769	0.0350817	1.61176e-45	0.1668	0.015955	1.399e-25							no	no
seq.18253.8	chr3:139464739:AT:A	trans	AT	A	0.728243	0.103278	1.77296e-12	NA	NA	NA				-0.0777565	0.104407	0.46	no	yes
seq.18259.15	chr12:7062357:C:T	trans	C	T	0.309387	0.0402439	1.49692e-14	0.1333	0.012253	1.459e-27							no	no
seq.18259.15	chr14:105603862:G:T	trans	G	T	-0.16989	0.0270151	3.20096e-10	-0.3909	0.472459	0.408025							no	yes
seq.18268.5	chr12:9165188:A:G	trans	A	G	0.204513	0.0220382	1.69551e-20	0.1132	0.008583	1.013e-39	-0.0144699	0.0085256	0.089652	0.0342542	0.022491	0.13	no	no
seq.18268.5	chr9:123932209:A:G	trans	A	G	0.896676	0.147498	1.20742e-09	0.0138	0.031096	0.657194	0.0217253	0.0232363	0.349803	0.0499931	0.151868	0.74	no	yes
seq.18270.10	chr1:196651787:C:T	trans	C	T	0.154447	0.0222281	3.69828e-12	0.151	0.009085	4.93e-62							no	no
seq.18271.43	chr3:49629531:C:A	trans	C	A	0.7336	0.045668	4.5772e-58	0.3575	0.007348	0							no	no
seq.18275.5	chr19:44908822:C:T	trans	C	T	0.456105	0.0373805	3.04439e-34	0.2466	0.017381	1.09e-45							no	no
seq.18275.5	chr2:21029662:G:A	trans	G	A	0.925083	0.0335915	5.97035e-167	0.6367	0.495911	0.199177							no	yes
seq.18277.28	chr7:95308945:A:G	trans	A	G	-0.179409	0.0227479	3.09956e-15	-0.1294	0.008816	8.983e-49	-0.00376383	0.00823822	0.647761	-0.012653	0.023231	0.59	no	no
seq.18280.29	chr14:31462597:C:T	cis	C	T	0.257265	0.0242177	2.32916e-26	0.1463	0.012538	1.842e-31							no	no
seq.18286.3	chr12:7089608:C:T	trans	C	T	-0.557743	0.0230313	1.48252e-129	-0.2895	0.013706	5.009e-99							no	no
seq.18289.16	chr17:36001607:C:CAGGGCAG	cis	C	CAGGGCAG	-1.23094	0.0249413	0	NA	NA	NA	-1.57929	0.0139811	0	-1.2084	0.024717	0	no	no
seq.18289.16	chr19:48703374:A:T	trans	A	T	0.10929	0.0153323	1.01789e-12	NA	NA	NA				0.096988	0.022575	3e-10	yes	no
seq.18295.102	chr9:37429750:G:A	cis	G	A	1.3366	0.114092	1.06586e-31	NA	NA	NA				1.3644	0.11547	3.3e-32	no	no
seq.18299.13	chr11:65176711:A:G	trans	A	G	-0.198187	0.0245363	6.62064e-16	-0.1218	0.008858	5.072e-43							no	no
seq.18299.13	chr1:223755834:C:G	trans	C	G	0.293045	0.0256037	2.47799e-30	0.0107	0.396172	0.978453							yes	yes
seq.18299.13	chr3:186742138:T:C	trans	T	C	-0.211798	0.0236412	3.28095e-19	-0.0704	0.008288	1.987e-17							no	no
seq.18301.10	chr10:7732765:T:C	trans	T	C	-1.76104	0.148175	1.41873e-32	-0.681	0.021872	7.832e-213							no	no
seq.18301.10	chr6:29946287:C:T	trans	C	T	-0.585276	0.0292795	6.83282e-89	-0.1128	0.012085	1.017e-20							no	no
seq.18302.204	chr1:196651787:C:T	trans	C	T	0.162958	0.0221728	1.99022e-13	0.132	0.00904	2.756e-48							no	no
seq.18302.204	chr6:31964400:C:T	trans	C	T	-0.231422	0.0366438	2.69414e-10	-0.1894	0.011554	2.174e-60							no	no
seq.18304.19	chr17:28376663:T:A	trans	T	A	-0.347819	0.0243692	3.22849e-46	-0.0995	0.008006	1.843e-35							yes	no
seq.18307.71	chr17:28386951:C:T	trans	C	T	-0.169758	0.0247408	6.81554e-12	-0.0122	0.00802	0.128227							no	yes
seq.18308.30	chr11:116791863:C:T	trans	C	T	0.19458	0.0244808	1.89104e-15	0.0868	0.016204	8.475e-08							no	no
seq.18308.30	chr19:44912921:G:T	trans	G	T	0.286216	0.0284415	8.02417e-24	0.1011	0.009488	1.637e-26							no	no
seq.18308.30	chr3:165718484:A:G	trans	A	G	-0.154154	0.0243152	2.30017e-10	-0.0857	0.008128	5.437e-26							no	no
seq.18315.38	chr3:187375904:G:A	cis	G	A	0.282251	0.0261755	4.14095e-27	0.3259	0.007125	0							no	no
seq.18322.15	chr17:28391158:T:A	trans	T	A	-0.434518	0.0243519	3.25837e-71	-0.0419	0.008032	1.824e-07							yes	no
seq.18331.3	chr4:76189879:C:T	trans	C	T	-0.215231	0.0225579	1.41059e-21	NA	NA	NA	-0.0243822	0.00842953	0.00382217	-0.019818	0.023012	0.39	no	no
seq.18336.31	chr11:116791863:C:T	trans	C	T	0.243719	0.0241507	6.01866e-24	NA	NA	NA	0.024304	0.0145359	0.0945257	0.025996	0.024969	0.3	no	yes
seq.18336.31	chr19:44912921:G:T	trans	G	T	0.396759	0.0284392	3.09599e-44	NA	NA	NA	-0.00239219	0.00808861	0.767422	0.0018071	0.028983	0.95	no	yes
seq.18338.26	chr12:7482442:A:G	trans	A	G	0.143579	0.0232092	6.15942e-10	0.0468	0.021586	0.030152							no	no
seq.18339.207	chr6:31638745:C:G	trans	C	G	0.190029	0.0292471	8.17523e-11	-0.0066	0.009105	0.468529							yes	yes
seq.18340.2	chr12:7402820:G:C	trans	G	C	0.222273	0.0292855	3.20258e-14	0.084	0.019782	2.173e-05							yes	no
seq.18340.2	chr1:151401549:T:C	cis	T	C	0.425912	0.0223774	9.05733e-81	0.638	0.009789	0							no	no
seq.18342.2	chr9:78297199:G:C	cis	G	C	-0.201451	0.0250171	8.10961e-16	-0.1495	0.009813	2.078e-52							yes	no
seq.18343.10	chr16:412881:A:T	cis	A	T	-0.162208	0.0229981	1.74985e-12	-0.4903	0.006641	0							yes	no
seq.18343.10	chr22:22357438:C:T	trans	C	T	0.27395	0.0284764	6.56901e-22	0.0108	0.009408	0.25098							no	yes
seq.18373.13	chr12:7632437:C:G	trans	C	G	0.157535	0.0237261	3.1434e-11	0.0128	0.009263	0.167017							yes	yes
seq.18375.28	chr17:28367840:G:A	trans	G	A	0.247647	0.0243479	2.66624e-24	0.1292	0.008111	3.927e-57							no	no
seq.18375.28	chr1:196651787:C:T	trans	C	T	0.175229	0.022359	4.61105e-15	0.1532	0.009144	5.347e-63							no	no
seq.18381.16	chr12:111803962:G:A	cis	G	A	0.948487	0.0272558	2.48313e-265	NA	NA	NA				0.36827	0.02766	1.9e-40	no	no
seq.18382.109	chr12:7088974:C:T	trans	C	T	0.768819	0.0347705	2.46604e-108	0.9598	0.053968	9.28e-71	-0.0615144	0.104549	0.556279	-0.024784	0.034946	0.33	no	no
seq.18382.109	chr14:105587638:G:A	trans	G	A	-0.164416	0.025886	2.13128e-10	0.1028	0.05111	0.044287	0.0090282	0.0283917	0.750495	-0.037143	0.027294	0.15	no	yes
seq.18392.19	chr17:58307391:C:T	trans	C	T	0.320866	0.0361112	6.36502e-19	0.1693	0.012672	1.04e-40							no	no
seq.18392.19	chr6:29866996:C:T	trans	C	T	-0.201878	0.0295839	8.85931e-12	-0.0502	0.012413	5.249e-05							no	no
seq.18392.19	chr9:86082067:T:C	trans	T	C	-0.165453	0.0252724	5.87895e-11	-0.0042	0.008198	0.608433							no	yes
seq.18395.5	chr2:3592552:C:T	trans	C	T	0.282829	0.0252756	4.57404e-29	0.2542	0.010283	6.485e-135							no	no
seq.18397.5	chr10:5217078:G:C	cis	G	C	0.580762	0.0373926	2.12373e-54	0.6039	0.010514	0	0.077044	0.0134348	9.77102e-09	0.029794	0.038375	0.44	yes	no
seq.18399.1	chr1:196651787:C:T	trans	C	T	0.147679	0.0221921	2.84053e-11	0.1096	0.008995	3.769e-34							no	no
seq.18401.18	chr11:43901546:C:T	cis	C	T	0.441636	0.0613887	6.28782e-13	0.6433	0.072554	7.547e-19							no	no
seq.18405.117	chr1:169538606:G:T	trans	G	T	0.180621	0.0260588	4.17061e-12	0.0099	0.00832	0.234088							no	yes
seq.18411.83	chr16:72061751:A:C	trans	A	C	0.177267	0.0265043	2.25892e-11	-0.1451	0.480184	0.762518							no	yes
seq.18411.83	chr2:215434408:A:AT	trans	A	AT	-0.288099	0.0439488	5.55265e-11	-0.0914	0.008047	6.794e-30							no	no
seq.18415.16	chr17:28390249:G:A	trans	G	A	-0.21459	0.024667	3.33426e-18	-0.0484	0.008001	1.458e-09							no	no
seq.18429.10	chr19:48703374:A:T	trans	A	T	0.223229	0.0220211	3.78355e-24	NA	NA	NA				0.40261	0.022664	1.3e-72	yes	no
seq.18429.10	chr9:133256205:G:C	trans	G	C	-0.263134	0.0268662	1.19179e-22	-0.0785	0.013524	6.461e-09	-0.269519	0.0130924	3.66691e-94	-0.33205	0.027488	5.6e-34	yes	no
seq.18449.33	chr1:196651787:C:T	trans	C	T	0.144271	0.0221921	7.97811e-11	0.143	0.00906	3.986e-56							no	no
seq.18817.50	chr14:106638762:C:T	trans	C	T	-0.277114	0.0284387	1.95164e-22	-0.1137	0.01075	3.821e-26							no	no
seq.18819.21	chr11:17311636:G:A	trans	G	A	0.23687	0.0237293	1.8239e-23	0.1552	0.008244	4.59e-79							no	no
seq.18819.21	chr5:123024708:T:C	cis	T	C	0.55638	0.0541102	8.46253e-25	0.423	0.006313	0							no	no
seq.18830.1	chr1:160907197:G:A	cis	G	A	-0.898388	0.0506589	2.28823e-70	-1.2439	0.078008	3.045e-57							no	no
seq.18831.6	chr3:66384219:T:C	cis	T	C	0.761338	0.0242909	1.22744e-215	0.6683	0.0063	0	0.858309	0.00820763	0	0.92052	0.024516	1e-300	no	no
seq.18832.65	chr11:18266203:G:C	cis	G	C	-0.185945	0.0262057	1.28795e-12	-0.2646	0.010262	1.285e-146							yes	no
seq.18839.24	chr3:187017902:A:C	trans	A	C	0.150571	0.0215633	2.89534e-12	0.1304	0.008127	6.157e-58	-0.00545054	0.0075457	0.470088	0.0044794	0.022274	0.82	no	no
seq.18839.24	chr8:132893891:G:C	cis	G	C	-0.33041	0.037068	4.93969e-19	-0.3846	0.528324	0.466637				-0.14037	0.037898	0.00023	yes	no
seq.18841.1	chr12:7496888:T:C	trans	T	C	0.143956	0.023182	5.30493e-10	0.1829	0.021631	2.778e-17							no	no
seq.18842.24	chr7:95308134:T:C	trans	T	C	-0.51569	0.0229589	9.88553e-112	-0.2422	0.008857	1.244e-164							no	no
seq.18864.7	chr19:12391643:A:G	trans	A	G	0.226835	0.0231565	1.17436e-22	0.185	0.00996	5.154e-77							no	no
seq.18864.7	chr8:101499490:G:A	trans	G	A	0.148402	0.0243337	1.06979e-09	0.1636	0.015046	1.548e-27							no	no
seq.18864.7	chr9:33812128:G:C	cis	G	C	0.572548	0.0296549	4.68705e-83	0.4495	0.005838	0							yes	no
seq.18866.8	chr1:196651787:C:T	trans	C	T	0.140309	0.0222111	2.66563e-10	0.1352	0.009078	3.67e-50							no	no
seq.18870.1	chr17:28410870:C:T	trans	C	T	-0.157516	0.0243476	9.83332e-11	-0.1131	0.008231	5.774e-43	0.0152055	0.00780843	0.0514956	0.012946	0.024661	0.6	no	no
seq.18870.1	chr1:196651787:C:T	trans	C	T	0.138434	0.0223952	6.35316e-10	0.1291	0.009048	3.475e-46	-0.00746011	0.00852391	0.381466	-0.0056874	0.022639	0.8	no	no
seq.18871.24	chr9:131098141:G:C	cis	G	C	0.331629	0.0346005	9.28966e-22	0.4506	0.007458	0	0.2558	0.00866822	2.13796e-191	0.13512	0.035313	0.00013	yes	no
seq.18873.8	chr11:126302693:A:G	trans	A	G	0.227604	0.0282857	8.51138e-16	0.14	0.008502	6.371e-61	0.0210743	0.00810959	0.00935815	0.088477	0.029019	0.0022	no	no
seq.18873.8	chr8:60811218:C:T	trans	C	T	-0.238897	0.031836	6.19013e-14	-0.1602	0.014897	5.694e-27	-0.1816	0.0134468	1.45915e-41	-0.20692	0.032689	2.3e-10	no	no
seq.18875.125	chr12:48026470:C:A	cis	C	A	-0.479963	0.0246384	1.61213e-84	-0.3595	0.006621	0	-0.40244	0.00881154	0	-0.52401	0.025013	2.2e-97	no	no
seq.18877.15	chr1:180184428:C:T	trans	C	T	-1.43622	0.201216	9.49074e-13	-0.0803	0.01531	1.563e-07							no	no
seq.18878.15	chr15:32718211:G:A	cis	G	A	-0.777228	0.0222026	1.81134e-268	-0.8193	0.008715	0							no	no
seq.18880.81	chr17:62643341:A:AG	trans	A	AG	0.227929	0.0300209	3.14123e-14	NA	NA	NA	0.0314594	0.0142884	0.0276828	0.133132	0.0306307	1.4e-05	no	no
seq.18882.7	chr3:139893823:GTGGGGAAAC:G	cis	GTGGGGAAAC	G	0.237847	0.0242175	9.11591e-23	NA	NA	NA	0.375881	0.00904221	0	0.33015	0.024511	2.4e-41	no	no
seq.18882.7	chr3:140686208:T:C	cis	T	C	0.198251	0.0247944	1.28736e-15	0.0684	0.008306	1.794e-16	0.0183526	0.00752248	0.0146994	0.23319	0.025117	1.6e-20	no	no
seq.18884.22	chr1:78035531:T:C	cis	T	C	0.218283	0.0232468	6.01174e-21	0.1458	0.00929	1.635e-55							no	no
seq.18891.98	chr7:95311470:T:C	trans	T	C	0.485552	0.0392973	4.52898e-35	NA	NA	NA				-0.017793	0.040068	0.66	no	yes
seq.18892.48	chr1:196671190:A:G	trans	A	G	-0.179503	0.0227172	2.75296e-15	-0.1095	0.00914	4.502e-33							no	no
seq.18895.54	chr1:109704618:C:A	cis	C	A	0.513191	0.0254258	1.35769e-90	0.37	0.006504	0	0.133151	0.0082211	5.35427e-59	0.142616	0.0259538	3.9e-08	no	no
seq.18899.82	chr19:44945208:T:G	trans	T	G	-0.556539	0.02189	1.35831e-142	-0.6949	0.006531	0							no	no
seq.18900.37	chr11:116791863:C:T	trans	C	T	0.206794	0.0245542	3.70339e-17	0.0765	0.016399	3.086e-06	0.00485163	0.0163349	0.766459	-0.0069749	0.024899	0.78	no	no
seq.18907.97	chr7:100638347:C:A	trans	C	A	-0.194092	0.0273811	1.3555e-12	-0.1003	0.008471	2.395e-32	-0.00197614	0.00516231	0.701867	0.0022745	0.027788	0.98	no	no
seq.18910.45	chr19:15470494:AC:A	trans	AC	A	0.190162	0.0256173	1.1434e-13	0.149	0.009487	1.4e-55							no	no
seq.18916.25	chr20:3213527:G:A	cis	G	A	1.29489	0.0300404	0	1.3319	0.01019	0	1.18232	0.0144977	0	0.68792	0.030711	4e-111	no	no
seq.18917.53	chr9:133258677:G:A	trans	G	A	0.186436	0.0279015	2.35776e-11	NA	NA	NA				0.19723	0.027894	1.6e-12	no	no
seq.18921.30	chrX:22022704:T:C	cis	T	C	0.208246	0.0202667	9.10961e-25	0.2133	0.007337	8.366e-186							no	no
seq.18922.27	chr17:7566010:T:C	cis	T	C	-0.282817	0.0287048	6.67882e-23	-0.0082	0.01046	0.433072							no	yes
seq.18922.27	chr3:56815721:T:C	trans	T	C	0.146074	0.0224613	7.85597e-11	0.0219	0.008365	0.008844							no	no
seq.18925.24	chr1:169514323:T:C	trans	T	C	0.558843	0.0775604	5.79295e-13	0.4634	0.022986	2.204e-90							no	no
seq.18927.14	chr17:28410870:C:T	trans	C	T	-0.182926	0.0240709	2.97372e-14	-0.0996	0.008194	5.377e-34							no	no
seq.18927.14	chr1:196651787:C:T	trans	C	T	0.155253	0.0222167	2.78612e-12	0.1197	0.00899	1.883e-40							no	no
seq.18931.40	chr14:94183488:G:T	trans	G	T	0.214103	0.0232473	3.26738e-20	0.2189	0.009939	1.699e-107							no	no
seq.18932.84	chr22:22358119:T:G	trans	T	G	-0.262778	0.0288464	8.2718e-20	-0.1378	0.013316	4.266e-25	0.0313378	0.0119872	0.00894149	0.013342	0.029562	0.66	no	no
seq.18934.50	chr20:38123728:A:T	cis	A	T	0.60153	0.088925	1.33814e-11	0.211	0.194558	0.278139				0.774125	0.0903445	1e-17	yes	no
seq.18935.14	chr3:119626489:T:C	trans	T	C	-0.352305	0.0237222	6.82496e-50	-0.2835	0.010786	2.995e-152							no	no
seq.18938.3	chr1:196651787:C:T	trans	C	T	0.147958	0.02231	3.3136e-11	0.1316	0.009028	3.939e-48							no	no
seq.18942.11	chr7:95307380:C:T	trans	C	T	-0.155966	0.0224948	4.10771e-12	-0.2944	0.009613	5.387e-206							no	no
seq.18943.4	chr1:196651787:C:T	trans	C	T	0.157921	0.0223159	1.47741e-12	0.0811	0.008977	1.658e-19							no	no
seq.18943.4	chr6:32096321:C:T	trans	C	T	-0.2128	0.0344485	6.51989e-10	-0.131	0.012634	3.435e-25							no	no
seq.18945.11	chr2:3592552:C:T	trans	C	T	0.255915	0.0252409	3.71193e-24	0.1473	0.010214	3.769e-47							no	no
seq.19111.10	chr6:32222629:A:G	trans	A	G	-0.175401	0.0222825	3.49784e-15	-0.0243	0.008973	0.006769							no	no
seq.19113.66	chr6:79619211:A:G	cis	A	G	-0.164561	0.0272423	1.5349e-09	-0.0967	0.008296	2.135e-31	-0.0300245	0.00790977	0.000147123	0.026036	0.027731	0.35	no	no
seq.19117.3	chr19:38297325:A:G	cis	A	G	0.167493	0.0224712	9.0803e-14	0.1893	0.008917	5.168e-100	0.216584	0.00830469	6.19441e-150	0.0667375	0.022862	0.0035	no	no
seq.19123.6	chr12:7089608:C:T	trans	C	T	-0.48981	0.0230125	1.58125e-100	-0.3679	0.013651	5.716e-160							no	no
seq.19129.15	chr16:86526623:A:G	cis	A	G	-0.156748	0.0230256	9.92659e-12	-0.3108	0.008237	0	-0.460262	0.00773535	0	-0.37056	0.023572	8.9e-56	no	no
seq.19130.81	chr18:63987229:A:G	cis	A	G	0.336713	0.0228494	3.77398e-49	0.1817	0.008217	2.327e-108	0.726747	0.00755829	0	0.73301	0.023094	3.1e-221	no	no
seq.19134.66	chr10:100026755:C:CTTGAGGCCAGGAGT	trans	C	CTTGAGGCCAGGAGT	-0.453892	0.0698747	8.26038e-11	-0.0623	0.0199	0.001744							no	no
seq.19135.5	chr17:41836332:C:T	cis	C	T	0.37754	0.0301302	5.098e-36	0.6219	0.006825	0							no	no
seq.19141.22	chr3:186677647:C:T	trans	C	T	-1.15359	0.0237423	0	-1.2667	0.005251	0							no	no
seq.19143.38	chr11:7661019:C:G	cis	C	G	-0.467708	0.0243763	4.75335e-82	-0.221	0.008853	1.517e-137	-0.113413	0.00789579	8.73575e-47	-0.32656	0.024841	3e-39	yes	no
seq.19145.4	chr13:46067012:G:C	trans	G	C	-0.686914	0.0262607	8.10961e-151	-0.5092	0.006738	0							yes	no
seq.19150.20	chr17:18944710:A:G	cis	A	G	0.17562	0.0230777	2.74221e-14	-0.0388	0.008148	1.915e-06							no	yes
seq.19152.4	chr19:44913484:C:T	trans	C	T	0.266113	0.02871	1.87845e-20	0.0381	0.009572	6.884e-05	-0.0158434	0.00882958	0.0727562	0.016911	0.029043	0.57	no	no
seq.19154.41	chr2:224010157:G:A	cis	G	A	0.526048	0.0283241	5.36537e-77	0.8039	0.007402	0	0.626602	0.00895159	0	0.35064	0.028855	4.9e-34	no	no
seq.19154.41	chr7:80547085:CTA:C	trans	CTA	C	0.328163	0.0444683	1.58672e-13	NA	NA	NA				0.28001	0.045889	9.3e-10	no	no
seq.19154.41	chr8:105569300:A:T	trans	A	T	0.144225	0.022249	9.03233e-11	0.073	0.009836	1.158e-13	0.122282	0.00796437	3.34657e-53	0.13666	0.023183	3.7e-09	yes	no
seq.19158.1	chr11:61781986:A:G	trans	A	G	0.176651	0.0216558	3.42926e-16	0.0859	0.00862	2.174e-23							no	no
seq.19158.1	chr19:44908822:C:T	trans	C	T	-1.12749	0.0410896	9.2045e-166	-0.9726	0.013192	0							no	no
seq.19173.5	chr8:81717212:G:A	cis	G	A	-0.247036	0.0246631	1.29092e-23	-0.1424	0.009243	1.469e-53							no	no
seq.19175.18	chr6:116460830:C:T	trans	C	T	0.237615	0.0232927	1.95704e-24	0.0599	0.009854	1.209e-09							no	no
seq.19175.18	chr6:132390633:A:C	trans	A	C	-0.162266	0.0233948	4.03367e-12	-0.0176	0.039818	0.658483							no	yes
seq.19175.18	chr9:93121503:T:C	trans	T	C	0.387211	0.0272504	8.01863e-46	0.1928	0.009845	2.097e-85							no	no
seq.19208.8	chr1:196770116:G:T	trans	G	T	0.340509	0.051259	3.07539e-11	0.1334	0.00757	1.687e-69							no	no
seq.19213.1	chr1:196651787:C:T	trans	C	T	0.13529	0.022042	8.367e-10	0.12	0.009011	1.841e-40	0.00581394	0.006681	0.38418	0.000222209	0.022739	0.99	no	no
seq.19213.1	chr20:12913368:C:T	trans	C	T	0.149584	0.0247937	1.6082e-09	NA	NA	NA	0.00346281	0.0123623	0.779392	0.0422176	0.0255584	0.099	no	yes
seq.19213.1	chr9:33234041:A:G	cis	A	G	-0.518273	0.0334482	3.7627e-54	-0.2788	0.011113	6.624e-139	-1.11354	0.0103315	0	-1.10043	0.0341357	5.4e-228	no	no
seq.19229.92	chr22:50660336:G:A	trans	G	A	0.147654	0.0223553	3.97924e-11	0.3201	0.009715	4.577e-238							no	no
seq.19230.12	chr22:23992755:C:A	trans	C	A	-0.793845	0.022789	7.29458e-266	-0.6636	0.006377	0							no	no
seq.19231.22	chr3:49673081:CCGGG:C	trans	CCGGG	C	0.300558	0.0481548	4.33381e-10	NA	NA	NA	0.00243667	0.00849172	0.774153	0.085749	0.048379	0.076	no	yes
seq.19237.17	chr2:91452268:G:A	trans	G	A	-0.344872	0.0402995	1.15133e-17	-0.0529	0.010787	9.386e-07				0.033939	0.041076	0.35	no	no
seq.19241.31	chr12:7130255:C:T	cis	C	T	0.293825	0.0313455	7.00003e-21	0.2048	0.014895	5.103e-43	0.496173	0.0137306	6.10942e-286	0.40469	0.03164	1.5e-37	no	no
seq.19243.2	chr11:18237427:CT:C	trans	CT	C	0.258389	0.0388716	2.98607e-11	NA	NA	NA	-0.0411296	0.0185583	0.0266753	-0.074525	0.039713	0.061	no	yes
seq.19247.1	chr1:196651787:C:T	trans	C	T	0.144198	0.0222642	9.37562e-11	0.1298	0.009005	4.234e-47							no	no
seq.19251.56	chr10:69097096:G:A	cis	G	A	-0.329609	0.021872	2.55564e-51	-0.223	0.010813	1.707e-94							no	no
seq.19251.56	chr8:105581434:T:C	trans	T	C	0.146361	0.0219638	2.66993e-11	0.0234	0.00802	0.003528							no	no
seq.19254.125	chr6:16290530:T:A	cis	T	A	-1.05836	0.0351292	2.11349e-199	-1.1572	0.004065	0	-0.25207	0.00753618	2.75423e-245	-0.392121	0.0357009	4.6e-28	yes	no
seq.19257.11	chr1:247878519:C:G	trans	C	G	0.289585	0.027046	9.42323e-27	0.0643	0.008578	6.566e-14	0.100809	0.00827432	3.81417e-34	0.098266	0.027459	0.00035	yes	no
seq.19261.12	chr9:34143143:G:C	trans	G	C	0.165518	0.0276081	2.03133e-09	0.0151	0.00985	0.12526							yes	yes
seq.19262.219	chr17:7220187:G:A	cis	G	A	-0.209513	0.0301428	3.63496e-12	-0.1797	0.03826	2.643e-06							no	no
seq.19265.9	chr1:156351807:C:T	trans	C	T	0.297817	0.025899	1.33168e-30	0.2154	0.05599	0.0001195							no	no
seq.19272.9	chr15:58431280:T:C	trans	T	C	0.135069	0.020593	5.41751e-11	0.1004	0.010252	1.209e-22							no	no
seq.19272.9	chr19:44908822:C:T	trans	C	T	0.443535	0.0384114	7.64716e-31	0.3394	0.017216	1.639e-86							no	no
seq.19272.9	chr2:20999010:T:A	trans	T	A	1.63262	0.0622089	8.31764e-152	1.432	0.041934	1.375e-255							yes	no
seq.19272.9	chr3:165895929:C:G	trans	C	G	-0.215805	0.0247862	3.12968e-18	-0.2659	0.008976	7.3e-193							yes	no
seq.19273.3	chr12:7381962:AT:A	trans	AT	A	0.276947	0.0303048	6.3183e-20	NA	NA	NA	0.34751	0.0355242	1.34091e-22	0.33944	0.034061	1.1e-23	no	no
seq.19273.3	chr8:30708107:G:A	cis	G	A	1.71618	0.052087	4.47713e-238	2.1842	0.102965	7.246e-100	0.400139	0.0996244	5.90745e-05	0.57837	0.053448	2.2e-27	no	no
seq.19277.4	chr1:161039013:G:T	cis	G	T	0.386133	0.0230321	4.39744e-63	0.208	0.012089	2.403e-66							no	no
seq.19280.29	chr11:116791863:C:T	trans	C	T	0.185328	0.0241937	1.85695e-14	0.0948	0.016347	6.666e-09							no	no
seq.19280.29	chr12:7089608:C:T	trans	C	T	-0.385867	0.0233643	2.84971e-61	-0.241	0.013688	2.186e-69							no	no
seq.19289.29	chr1:45013160:A:G	cis	A	G	1.25761	0.170999	1.91646e-13	NA	NA	NA				0.984176	0.173748	1.5e-08	no	no
seq.19290.5	chr12:7483197:G:A	trans	G	A	0.186187	0.0224339	1.04665e-16	0.0275	0.013867	0.047348							no	no
seq.19296.51	chr3:186677647:C:T	trans	C	T	1.13465	0.0236294	0	0.9223	0.006695	0							no	no
seq.19316.2	chr1:196651787:C:T	trans	C	T	0.152308	0.0223248	8.95571e-12	0.1414	0.00907	8.473e-55							no	no
seq.19327.31	chr1:196651787:C:T	trans	C	T	0.140881	0.0221362	1.96214e-10	0.1367	0.009174	3.279e-50							no	no
seq.19329.31	chrX:46604914:G:A	trans	G	A	0.246859	0.0189688	1.01906e-38	0.1397	0.010053	6.656e-44							no	no
seq.19332.1	chr17:28361641:G:A	trans	G	A	-0.145515	0.0243052	2.13781e-09	-0.0182	0.008173	0.025957							no	no
seq.19332.1	chr19:44908684:T:C	trans	T	C	0.534455	0.0381523	1.38357e-44	0.3575	0.010715	4.275e-244							no	no
seq.19335.2	chr17:28343601:G:A	trans	G	A	0.474476	0.024471	9.49292e-84	0.4066	0.006797	0							no	no
seq.19341.36	chr2:119385235:G:A	trans	G	A	0.159978	0.0258946	6.48933e-10	0.3001	0.010111	1.397e-193							no	no
seq.19356.20	chr1:196651787:C:T	trans	C	T	0.146191	0.0222494	5.01303e-11	0.1429	0.009059	4.727e-56							no	no
seq.19357.11	chr19:5832762:G:A	trans	G	A	-0.29241	0.0377978	1.02471e-14	-0.0757	0.021979	0.0005727							no	no
seq.19361.78	chr2:19926903:ACC:A	cis	ACC	A	0.776957	0.0377983	6.89446e-94	NA	NA	NA				0.60979	0.038166	1.9e-57	no	no
seq.19365.11	chr12:7574535:C:T	trans	C	T	0.14419	0.0233283	6.37265e-10	0.004	0.012352	0.746061	-0.00975776	0.0113654	0.390589	-0.0092218	0.023832	0.7	no	yes
seq.19372.7	chr14:48375423:G:A	cis	G	A	-0.62279	0.0268794	9.18333e-119	-0.8987	0.014815	0							no	no
seq.19377.14	chr19:9948131:C:T	cis	C	T	-0.800088	0.0250005	9.93116e-225	-0.6292	0.006461	0							no	no
seq.19377.14	chr4:56972885:C:G	trans	C	G	-0.135062	0.0207879	8.18653e-11	-0.1169	0.010324	1.002e-29							yes	no
seq.19437.61	chr6:43957870:G:A	cis	G	A	0.379147	0.0233988	4.75116e-59	0.5877	0.006326	0	0.687849	0.00738725	0	0.40148	0.023942	1.3e-63	no	no
seq.19437.61	chr8:105569300:A:T	trans	A	T	0.167814	0.022339	5.81567e-14	0.1721	0.010166	2.779e-64	0.223686	0.00712476	2.32274e-216	0.16837	0.023158	6.5e-14	yes	no
seq.19437.61	chr9:2694834:C:T	trans	C	T	0.155807	0.022364	3.24116e-12	0.117	0.008572	2.031e-42	0.156334	0.00655051	6.93426e-126	0.14958	0.02318	1.3e-10	no	no
seq.19438.68	chr14:105611518:T:G	trans	T	G	0.242212	0.0398619	1.23016e-09	0.0749	0.023658	0.001546							no	no
seq.19438.68	chr17:28413121:G:A	trans	G	A	0.15035	0.0247941	1.32819e-09	-0.0011	0.008462	0.896568							no	yes
seq.19446.1	chr6:16295358:C:G	trans	C	G	0.362549	0.0354941	1.7108e-24	0.2277	0.008607	3.276e-154	0.0885498	0.0081623	2.02442e-27	0.17915	0.035986	6.4e-07	yes	no
seq.19448.104	chr7:48088999:G:A	cis	G	A	-0.248385	0.0226018	4.28845e-28	-0.08	0.007936	6.766e-24							no	no
seq.19488.1	chr1:56913999:T:C	trans	T	C	0.186671	0.0233889	1.44977e-15	0.0959	0.00848	1.193e-29	0.0545017	0.00567496	7.69839e-22	0.12985	0.02355	6.2e-10	no	no
seq.19491.11	chr11:116791863:C:T	trans	C	T	0.229452	0.0245631	9.51262e-21	0.0643	0.016374	8.607e-05							no	no
seq.19491.11	chr19:44928401:A:G	trans	A	G	-0.190953	0.0256975	1.07944e-13	-0.124	0.008074	3.098e-53							no	no
seq.19492.5	chr10:52777079:T:G	trans	T	G	0.20172	0.0248681	4.99574e-16	0.1256	0.008712	4.005e-47							no	no
seq.19492.5	chr9:134963026:G:A	trans	G	A	0.282737	0.0234985	2.4088e-33	0.2009	0.009325	5.892e-103							no	no
seq.19496.1	chr1:182803762:A:G	cis	A	G	0.777733	0.0992745	4.71954e-15	NA	NA	NA				1.3559	0.10189	2.2e-40	no	no
seq.19511.8	chr1:196746205:G:A	trans	G	A	0.287065	0.0477932	1.89692e-09	0.1193	0.022484	1.12e-07	0.00266804	0.0204947	0.896423	-0.022796	0.048906	0.63	no	no
seq.19523.215	chr1:7962047:C:T	cis	C	T	1.40297	0.147104	1.46656e-21	NA	NA	NA				1.43701	0.148957	5.1e-22	no	no
seq.19545.145	chr6:32061406:C:T	trans	C	T	-0.224292	0.0343896	6.93426e-11	-0.166	0.012881	5.345e-38	-0.0178616	0.0134358	0.183714	0.0403196	0.0349707	0.25	no	no
seq.19553.14	chr4:3440284:G:C	trans	G	C	0.310032	0.0232299	1.2448e-40	0.1337	0.009836	4.451e-42							yes	no
seq.19556.12	chr17:7176997:C:T	trans	C	T	-0.173028	0.0235163	1.86982e-13	-0.1806	0.010149	7.857e-71	-0.190305	0.00867425	1.10154e-106	-0.18022	0.024043	2.6e-14	no	no
seq.19556.12	chr1:207512441:T:C	cis	T	C	0.236977	0.0243061	1.85055e-22	0.4895	0.007547	0	0.505451	0.00956001	0	0.23156	0.024748	9.6e-21	no	no
seq.19557.3	chr4:39442717:A:G	cis	A	G	0.64818	0.0231441	1.36144e-172	0.0393	0.008446	3.274e-06	0.246289	0.00772223	3.28852e-223	0.67284	0.023315	2e-182	no	no
seq.19558.10	chr11:46831288:A:G	cis	A	G	0.440632	0.0261813	1.46994e-63	0.4142	0.006615	0							no	no
seq.19560.23	chr7:132428481:T:C	cis	T	C	-0.168426	0.0253921	3.28927e-11	-0.0114	0.01812	0.529263	-0.00379933	0.0166924	0.819951	-0.091953	0.026307	0.00047	no	no
seq.19560.23	chr7:73627755:C:T	trans	C	T	0.250476	0.0332833	5.24807e-14	0.0452	0.009915	5.148e-06	0.0381725	0.00937591	4.67434e-05	0.18142	0.034477	1.4e-07	no	no
seq.19561.216	chr6:32452182:A:G	trans	A	G	0.165799	0.0271484	1.01426e-09	0.072	0.009603	6.515e-14							no	no
seq.19561.216	chr9:133266456:T:C	trans	T	C	-0.781759	0.0258607	9.66051e-201	-0.8088	0.008763	0							no	no
seq.19567.1	chr17:28367840:G:A	trans	G	A	-0.18556	0.024186	1.69044e-14	-0.1273	0.00783	1.942e-59	0.0027751	0.0071733	0.698856	0.0025632	0.024691	0.91	no	no
seq.19575.4	chr6:32039286:C:T	trans	C	T	-0.146408	0.0233846	3.82781e-10	0.0008	0.009221	0.930862							no	yes
seq.19579.5	chr6:29945609:C:G	trans	C	G	-0.525929	0.0265063	1.30047e-87	-0.2489	0.015375	6.085e-59	0.0194018	0.0153641	0.206659	-0.014136	0.027018	0.59	yes	no
seq.19587.12	chr1:196651787:C:T	trans	C	T	0.141215	0.0222177	2.07076e-10	0.1068	0.008952	8.25e-33							no	no
seq.19590.46	chr10:50662051:G:A	trans	G	A	-0.158936	0.0230239	5.08862e-12	NA	NA	NA				-0.220937	0.0247292	4.1e-19	no	no
seq.19590.46	chr10:79949523:C:T	cis	C	T	0.753507	0.0221339	5.14044e-254	0.8383	0.014438	0	0.877818	0.0208102	0	0.898769	0.0237651	0	no	no
seq.19590.46	chr16:84374229:T:TA	trans	T	TA	0.130365	0.0192255	1.19481e-11	0.1725	0.008598	1.568e-89	0.122158	0.00648544	3.84769e-79	0.140261	0.0230976	1.3e-09	no	no
seq.19590.46	chr6:31358303:T:C	trans	T	C	-0.815056	0.0327721	1.55239e-136	-0.7432	0.008452	0	-0.710445	0.0133382	0	-0.741226	0.0367527	1.9e-90	no	no
seq.19590.46	chr9:106748721:T:A	trans	T	A	0.167459	0.0191038	1.85524e-18	0.1448	0.010247	2.463e-45	0.116473	0.00712044	3.83972e-60	0.0994673	0.0229381	1.4e-05	yes	no
seq.19601.15	chr14:94446559:T:G	trans	T	G	-0.199943	0.0290474	5.84655e-12	-0.1367	0.008174	8.902e-63							no	no
seq.19614.8	chr11:60082798:A:T	cis	A	T	-0.217149	0.0335768	9.9816e-11	-0.264	0.119553	0.027228				-0.25789	0.034232	7.8e-14	yes	no
seq.19614.8	chr19:48703374:A:T	trans	A	T	-0.142372	0.0221823	1.37822e-10	NA	NA	NA				-0.35051	0.02269	2.7e-54	yes	no
seq.19616.100	chr12:7089608:C:T	trans	C	T	-0.191218	0.0232669	2.06158e-16	-0.1723	0.014062	1.623e-34	-0.0116557	0.0126531	0.356961	-0.023459	0.023593	0.34	no	no
seq.19617.5	chr9:111448610:C:T	cis	C	T	0.982902	0.0490082	1.79349e-89	0.671	0.02342	1.595e-180	0.667237	0.0178562	1.33045e-305	0.86643	0.049574	2.3e-68	no	no
seq.19623.26	chr1:196673403:T:C	trans	T	C	-0.222955	0.0229781	2.92954e-22	-0.0509	0.009117	2.364e-08							no	no
seq.19630.2	chr19:51811402:G:C	trans	G	C	0.341531	0.027514	2.22126e-35	NA	NA	NA	0.0140825	0.00654798	0.0315029	0.034098	0.028334	0.22	yes	no
seq.19630.2	chr9:93121503:T:C	trans	T	C	0.371768	0.0270584	5.88979e-43	NA	NA	NA	0.00295592	0.00721339	0.681965	0.0021823	0.027922	0.93	no	yes
seq.19631.13	chr3:186707397:G:A	cis	G	A	-0.286773	0.0247059	3.77746e-31	-0.1795	0.008939	1.079e-89							no	no
seq.19631.13	chr4:186236304:T:G	trans	T	G	-0.458629	0.0224723	1.39991e-92	-0.5289	0.006272	0							no	no
seq.19631.13	chr5:177409531:A:G	trans	A	G	-0.650239	0.0242009	5.14044e-159	-0.3818	0.007387	0							no	no
seq.19638.9	chr17:35894698:G:T	trans	G	T	0.230136	0.0236074	1.87241e-22	0.2004	0.012564	2.86e-57							no	no
seq.19638.9	chr3:56815721:T:C	trans	T	C	0.151674	0.0222666	9.64273e-12	0.0318	0.008392	0.0001511							no	no
seq.19639.53	chr11:66572568:T:C	trans	T	C	-0.246831	0.0250518	6.665e-23	-0.2621	0.009463	7.657e-169							no	no
seq.19639.53	chr12:101827005:C:G	trans	C	G	0.185097	0.0230982	1.11506e-15	0.2683	0.009049	3.274e-193							yes	no
seq.19743.12	chr17:28367840:G:A	trans	G	A	0.240447	0.0237318	3.99025e-24	NA	NA	NA	0.0169791	0.00594447	0.00428637	-0.0042173	0.024738	0.96	no	no
seq.19743.12	chr19:54042277:T:C	cis	T	C	0.457193	0.0294824	3.09671e-54	NA	NA	NA	0.768327	0.00780512	0	0.67163	0.030182	1.2e-109	no	no
seq.19743.12	chr6:32061406:C:T	trans	C	T	-0.221864	0.0336362	4.22377e-11	NA	NA	NA	-0.0178128	0.0107819	0.0985122	-0.012411	0.034971	0.76	no	yes
seq.19751.21	chr17:28367840:G:A	trans	G	A	0.156869	0.0243018	1.08198e-10	NA	NA	NA	0.00966044	0.00654458	0.139918	0.0043976	0.024708	0.86	no	yes
seq.19751.21	chr1:196651787:C:T	trans	C	T	0.135681	0.0223561	1.28623e-09	NA	NA	NA	-0.000747855	0.00724632	0.917801	-0.041361	0.022686	0.049	no	yes
seq.19760.26	chr16:20323486:C:A	trans	C	A	-0.277706	0.0405574	7.53009e-12	NA	NA	NA	0.00548788	0.0260968	0.833442	-0.42982	0.041816	8e-25	no	no
seq.19767.20	chr6:31979309:G:A	trans	G	A	-0.234059	0.0365382	1.49527e-10	NA	NA	NA	-0.0594517	0.0114659	2.15914e-07	-0.0309495	0.0375614	0.41	no	no
seq.19768.13	chr21:43776442:CGCGCGGGGCGGG:C	cis	CGCGCGGGGCGGG	C	0.534597	0.0245238	2.36592e-105	NA	NA	NA	0.811711	0.00841946	0	0.51433	0.024921	1.2e-94	no	no
seq.19786.26	chr18:32232898:G:A	trans	G	A	0.208314	0.02552	3.27416e-16	NA	NA	NA	0.196097	0.00762279	6.1235e-146	0.24695	0.026544	2.7e-21	no	no
seq.19786.26	chr19:48703374:A:T	trans	A	T	0.236662	0.0217378	1.32709e-27	NA	NA	NA				0.2488	0.022702	6.1e-29	yes	no
seq.19786.26	chr19:5844781:A:C	trans	A	C	-0.207298	0.0244683	2.40991e-17	NA	NA	NA	-0.160686	0.012339	9.09913e-39	-0.29376	0.025524	1.4e-32	no	no
seq.19786.26	chr9:133254328:C:T	trans	C	T	-0.367781	0.026632	2.22536e-43	NA	NA	NA	-0.375813	0.0145963	3.47536e-146	-0.40625	0.027544	3.5e-50	no	no
seq.19787.14	chr2:111997424:A:G	cis	A	G	-0.377593	0.026971	1.55919e-44	NA	NA	NA	0.264992	0.0073916	1.81134e-281	0.14187	0.027599	2.6e-07	no	yes
seq.19787.14	chr9:133266456:T:C	trans	T	C	-0.281489	0.0268556	1.04954e-25	NA	NA	NA	-0.15423	0.00911541	3.22255e-64	-0.11643	0.027681	2.5e-05	no	no
seq.19802.22	chr17:66216103:G:A	trans	G	A	-0.21145	0.0324818	7.52489e-11	NA	NA	NA	0.00495114	0.00789469	0.530562	0.036996	0.032863	0.26	no	yes
seq.19823.75	chr19:44908822:C:T	trans	C	T	-0.607949	0.0410561	1.30497e-49	NA	NA	NA	-0.0137041	0.014113	0.331537	-0.0101423	0.0416524	0.81	no	yes
seq.19823.75	chr6:32103271:T:TA	trans	T	TA	0.360377	0.0574554	3.55754e-10	NA	NA	NA				0.0189749	0.0587778	0.75	no	yes
seq.20064.24	chr2:215434408:A:AT	cis	A	AT	-0.304349	0.0439484	4.35512e-12	NA	NA	NA	-0.192011	0.00749545	9.86279e-145	-0.31204	0.044456	2.2e-12	no	no
seq.20071.53	chr19:44939831:G:C	trans	G	C	-0.240589	0.0248307	3.35351e-22	NA	NA	NA	0.007458	0.00840938	0.375151	0.019857	0.025367	0.43	yes	yes
seq.20091.138	chr1:155133578:A:G	cis	A	G	-0.189531	0.0294113	1.16241e-10	NA	NA	NA	-0.317183	0.00752294	0	-0.27688	0.029816	1.6e-20	no	no
seq.20093.9	chr12:111495741:C:A	trans	C	A	-0.287411	0.0409778	2.319e-12	NA	NA	NA				-0.23	0.041489	3e-08	no	no
seq.20107.11	chr3:186663473:T:C	trans	T	C	-0.341507	0.0234775	6.18159e-48	NA	NA	NA	0.00503547	0.00917987	0.583326	-0.014908	0.023868	0.53	no	yes
seq.20120.101	chr1:109509517:A:G	cis	A	G	-0.663747	0.0242445	5.11682e-165	NA	NA	NA	-0.0458459	0.00779674	4.09921e-09	-0.030046	0.024597	0.22	no	no
seq.20126.19	chr2:88934148:G:A	trans	G	A	-0.65664	0.0853156	1.39733e-14	NA	NA	NA	0.0182365	0.0122676	0.137131	0.0063547	0.086542	0.94	no	yes
seq.20133.1	chr13:113138076:G:C	trans	G	C	-0.14286	0.0214022	2.47229e-11	NA	NA	NA	0.0137091	0.00782902	0.0799356	-0.008355	0.0227761	0.71	yes	yes
seq.20133.1	chr19:44913484:C:T	trans	C	T	0.513327	0.0283457	2.6804e-73	NA	NA	NA	-0.00406197	0.00908015	0.654624	-0.0374169	0.0290903	0.2	no	yes
seq.20133.1	chr9:114331659:G:C	trans	G	C	0.298659	0.0473262	2.77882e-10	NA	NA	NA				-0.0350012	0.0503151	0.49	yes	yes
seq.20134.27	chr2:118982162:C:T	cis	C	T	-0.69043	0.0898426	1.53144e-14	NA	NA	NA				0.056935	0.091625	0.56	no	yes
seq.20161.41	chr11:113254512:T:C	cis	T	C	-0.266875	0.0242199	3.09956e-28	NA	NA	NA	-0.0273182	0.00829671	0.000992453	-0.26639	0.024323	4.3e-28	no	no
seq.20203.45	chr12:7063032:G:A	cis	G	A	1.03402	0.0393126	1.80302e-152	NA	NA	NA	0.668054	0.0109743	0	0.69971	0.040932	1.6e-65	no	no
seq.20203.45	chr14:105722291:C:G	trans	C	G	-0.462879	0.0272443	9.74541e-65	NA	NA	NA				-0.42185	0.028642	4.1e-49	yes	no
seq.20241.9	chr19:44908822:C:T	trans	C	T	0.632784	0.041077	1.5188e-53	NA	NA	NA	-0.0318832	0.013748	0.0203887	0.044204	0.04173	0.29	no	yes
seq.20370.6	chr14:75186251:C:A	cis	C	A	-0.263117	0.0319363	1.7394e-16	NA	NA	NA				-0.27694	0.032086	6.1e-18	no	no
seq.20378.110	chr3:45828480:C:T	cis	C	T	0.477847	0.0526903	1.20143e-19	NA	NA	NA	0.266358	0.0141222	2.38781e-79	0.26045	0.054371	1.7e-06	no	no
seq.20378.110	chr9:34074989:T:A	trans	T	A	-0.325691	0.0239544	4.21211e-42	NA	NA	NA	-0.047178	0.00787307	2.06866e-09	-0.23634	0.024275	2e-22	yes	no
seq.20385.21	chr1:1358907:C:A	cis	C	A	0.177266	0.0293657	1.57482e-09	NA	NA	NA	0.0767561	0.0154932	7.26323e-07	0.018648	0.029599	0.53	no	no
seq.20425.12	chr1:196651787:C:T	trans	C	T	0.139924	0.0223844	4.07943e-10	NA	NA	NA	0.00400854	0.00829086	0.628749	-0.058221	0.022705	0.01	no	yes
seq.20428.5	chr17:49265420:C:T	cis	C	T	-0.198848	0.022759	2.39221e-18	NA	NA	NA	-0.00906623	0.00730004	0.214257	0.016368	0.022939	0.47	no	yes
seq.20512.2	chr9:133266092:G:A	trans	G	A	-0.257641	0.0270828	1.85055e-21	NA	NA	NA	-0.115076	0.0105017	6.09537e-28	-0.23971	0.027334	2.1e-18	no	no
seq.20514.8	chr5:177409531:A:G	trans	A	G	-0.694469	0.0253735	6.26614e-165	NA	NA	NA	0.00215603	0.00869264	0.804111	-0.013225	0.025921	0.61	no	yes
seq.20516.11	chr11:123647146:C:G	cis	C	G	0.397641	0.0307782	3.4906e-38	NA	NA	NA	-0.00168053	0.00903293	0.852409	0.0111148	0.0317654	0.73	yes	yes
seq.20516.11	chr9:133266456:T:C	trans	T	C	-0.404905	0.027146	2.60016e-50	NA	NA	NA	0.00384789	0.0100243	0.701086	0.0101942	0.0275993	0.71	no	yes
seq.20517.1	chr18:31510771:A:G	cis	A	G	0.187497	0.0238446	3.74197e-15	NA	NA	NA	0.212816	0.0072547	3.72392e-189	0.22908	0.024333	5.9e-22	no	no
seq.20517.1	chr19:5844781:A:C	trans	A	C	-0.155494	0.0249847	4.86027e-10	NA	NA	NA	-0.117523	0.0124946	5.1606e-21	-0.16807	0.025495	1.3e-11	no	no
seq.20517.1	chr9:133270004:C:A	trans	C	A	-0.286956	0.0272685	6.74528e-26	NA	NA	NA	-0.283884	0.0107553	1.57398e-153	-0.40083	0.027734	3.1e-48	no	no
seq.20521.83	chr2:203752084:T:C	cis	T	C	0.275984	0.0437978	2.95121e-10	NA	NA	NA	0.256593	0.0100438	5.87489e-144	0.25069	0.044526	1.8e-08	no	no
seq.20521.83	chr7:129137407:C:T	trans	C	T	0.177628	0.0245829	4.9854e-13	NA	NA	NA	0.0817564	0.00752167	1.61176e-27	0.13302	0.025048	1.1e-07	no	no
seq.20534.6	chr14:105766573:TG:T	trans	TG	T	0.443234	0.0320037	1.28174e-43	NA	NA	NA				-0.098548	0.032578	0.0025	no	yes
seq.20534.6	chr17:16936468:A:T	trans	A	T	-0.189366	0.0236297	1.11122e-15	NA	NA	NA	-0.0303947	0.0124548	0.014671	-0.0086139	0.02425	0.72	yes	no
seq.20534.6	chr6:73529092:G:A	trans	G	A	0.16291	0.0224053	3.56697e-13	NA	NA	NA	-0.0132254	0.0084442	0.117299	0.008098	0.02298	0.72	no	yes
seq.20536.11	chr11:124754958:T:C	cis	T	C	0.195366	0.0259104	4.69678e-14	NA	NA	NA	0.12067	0.00867384	5.35673e-44	0.15165	0.026333	4.4e-09	no	no
seq.20536.11	chr9:133256508:C:T	trans	C	T	-0.270096	0.0271206	2.3025e-23	NA	NA	NA	-0.139588	0.0132093	4.22182e-26	-0.30384	0.027459	1.4e-28	no	no
seq.20562.78	chr14:105729573:C:T	trans	C	T	-0.55527	0.0314483	9.04899e-70	NA	NA	NA				0.019276	0.032122	0.55	no	yes
seq.20564.53	chr11:119478914:A:AGCACATATTTATT	cis	A	AGCACATATTTATT	-0.243527	0.0329496	1.45848e-13	NA	NA	NA	-0.238505	0.00835692	3.75837e-179	-0.31955	0.033428	1.2e-21	no	no
seq.20570.18	chr19:54047863:T:C	cis	T	C	0.933101	0.0285638	4.54988e-234	NA	NA	NA	0.594981	0.00777046	0	0.65098	0.029465	4e-108	no	no
seq.20584.4	chr9:133264504:G:GAAACTGCC	trans	G	GAAACTGCC	-0.698533	0.027272	1.07647e-144	NA	NA	NA	-0.203724	0.00887586	1.38995e-116	-0.277487	0.0276703	1.1e-23	no	no
seq.20585.5	chr9:133273734:C:T	trans	C	T	-0.233263	0.026843	3.62744e-18	NA	NA	NA	-0.23083	0.0144612	2.34747e-57	-0.18952	0.027427	3.6e-12	no	no
seq.20585.9	chr14:106669198:A:G	trans	A	G	-0.152702	0.0222507	6.7515e-12	NA	NA	NA	-0.00710207	0.00701044	0.311026	0.028332	0.022839	0.23	no	yes
seq.20586.18	chr3:74349218:A:G	cis	A	G	0.239013	0.0232866	1.02424e-24	NA	NA	NA	0.24389	0.00773909	5.5847e-218	0.26451	0.023758	9.2e-29	no	no
seq.20586.18	chr3:74551318:T:C	cis	T	C	0.671221	0.0439276	1.03705e-52	NA	NA	NA	0.506861	0.0136361	2.05116e-302	0.63484	0.044849	1.9e-45	no	no
seq.20590.13	chr11:116791863:C:T	trans	C	T	0.147581	0.0243727	1.40256e-09	NA	NA	NA	0.145523	0.0154338	4.14572e-21	0.15691	0.024915	2.9e-10	no	no
seq.20590.13	chr3:165878593:T:A	trans	T	A	-0.299215	0.0267847	5.64677e-29	NA	NA	NA	0.00187676	0.00755503	0.803815	-0.0078884	0.027092	0.77	yes	yes
seq.20592.8	chr7:95308945:A:G	trans	A	G	-0.246012	0.0229068	6.62674e-27	NA	NA	NA	0.0031351	0.00821698	0.702804	0.0067458	0.023233	0.77	no	yes
seq.20921.1	chr1:78046276:C:T	cis	C	T	0.727775	0.0471101	7.73393e-54	NA	NA	NA				0.32106	0.047816	1.8e-11	no	no
seq.20948.16	chr3:130994600:C:T	cis	C	T	1.46499	0.216168	1.22631e-11	NA	NA	NA				1.4318	0.21397	2.2e-11	no	no
seq.20965.18	chr11:116791863:C:T	trans	C	T	0.143181	0.0238168	1.83514e-09	NA	NA	NA	0.013796	0.0164808	0.402537	-0.015652	0.024933	0.53	no	yes
seq.20965.18	chr19:44945208:T:G	trans	T	G	-0.509342	0.0219056	1.36773e-119	NA	NA	NA	0.0121745	0.00804986	0.130434	-0.009386	0.022323	0.67	no	yes
seq.20965.18	chr3:165739604:CT:C	trans	CT	C	-0.177198	0.0274536	1.08613e-10	NA	NA	NA				-0.014907	0.028736	0.6	no	yes
seq.21001.393	chr11:116791863:C:T	trans	C	T	0.226618	0.024511	2.34045e-20	NA	NA	NA	0.0338345	0.0160576	0.0351115	-0.00781072	0.0249583	0.75	no	no
seq.21001.393	chr2:21013213:C:T	trans	C	T	0.59974	0.074289	6.85488e-16	NA	NA	NA				-0.0275836	0.0760326	0.72	no	yes
seq.21108.5	chr16:12803721:G:T	cis	G	T	1.10803	0.0238206	0	NA	NA	NA	-0.825571	0.00980135	0	-0.79724	0.023769	1.1e-246	no	yes
seq.21134.9	chr1:196704300:T:G	trans	T	G	0.399938	0.0488653	2.73401e-16	NA	NA	NA	0.0101461	0.00784297	0.195783	-0.047242	0.049825	0.34	no	yes
seq.21160.4	chr17:81001763:GGCTGCAGACACTTC:G	cis	GGCTGCAGACACTTC	G	-0.248945	0.0355276	2.43332e-12	NA	NA	NA	-0.20424	0.0105748	4.11055e-83	-0.18886	0.036005	1.6e-07	no	no
seq.21221.67	chr6:2902787:G:T	cis	G	T	0.406452	0.0337222	1.87154e-33	NA	NA	NA	0.0942521	0.114609	0.410861	0.32059	0.034981	4.9e-20	no	no
seq.21227.18	chr16:28591670:A:G	cis	A	G	-0.398116	0.0286772	8.06863e-44	NA	NA	NA	-0.00365671	0.0101291	0.718092	-0.29254	0.029258	1.3e-23	no	no
seq.21232.39	chr19:50851341:A:T	cis	A	T	-0.181909	0.0228394	1.65615e-15	NA	NA	NA	-0.0635613	0.00687033	2.21208e-20	-0.11343	0.023314	1.1e-06	yes	no
seq.21237.24	chr1:17346607:C:T	cis	C	T	0.521208	0.0236211	6.79204e-108	NA	NA	NA	0.221224	0.00768992	5.39511e-182	0.40128	0.024042	1.5e-62	no	no
seq.21238.40	chr11:116792991:G:A	trans	G	A	0.210549	0.0241891	3.19521e-18	NA	NA	NA	0.0344253	0.0160617	0.0320878	0.0121316	0.0248643	0.63	no	no
seq.21238.40	chr12:7088974:C:T	trans	C	T	-0.358096	0.0339181	4.68166e-26	NA	NA	NA	-0.0501311	0.107324	0.640428	-0.00555364	0.0348245	0.87	no	yes
seq.21238.40	chr19:44912921:G:T	trans	G	T	0.347298	0.0282694	1.08693e-34	NA	NA	NA	-0.00519952	0.0089048	0.559287	-0.0437636	0.0288488	0.13	no	yes
seq.21269.198	chr11:2921363:G:A	trans	G	A	0.282877	0.0359441	3.54895e-15	NA	NA	NA	0.00696074	0.0134911	0.605889	-0.019967	0.036771	0.58	no	yes
seq.21269.198	chr8:27516348:G:A	cis	G	A	0.242554	0.0262447	2.41936e-20	NA	NA	NA	0.122959	0.0124739	6.37236e-23	0.41094	0.026744	3.1e-53	no	no
seq.21331.19	chr12:121963595:A:G	cis	A	G	0.630646	0.0236654	1.86638e-156	NA	NA	NA	-0.000276351	0.0079116	0.972136	-0.0055006	0.024155	0.82	no	yes
seq.21382.70	chr14:106113983:G:A	trans	G	A	-0.227942	0.0305464	8.51138e-14	NA	NA	NA	-0.0178349	0.00846643	0.0351569	-0.019388	0.031974	0.54	no	no
seq.21384.2	chr1:23854472:T:C	cis	T	C	0.582274	0.024444	2.03704e-125	NA	NA	NA	0.381903	0.00463366	0	0.70925	0.025641	1.4e-185	no	no
seq.21384.2	chr4:6610086:T:C	trans	T	C	-0.204189	0.0284932	7.70903e-13	NA	NA	NA	-0.136326	0.00513073	1.49279e-155	-0.23986	0.031174	5e-19	no	no
seq.21384.2	chr6:143496108:A:C	trans	A	C	1.01976	0.0466999	1.04472e-105	NA	NA	NA				1.0388	0.049043	2.8e-114	no	no
seq.21385.5	chrX:145824226:T:C	cis	T	C	0.1999	0.0199682	1.36458e-23	NA	NA	NA				0.26691	0.02043	5.2e-39	no	no
seq.21393.62	chr14:106856644:CT:C	trans	CT	C	-0.141301	0.0232946	1.31265e-09	NA	NA	NA	-0.00401269	0.00902065	0.65644	0.0071813	0.02354	0.76	no	yes
seq.21393.62	chr2:3592552:C:T	trans	C	T	0.171996	0.0254845	1.48799e-11	NA	NA	NA	0.0113939	0.0095836	0.23448	-0.027618	0.025713	0.28	no	yes
seq.21395.23	chr13:59459137:C:G	trans	C	G	-0.314767	0.0296762	2.77332e-26	NA	NA	NA	-0.352074	0.00751617	0	-0.35408	0.030666	3e-32	yes	no
seq.21395.23	chr9:133262254:C:T	trans	C	T	-0.512894	0.0271101	7.96526e-80	NA	NA	NA	-0.64747	0.0148234	0	-0.51465	0.027499	6.1e-79	no	no
seq.21397.21	chr15:55719929:G:T	cis	G	T	-0.491723	0.024604	7.36546e-89	NA	NA	NA	-0.056466	0.0133423	2.31505e-05	-0.5225	0.024991	2.4e-99	no	no
seq.21397.21	chr9:133269042:A:G	trans	A	G	-0.195988	0.0263455	1.01344e-13	NA	NA	NA	-0.294709	0.0146416	4.18408e-90	-0.30845	0.02746	4.8e-31	no	no
seq.21429.50	chr19:2787331:G:A	cis	G	A	-0.268029	0.0240897	9.34329e-29	NA	NA	NA	-0.267169	0.00799843	1.25314e-244	-0.341424	0.0242193	4e-45	no	no
seq.21433.3	chr6:26358547:T:C	cis	T	C	1.35053	0.0411828	7.26106e-236	NA	NA	NA	0.954735	0.0109822	0	0.90506	0.041016	7e-107	no	no
seq.21435.143	chr22:22906669:T:A	trans	T	A	-0.493581	0.0286248	1.26038e-66	NA	NA	NA	0.00488355	0.00748062	0.513867	0.0115801	0.029005	0.69	yes	yes
seq.21437.77	chr10:129708019:C:T	cis	C	T	0.457384	0.0372222	1.05172e-34	NA	NA	NA	0.43235	0.0115808	4.72063e-305	0.40269	0.037713	1.3e-26	no	no
seq.21438.45	chr17:28367840:G:A	trans	G	A	-1.0144	0.0243118	0	NA	NA	NA	0.00121976	0.00727021	0.86676	0.011482	0.024695	0.65	no	yes
seq.21439.37	chr3:121628254:G:A	cis	G	A	0.250487	0.0305915	2.65338e-16	NA	NA	NA	-0.0120808	0.00875371	0.167564	0.021657	0.030821	0.48	no	yes
seq.21441.20	chr12:7088974:C:T	trans	C	T	-0.40414	0.0346374	1.86337e-31	NA	NA	NA	-0.238838	0.111735	0.0325529	-0.04993	0.034938	0.16	no	no
seq.21441.20	chr9:12704582:G:T	cis	G	T	-1.96169	0.162644	1.69239e-33	NA	NA	NA				-1.3803	0.16545	6.4e-17	no	no
seq.21450.333	chr19:44905371:T:C	trans	T	C	-0.274869	0.0405013	1.14762e-11	NA	NA	NA	-0.00626217	0.0131999	0.635208	-0.018359	0.04152	0.66	no	yes
seq.21475.137	chr1:27370868:C:G	trans	C	G	-0.443334	0.0585236	3.58261e-14	NA	NA	NA				-0.031193	0.059378	0.6	yes	yes
seq.21492.19	chr18:596992:T:G	cis	T	G	0.591201	0.0263276	1.1298e-111	NA	NA	NA	0.668999	0.0120798	0	0.85874	0.026684	4.9e-228	no	no
seq.21495.134	chr7:124486488:A:AT	cis	A	AT	0.830063	0.0244232	3.49945e-253	NA	NA	NA	0.783856	0.00850302	0	0.70623	0.024636	2.2e-180	no	no
seq.21497.32	chr11:119057196:C:G	cis	C	G	0.156832	0.0223741	2.39111e-12	NA	NA	NA	0.179916	0.00829058	1.99526e-104	0.21493	0.023846	2e-19	yes	no
seq.21497.32	chr19:44908822:C:T	trans	C	T	0.753491	0.0405621	5.00265e-77	NA	NA	NA	-0.0756303	0.0135549	2.41129e-08	-0.02704	0.041705	0.52	no	yes
seq.21499.17	chr16:19069336:T:G	cis	T	G	0.310717	0.0289093	6.0562e-27	NA	NA	NA	0.120357	0.00782889	2.46604e-53	0.23041	0.029205	2.4e-15	no	no
seq.21508.7	chr11:116791863:C:T	trans	C	T	0.206702	0.0233916	9.86507e-19	NA	NA	NA	-0.00349614	0.0164418	0.83161	-0.014115	0.024955	0.57	no	yes
seq.21508.7	chr19:44908684:T:C	trans	T	C	0.831305	0.0378488	6.38263e-107	NA	NA	NA	0.0157031	0.0106899	0.141841	-0.010221	0.038806	0.79	no	yes
seq.21510.24	chr17:28322698:A:C	trans	A	C	-0.26526	0.0252619	8.60399e-26	NA	NA	NA	0.0156052	0.00763516	0.0409666	0.0317944	0.0255463	0.21	no	yes
seq.21512.6	chr1:56940892:C:G	trans	C	G	-1.72943	0.131589	1.87499e-39	NA	NA	NA				0.029823	0.13615	0.83	yes	yes
seq.21533.51	chr11:1853174:C:T	cis	C	T	0.191031	0.0224025	1.49934e-17	NA	NA	NA	0.146384	0.00880928	5.24928e-62	0.15921	0.022706	2.4e-12	no	no
seq.21537.33	chr2:238086035:T:C	cis	T	C	0.217824	0.0272989	1.47265e-15	NA	NA	NA	0.200006	0.0087489	1.14288e-115	0.29752	0.027778	9e-27	no	no
seq.21546.20	chr12:130996556:C:T	cis	C	T	0.723233	0.0594745	5.05126e-34	NA	NA	NA	0.201094	0.0114083	1.53038e-69	0.65002	0.05973	1.4e-27	no	no
seq.21548.20	chr22:24246913:A:G	cis	A	G	-0.591674	0.0249142	1.14025e-124	NA	NA	NA	-0.32933	0.00937613	2.87078e-270	-0.51755	0.025122	1.9e-94	no	no
seq.21590.9	chr11:116791863:C:T	trans	C	T	0.2144	0.0242299	8.86543e-19	NA	NA	NA	-0.00107663	0.0165337	0.94808	-0.015605	0.024909	0.53	no	yes
seq.21655.18	chr19:44908822:C:T	trans	C	T	-1.0929	0.0406917	6.80769e-159	NA	NA	NA	-0.0664758	0.0140048	2.06814e-06	0.0156528	0.0417634	0.71	no	no
seq.21663.149	chr17:28344170:C:G	trans	C	G	0.23588	0.024691	1.25632e-21	NA	NA	NA	0.00146891	0.00770171	0.848741	0.029846	0.025074	0.23	yes	yes
seq.21685.29	chr18:51958632:A:G	cis	A	G	-0.800549	0.0258519	1.51008e-210	NA	NA	NA	-0.245496	0.00823939	4.47713e-195	-0.29386	0.026355	7.6e-29	no	no
seq.21688.50	chr15:58461213:A:T	trans	A	T	-0.173239	0.0280687	6.74404e-10	NA	NA	NA				-0.087627	0.037025	0.018	yes	no
seq.21688.50	chr2:181530618:G:A	cis	G	A	1.33553	0.0307234	0	NA	NA	NA	0.0175927	0.00765411	0.0215353	0.037168	0.03158	0.24	no	no
seq.21698.11	chr15:68317309:G:T	cis	G	T	0.320345	0.0276331	4.48126e-31	NA	NA	NA	-0.0473848	0.0252365	0.060431	-0.025325	0.027925	0.36	no	yes
seq.21704.8	chr12:7089608:C:T	trans	C	T	-1.09863	0.0234118	0	NA	NA	NA	0.035414	0.0129817	0.00637192	0.024451	0.023633	0.3	no	yes
seq.21766.50	chr12:101826225:C:G	trans	C	G	0.268689	0.0227616	3.70084e-32	NA	NA	NA	0.218235	0.00585621	5.92925e-304	0.15588	0.023328	5.9e-15	yes	no
seq.21766.50	chr17:80211757:G:A	cis	G	A	0.412161	0.0230448	1.53815e-71	NA	NA	NA	0.806332	0.00711022	0	0.92903	0.023054	0	no	no
seq.21766.50	chr6:31741268:C:T	trans	C	T	-1.51901	0.20163	4.93287e-14	NA	NA	NA	-1.22822	0.024812	0	-1.1363	0.20896	1.7e-09	no	no
seq.2190.55	chr3:186741438:A:G	trans	A	G	-0.420153	0.0235164	2.15576e-71	-0.391	0.006763	0	-0.470882	0.00717471	0	-0.3413	0.024312	6.6e-46	no	no
seq.2190.55	chr4:186275426:C:T	cis	C	T	-0.3625	0.0247247	1.13868e-48	-0.3019	0.009172	1.366e-237	-0.350985	0.00753993	0	-0.3105	0.025795	2e-34	no	no
seq.21967.20	chr5:40943416:A:C	trans	A	C	0.318264	0.0386031	1.65806e-16	NA	NA	NA				0.0096479	0.038725	0.8	no	yes
seq.21979.12	chr12:7099065:A:C	trans	A	C	-2.1828	0.215	3.22849e-24	NA	NA	NA				0.015753	0.22013	0.94	no	yes
seq.21989.12	chr14:50435050:G:A	cis	G	A	0.501598	0.0530285	3.10814e-21	NA	NA	NA	0.373277	0.0161068	8.10961e-119	0.38698	0.05398	7.7e-13	no	no
seq.21995.20	chr3:49666644:A:G	trans	A	G	-0.275481	0.0444932	5.95786e-10	NA	NA	NA	-0.0104601	0.00751172	0.163771	-0.0649503	0.0450528	0.15	no	yes
seq.21999.61	chr4:109800780:CAT:C	trans	CAT	C	0.216347	0.0335641	1.14995e-10	NA	NA	NA	-0.0495179	0.105663	0.639325	-0.0058239	0.034009	0.97	no	yes
seq.22001.23	chr1:17102690:A:G	cis	A	G	-0.213763	0.0237351	2.13403e-19	NA	NA	NA	-0.120349	0.00802296	7.28283e-51	-0.11101	0.024252	4.7e-06	no	no
seq.22005.8	chr17:28344170:C:G	trans	C	G	0.223718	0.0244343	5.39138e-20	NA	NA	NA	0.0133763	0.00770192	0.0824309	-0.0133409	0.025056	0.59	yes	yes
seq.22005.8	chr5:40945295:G:A	trans	G	A	-0.384814	0.0377316	2.00956e-24	NA	NA	NA				0.0659991	0.0385581	0.087	no	yes
seq.2201.17	chr21:45442014:G:A	cis	G	A	0.222257	0.0304779	3.04509e-13	0.1627	0.009946	3.829e-60	0.180096	0.00897614	1.52581e-89	0.20502	0.031069	4.1e-11	no	no
seq.22010.36	chr17:28367840:G:A	trans	G	A	-1.04585	0.0241054	0	NA	NA	NA	-0.0114868	0.00753536	0.127412	-0.012292	0.024707	0.62	no	yes
seq.22013.6	chr11:116792991:G:A	trans	G	A	0.217927	0.0242866	2.88204e-19	NA	NA	NA	0.0495485	0.0158654	0.00178986	0.050963	0.024949	0.041	no	no
seq.22043.174	chr16:136951:T:C	trans	T	C	-0.988093	0.157813	3.82094e-10	NA	NA	NA				-0.31367	0.16289	0.054	no	yes
seq.22043.174	chr19:44945208:T:G	trans	T	G	-0.393228	0.0218338	1.62293e-72	NA	NA	NA	0.00731949	0.00775433	0.345209	-0.015913	0.022267	0.48	no	yes
seq.22055.31	chr11:116791863:C:T	trans	C	T	0.153235	0.0226542	1.34153e-11	NA	NA	NA	0.0326109	0.015904	0.0403162	0.053626	0.024915	0.032	no	no
seq.22055.31	chr19:44908684:T:C	trans	T	C	0.860071	0.0380887	6.69885e-113	NA	NA	NA	-0.0121051	0.0103509	0.242215	0.015263	0.038749	0.7	no	yes
seq.22092.43	chr1:196854483:A:G	trans	A	G	0.275133	0.0414238	3.09671e-11	NA	NA	NA	-0.00297423	0.00962128	0.757222	0.0462107	0.0430253	0.28	no	yes
seq.22092.43	chr3:186733074:T:C	trans	T	C	0.343093	0.0296114	4.82392e-31	NA	NA	NA	4.6647e-05	0.0123	0.996974	0.0416373	0.0304211	0.17	no	yes
seq.2211.9	chr6:29928268:CAG:C	trans	CAG	C	0.167708	0.0241605	3.8815e-12	0.0678	0.00799	2.154e-17	0.0839226	0.00791053	2.70707e-26	0.108952	0.0245663	9.2e-06	no	no
seq.22482.87	chr17:28349109:C:T	trans	C	T	-0.307673	0.0241898	4.6302e-37	NA	NA	NA	0.00811509	0.00783953	0.300599	-0.02926	0.024795	0.24	no	yes
seq.22482.87	chr19:44908822:C:T	trans	C	T	0.245609	0.0404195	1.2284e-09	NA	NA	NA	-0.021075	0.0144906	0.145836	0.0034022	0.041769	0.94	no	yes
seq.22482.87	chr4:73853128:C:G	trans	C	G	0.25639	0.0224138	2.67178e-30	NA	NA	NA	-0.00229041	0.0086092	0.790207	0.018584	0.023127	0.42	yes	yes
seq.22563.4	chr1:196697883:T:C	trans	T	C	-0.458195	0.0491489	1.13553e-20	NA	NA	NA	0.0071821	0.00792697	0.364918	-0.019586	0.049788	0.69	no	yes
seq.22568.7	chr2:89009927:G:A	trans	G	A	-1.02683	0.0386341	1.20781e-155	NA	NA	NA	0.00831399	0.0105696	0.431519	-0.01916	0.03923	0.63	no	yes
seq.22569.55	chr1:150512511:G:A	trans	G	A	-0.622862	0.0264668	1.84077e-122	NA	NA	NA	0.000488425	0.00787084	0.950519	-0.0157074	0.0268972	0.56	no	yes
seq.22576.1	chr19:7720827:A:G	cis	A	G	0.357668	0.0230649	3.10957e-54	NA	NA	NA	0.366699	0.00726403	0	0.44308	0.024954	5.9e-87	no	no
seq.22576.1	chr9:133257521:T:TC	trans	T	TC	-0.608076	0.0220055	4.46684e-168	NA	NA	NA	-0.781315	0.00764536	0	-0.70812	0.022807	7.5e-227	no	no
seq.22576.2	chr19:7707287:G:C	cis	G	C	0.330004	0.0248052	2.19938e-40	NA	NA	NA	0.413514	0.00754895	0	0.4614	0.026373	2e-83	yes	no
seq.22576.2	chr4:184607578:G:C	trans	G	C	-0.251491	0.0418833	1.91849e-09	NA	NA	NA	-0.0391273	0.0208727	0.0608527	-0.14216	0.04565	0.036	yes	no
seq.22576.2	chr9:133257521:T:TC	trans	T	TC	-0.491052	0.0219266	4.37522e-111	NA	NA	NA	-0.781315	0.00764536	0	-0.70812	0.022807	7.5e-227	no	no
seq.22578.17	chr3:77596856:C:T	cis	C	T	-0.246296	0.0313156	3.69148e-15	NA	NA	NA	-0.145696	0.0131087	1.06709e-28	-0.194128	0.032214	1.7e-09	no	no
seq.22583.47	chr1:197028146:CT:C	trans	CT	C	-0.45397	0.0499248	9.6272e-20	NA	NA	NA				0.035715	0.050183	0.42	no	yes
seq.22583.47	chr6:149940225:G:A	cis	G	A	0.162685	0.0253407	1.36339e-10	NA	NA	NA	0.788122	0.0207454	0	0.73869	0.025411	1.3e-184	no	no
seq.22773.69	chr17:28367840:G:A	trans	G	A	-0.146569	0.0241971	1.38414e-09	NA	NA	NA	-0.00243409	0.00752492	0.746339	0.0086592	0.024725	0.73	no	yes
seq.22815.4	chr6:30138074:CA:C	cis	CA	C	0.228602	0.0262772	3.32966e-18	NA	NA	NA				0.0252138	0.0268656	0.35	no	yes
seq.22821.50	chr19:44908822:C:T	trans	C	T	-1.44798	0.0408728	6.65273e-275	NA	NA	NA	-0.02186	0.0140306	0.119229	-0.016095	0.041651	0.7	no	yes
seq.22831.11	chr20:57614956:A:G	cis	A	G	1.50308	0.207997	4.95678e-13	NA	NA	NA				0.026618	0.21008	0.9	no	yes
seq.22847.18	chr9:133278860:T:C	trans	T	C	-0.221827	0.0270285	2.26517e-16	NA	NA	NA				0.038806	0.027754	0.16	no	yes
seq.22955.28	chr3:139538761:A:G	cis	A	G	-0.248233	0.0274371	1.46521e-19	NA	NA	NA	-0.136671	0.00997682	1.03086e-42	-0.18356	0.027944	5.1e-11	no	no
seq.22959.32	chr9:133273983:A:G	trans	A	G	-0.174721	0.0268169	7.25103e-11	NA	NA	NA	-0.231763	0.00955337	5.21195e-130	-0.21787	0.027572	2.8e-15	no	no
seq.22960.8	chr1:161675021:C:T	cis	C	T	-1.68861	0.0490751	1.86209e-259	NA	NA	NA	-0.00357069	0.00995422	0.719812	-0.187575	0.0502837	0.00019	no	no
seq.22961.7	chr11:126396770:A:G	trans	A	G	-0.173845	0.0255329	9.85145e-12	NA	NA	NA	-0.0328134	0.00761089	1.62248e-05	-0.14536	0.026767	2.6e-08	no	no
seq.22961.7	chr3:186702857:CA:C	trans	CA	C	-0.173883	0.0289892	1.99531e-09	NA	NA	NA	-0.127134	0.0104216	3.14557e-34	-0.13282	0.030468	9.5e-06	no	no
seq.22961.7	chr9:134963026:G:A	cis	G	A	-0.575064	0.0240779	4.53942e-126	NA	NA	NA	-0.439443	0.00841186	0	-0.47683	0.024238	3.5e-86	no	no
seq.22966.20	chr3:112601587:G:A	trans	G	A	0.198604	0.0316844	3.65275e-10	NA	NA	NA	0.00665651	0.0264336	0.80118	0.00684492	0.032054	0.83	no	yes
seq.22969.12	chr1:159207958:G:A	trans	G	A	0.289394	0.0458789	2.83067e-10	NA	NA	NA	0.228362	0.00744579	1.43219e-206	0.55096	0.046615	2.7e-32	no	no
seq.22973.8	chr3:56815721:T:C	trans	T	C	0.146157	0.0224702	7.7983e-11	NA	NA	NA	-0.00530146	0.00767281	0.489603	0.16731	0.022834	2.4e-13	no	no
seq.22985.160	chr2:216465189:T:C	cis	T	C	-0.199009	0.0303413	5.41627e-11	NA	NA	NA	-0.019838	0.0108734	0.0680816	-0.18642	0.030704	1.2e-09	no	no
seq.22992.6	chr5:40945295:G:A	trans	G	A	0.247333	0.0379102	6.83754e-11	NA	NA	NA				-0.0042227	0.038547	0.91	no	yes
seq.22993.9	chr16:57358821:A:C	cis	A	C	-0.499778	0.0313951	4.68058e-57	NA	NA	NA	-0.275375	0.0176767	1.02023e-54	-0.45694	0.03194	5.4e-47	no	no
seq.22993.9	chr17:69086821:C:G	trans	C	G	0.190592	0.0230045	1.18141e-16	NA	NA	NA	0.14172	0.0105956	8.41783e-41	0.19505	0.023627	3.6e-17	yes	no
seq.23002.27	chr13:46063996:C:T	trans	C	T	-0.366688	0.0303326	1.20921e-33	NA	NA	NA	0.00440714	0.00864247	0.610094	0.0388577	0.0309851	0.21	no	yes
seq.23018.4	chr19:48703374:A:T	trans	A	T	0.144938	0.0219551	4.06912e-11	NA	NA	NA				0.12369	0.022671	2.1e-08	yes	no
seq.23018.4	chr2:79088225:T:C	cis	T	C	-0.438826	0.0244557	5.37403e-72	NA	NA	NA	-0.375865	0.00837487	0	-0.30031	0.024716	5.4e-34	no	no
seq.23029.3	chr6:32006812:G:C	trans	G	C	1.01641	0.0553395	2.42549e-75	NA	NA	NA	-0.050515	0.0205377	0.0139082	0.081648	0.055855	0.14	yes	yes
seq.23030.4	chr19:51617157:A:T	cis	A	T	0.86492	0.0211908	0	NA	NA	NA	0.107442	0.00765409	9.22784e-45	0.914898	0.0226561	0	yes	no
seq.23178.95	chr2:138023034:C:T	cis	C	T	-0.666604	0.0551455	1.22096e-33	NA	NA	NA	0.989768	0.0112824	0	1.1823	0.056032	9.7e-99	no	yes
seq.23183.6	chr22:22909432:C:G	trans	C	G	-0.180204	0.0292931	7.66231e-10	NA	NA	NA	0.0218299	0.0174726	0.211527	-0.0181635	0.0296365	0.54	yes	yes
seq.23203.3	chr17:56961928:G:C	cis	G	C	-0.639527	0.0321895	7.76962e-88	NA	NA	NA	-0.170463	0.0103027	1.72624e-61	-0.53575	0.032506	5.3e-61	yes	no
seq.23292.1	chr19:11231004:G:C	trans	G	C	0.235632	0.0248972	2.95801e-21	NA	NA	NA	-0.0108347	0.0127618	0.395885	-0.017837	0.025771	0.49	yes	yes
seq.2330.2	chr10:44418614:C:A	cis	C	A	0.233263	0.0306398	2.6767e-14	NA	NA	NA	0.0400939	0.135528	0.767356	0.0025831	0.03099	0.94	no	yes
seq.2330.2	chr17:69086821:C:G	trans	C	G	0.195406	0.0233774	6.3387e-17	NA	NA	NA	0.0096523	0.0107363	0.368635	0.024468	0.023666	0.3	yes	yes
seq.23340.37	chr19:13764812:T:C	cis	T	C	0.201337	0.0243374	1.30918e-16	NA	NA	NA	0.349128	0.00801807	0	0.31254	0.025095	1.3e-35	no	no
seq.23380.16	chr14:106645822:T:C	trans	T	C	0.140196	0.0226015	5.54115e-10	NA	NA	NA	0.0133849	0.00773822	0.0836797	-0.011758	0.022864	0.6	no	yes
seq.23380.16	chr14:59446909:A:C	cis	A	C	-0.539065	0.0311621	4.80729e-67	NA	NA	NA	0.020858	0.00787213	0.00805879	-0.019757	0.031487	0.51	no	yes
seq.23394.125	chr11:22670502:T:G	cis	T	G	0.24705	0.0332887	1.15851e-13	NA	NA	NA	0.108619	0.0088087	6.1759e-35	0.031689	0.034029	0.35	no	no
seq.23409.83	chrX:16772275:TATA:T	cis	TATA	T	-0.13978	0.0232811	1.92509e-09	NA	NA	NA	-0.0413037	0.00645533	1.57025e-10	-0.093402	0.023391	6.6e-05	no	no
seq.23411.108	chr6:30975451:C:T	trans	C	T	0.446205	0.0572652	6.60085e-15	NA	NA	NA				0.039447	0.058553	0.5	no	yes
seq.23416.47	chr11:65034916:A:C	cis	A	C	0.729798	0.0554426	1.43021e-39	NA	NA	NA	0.945468	0.0262331	1.90985e-284	0.86195	0.056145	3.9e-53	no	no
seq.23571.93	chr14:105863242:C:T	trans	C	T	-0.450552	0.0269641	1.12099e-62	NA	NA	NA				0.052161	0.027526	0.058	no	yes
seq.2358.19	chr3:98688089:G:C	trans	G	C	0.735412	0.021864	5.04661e-248	NA	NA	NA	0.694178	0.00734897	0	0.69537	0.022558	2.7e-207	yes	no
seq.2358.19	chr9:133264504:G:GAAACTGCC	trans	G	GAAACTGCC	-0.512902	0.0241254	2.67609e-100	NA	NA	NA	-0.290645	0.00746033	0	-0.39358	0.027476	5.9e-54	no	no
seq.23581.131	chr3:10290858:G:A	cis	G	A	-0.447803	0.0729028	8.12494e-10	NA	NA	NA				-0.33067	0.073972	6.2e-06	no	no
seq.23584.2	chr13:48049436:T:C	cis	T	C	1.09972	0.0356656	9.14113e-209	NA	NA	NA	0.474716	0.0839678	1.57167e-08	0.12819	0.036278	0.00041	no	no
seq.23588.9	chr9:112447393:C:A	cis	C	A	0.802118	0.0228081	6.13762e-271	NA	NA	NA	0.482162	0.00766819	0	0.63414	0.022909	3.1e-168	no	no
seq.23703.8	chr4:94572570:A:G	cis	A	G	0.136902	0.0227368	1.73181e-09	NA	NA	NA	0.0419807	0.00802157	1.66353e-07	0.087479	0.023293	0.00017	no	no
seq.2381.52	chr12:7443240:C:T	trans	C	T	0.200541	0.0304419	4.46889e-11	0.0473	0.019524	0.015408	0.0112004	0.0198367	0.572327	0.11894	0.03185	0.00019	no	no
seq.2381.52	chr9:120991236:C:A	cis	C	A	-1.18146	0.0462451	5.80764e-144	NA	NA	NA				0.29884	0.047011	2.1e-10	no	yes
seq.23923.26	chr22:21923198:A:C	cis	A	C	0.505778	0.0276968	1.68461e-74	NA	NA	NA	0.12423	0.0184216	1.54383e-11	0.20959	0.028091	8.6e-14	no	no
seq.23967.8	chr3:46446296:TTTGCACCCTTAAAATTA:T	trans	TTTGCACCCTTAAAATTA	T	0.28691	0.0248585	8.12643e-31	NA	NA	NA	0.0010036	0.00776885	0.897213	-0.032912	0.025114	0.19	no	yes
seq.24011.27	chr19:51342302:T:C	cis	T	C	-0.19064	0.0238857	1.44744e-15	NA	NA	NA	-0.207781	0.00784056	9.48418e-155	-0.24423	0.02398	2.2e-24	no	no
seq.24023.35	chr20:35176751:A:G	cis	A	G	-1.6431	0.0419597	0	NA	NA	NA	-0.730253	0.0138235	0	-0.60345	0.043268	3.3e-44	no	no
seq.2418.55	chr11:116791863:C:T	trans	C	T	0.21054	0.0248183	2.18927e-17	0.1662	0.016657	1.911e-23	0.0449626	0.013273	0.000705261	0.12652	0.024885	2e-07	no	no
seq.2418.55	chr19:44927023:C:G	cis	C	G	-0.200493	0.0262284	2.10426e-14	-0.2154	0.008202	5.057e-152	-0.282349	0.00802401	3.04789e-271	-0.21504	0.026232	2.2e-16	yes	no
seq.2421.7	chr7:80559413:G:C	trans	G	C	0.285246	0.0441818	1.07369e-10	NA	NA	NA				0.34815	0.044719	6.8e-15	yes	no
seq.2421.7	chr8:105581434:T:C	trans	T	C	0.134498	0.0223849	1.87357e-09	0.0272	0.008114	0.0008021	0.0796064	0.00741178	6.5675e-27	0.12066	0.022812	1.2e-07	no	no
seq.24216.30	chr11:77755289:G:A	cis	G	A	0.518093	0.0294159	1.96743e-69	NA	NA	NA	1.05934	0.0124039	0	0.95373	0.029648	3.8e-229	no	no
seq.2429.27	chr1:196651787:C:T	trans	C	T	0.149196	0.0220183	1.23538e-11	NA	NA	NA	0.0268357	0.00819034	0.00105102	0.020343	0.022702	0.37	no	no
seq.24299.1	chr19:44697435:T:C	cis	T	C	0.175863	0.0261627	1.79349e-11	NA	NA	NA	0.64764	0.0217259	2.93089e-195	0.75051	0.02624	2e-181	no	no
seq.2436.49	chr3:46057935:C:T	trans	C	T	0.17239	0.0287512	2.0233e-09	NA	NA	NA	0.122235	0.0227217	7.46208e-08	0.12486	0.029244	2e-05	no	no
seq.24426.15	chr5:30840032:G:T	trans	G	T	-0.300413	0.0358375	5.17607e-17	NA	NA	NA	-0.0154987	0.00777481	0.0462115	-0.0333312	0.0363317	0.36	no	no
seq.24426.191	chr5:40945511:A:G	trans	A	G	-0.317108	0.0376837	3.92916e-17	NA	NA	NA				0.0785218	0.0386009	0.042	no	yes
seq.2443.10	chr6:31965384:G:A	trans	G	A	-0.2249	0.0370328	1.25534e-09	-0.1428	0.011535	3.385e-35							no	no
seq.24443.8	chr4:186251126:G:A	trans	G	A	-0.225853	0.0235907	1.03039e-21	NA	NA	NA	-0.003466	0.00791897	0.661616	0.0034943	0.024175	0.88	no	yes
seq.24443.8	chr5:177414338:T:C	trans	T	C	-0.277504	0.0243863	5.2881e-30	NA	NA	NA	0.000393999	0.0088367	0.964437	-0.02264	0.02506	0.37	no	yes
seq.24646.47	chr2:240888891:C:G	cis	C	G	0.173318	0.0232677	9.41239e-14	NA	NA	NA	0.209319	0.00822788	9.05733e-143	0.15774	0.023403	1.6e-11	yes	no
seq.24694.158	chr17:74748659:G:C	cis	G	C	-0.188399	0.0227459	1.20365e-16	NA	NA	NA	-0.0915183	0.00791169	6.02282e-31	-0.16259	0.022948	1.4e-12	yes	no
seq.2474.54	chr1:159566769:G:A	cis	G	A	0.65855	0.0657053	1.21032e-23	0.5365	0.023555	7.896e-115	0.521242	0.0233436	1.92752e-110	0.49082	0.066317	1.3e-13	no	no
seq.2475.1	chr21:41149340:A:G	trans	A	G	-0.165003	0.0255008	9.76787e-11	-0.07	0.008874	3.07e-15	-0.10214	0.0078851	2.24492e-38	-0.19705	0.025923	3.1e-14	no	no
seq.2480.58	chr22:32763933:GCC:G	cis	GCC	G	0.623557	0.0226084	1.89234e-167	NA	NA	NA	0.646146	0.00838906	0	0.52761	0.022861	2.2e-118	no	no
seq.2480.58	chr3:56815721:T:C	trans	T	C	0.126491	0.0207839	1.15768e-09	0.0356	0.008318	1.87e-05	0.0470408	0.00684138	6.15886e-12	0.104	0.022747	6.5e-07	no	no
seq.2480.58	chr7:80555759:T:C	trans	T	C	0.262773	0.0410025	1.46751e-10	NA	NA	NA				0.28355	0.044621	2.1e-11	no	no
seq.24891.54	chr11:698253:A:T	cis	A	T	0.285104	0.0246852	7.41822e-31	NA	NA	NA	0.327045	0.00982453	5.63638e-243	0.30749	0.024961	1.1e-34	yes	no
seq.24934.96	chr20:62813396:C:T	cis	C	T	1.47741	0.18498	1.3842e-15	NA	NA	NA				1.2409	0.18981	6.3e-11	no	no
seq.2501.51	chr16:68737219:A:C	cis	A	C	-0.346393	0.0329991	8.91046e-26	NA	NA	NA				-0.18944	0.033698	1.4e-08	no	no
seq.2501.51	chr9:133264504:G:GAAACTGCC	trans	G	GAAACTGCC	-0.168929	0.0270815	4.43752e-10	NA	NA	NA	-0.285789	0.00838724	1.77419e-254	-0.37814	0.027631	4.5e-43	no	no
seq.25049.8	chrX:74478132:G:T	trans	G	T	-0.534382	0.0826288	9.9793e-11	NA	NA	NA				-0.096543	0.083789	0.25	no	yes
seq.25081.6	chr10:114835574:A:G	cis	A	G	0.732145	0.0780057	6.24453e-21	NA	NA	NA				-0.015482	0.078614	0.84	no	yes
seq.25085.37	chr17:81996668:T:A	cis	T	A	0.424494	0.0297518	3.47296e-46	NA	NA	NA	0.213285	0.00756964	1.13763e-174	0.33694	0.029922	2e-29	yes	no
seq.2515.14	chr8:21689248:A:G	cis	A	G	-0.308503	0.0256206	2.15774e-33	NA	NA	NA				-0.20017	0.026219	2.3e-14	no	no
seq.2515.14	chr8:21875502:G:C	cis	G	C	1.13604	0.0728216	7.2477e-55	0.7663	0.201374	0.0001416				0.79342	0.074389	1.6e-26	yes	no
seq.2516.57	chr3:132550518:C:A	trans	C	A	0.512352	0.0338427	8.92689e-52	0.5028	0.009135	0	0.176269	0.0117107	3.35274e-51	0.13879	0.034668	3.9e-05	no	no
seq.2516.57	chr6:31461190:G:A	trans	G	A	0.246624	0.0348356	1.44511e-12	0.0081	0.00877	0.355697	0.0179397	0.00843479	0.0334303	0.23711	0.035994	4.8e-11	no	no
seq.25215.1	chr11:57579401:A:G	cis	A	G	0.285954	0.0324205	1.14288e-18	NA	NA	NA	0.203875	0.00897261	2.7227e-114	0.184156	0.0350081	1.4e-07	no	no
seq.25215.1	chr3:186727263:T:G	trans	T	G	0.73007	0.0288975	7.92501e-141	NA	NA	NA	-0.0044277	0.011968	0.711412	0.0150099	0.0296108	0.61	no	yes
seq.25219.17	chr12:7088974:C:T	trans	C	T	-0.352719	0.0346374	2.35722e-24	NA	NA	NA	-0.102783	0.107501	0.339017	0.011423	0.034946	0.74	no	yes
seq.2523.31	chr17:35813450:G:A	cis	G	A	0.175449	0.023455	7.41993e-14	NA	NA	NA	0.218726	0.00969119	8.62979e-113	0.18969	0.024019	2.8e-15	no	no
seq.2523.31	chr3:56815721:T:C	trans	T	C	0.142705	0.0222099	1.3161e-10	NA	NA	NA	0.0710741	0.00748105	2.08785e-21	0.15351	0.022811	2e-11	no	no
seq.2523.31	chr7:80555759:T:C	trans	T	C	0.301971	0.0439561	6.42688e-12	NA	NA	NA				0.3383	0.044731	3.2e-14	no	no
seq.2523.31	chr8:25659975:A:G	trans	A	G	-0.253644	0.0411785	7.29172e-10	NA	NA	NA				-0.2208	0.04237	1.8e-07	no	no
seq.25233.2	chr15:74897215:C:T	cis	C	T	-0.834806	0.0838339	2.33024e-23	NA	NA	NA				0.29015	0.084612	0.00063	no	yes
seq.25264.102	chr2:233204775:C:CGTATGTGT	cis	C	CGTATGTGT	0.179222	0.0233099	1.48662e-14	NA	NA	NA	0.210807	0.00929877	8.77001e-114	0.15754	0.023722	3.1e-11	no	no
seq.25272.17	chr1:169538606:G:T	trans	G	T	0.285635	0.0256619	8.89406e-29	NA	NA	NA	-0.0152896	0.00811467	0.0595388	-0.057712	0.026327	0.028	no	yes
seq.25286.33	chr1:175052471:A:G	cis	A	G	-0.185474	0.025944	8.74178e-13	NA	NA	NA	-0.0396107	0.0096818	4.29042e-05	-0.065461	0.026315	0.013	no	no
seq.25287.7	chr19:44908822:C:T	trans	C	T	-0.44863	0.0411486	1.11918e-27	NA	NA	NA	-0.0223829	0.0135952	0.099685	0.0031543	0.041703	0.94	no	yes
seq.25292.6	chr17:28349109:C:T	trans	C	T	-0.85252	0.0243096	1.98153e-269	NA	NA	NA	0.00555289	0.00735812	0.450451	0.027591	0.024753	0.26	no	yes
seq.25499.37	chr6:32045863:G:T	trans	G	T	-0.438213	0.0703158	4.6032e-10	NA	NA	NA	0.107401	0.0979133	0.272684	0.048374	0.071512	0.5	no	yes
seq.2558.51	chr11:116834562:C:T	trans	C	T	0.345227	0.0234298	3.86812e-49	0.1131	0.010557	8.856e-27	-0.0209719	0.00922241	0.0229652	-0.0066557	0.023822	0.8	no	no
seq.2558.51	chr19:44908822:C:T	trans	C	T	-0.296912	0.0402177	1.55203e-13	-0.1533	0.016738	5.236e-20	-0.0173644	0.0132881	0.191293	-0.011348	0.041684	0.8	no	no
seq.2567.5	chr4:109746434:C:T	cis	C	T	-0.712064	0.0364483	5.40132e-85	NA	NA	NA	0.467235	0.110176	2.22705e-05	0.63099	0.036988	2.8e-65	no	yes
seq.2570.72	chr2:216505019:CCA:C	cis	CCA	C	-0.212227	0.031226	1.07201e-11	NA	NA	NA	-0.20778	0.0421182	8.08742e-07	-0.19168	0.03149	1.1e-09	no	no
seq.2571.12	chr16:1887711:C:T	trans	C	T	1.31214	0.189039	3.89045e-12	NA	NA	NA				1.355	0.19425	3.2e-12	no	no
seq.2571.12	chr7:45920318:G:A	cis	G	A	-0.30922	0.026426	1.25458e-31	-0.1077	0.008243	5.215e-39	-0.317487	0.00735632	0	-0.42001	0.02703	1.9e-54	no	no
seq.2578.67	chr3:46304534:T:G	trans	T	G	-0.230779	0.0274814	4.55512e-17	-0.146	0.014009	1.969e-25	-0.280692	0.0139801	1.14789e-89	-0.35644	0.027362	8.2e-39	no	no
seq.2579.17	chr11:73234296:C:T	trans	C	T	-0.290243	0.0362118	1.10002e-15	-0.5124	0.0148	1.189e-262	-0.383634	0.0144638	5.15229e-155	-0.30281	0.036671	1.5e-16	no	no
seq.2580.83	chr11:17315897:ATG:A	trans	ATG	A	-0.14909	0.02332	1.62409e-10	-0.0921	0.008368	3.568e-28	-0.0457301	0.00770503	2.93664e-09	-0.058213	0.023946	0.015	no	no
seq.2580.83	chr17:58290785:C:T	cis	C	T	0.31994	0.0362022	9.78138e-19	0.1893	0.012728	4.957e-50	0.0898174	0.0145055	5.9421e-10	0.20167	0.037227	6e-08	no	no
seq.2580.83	chr1:229509149:G:A	trans	G	A	-0.200096	0.0303794	4.50091e-11	-0.1357	0.010554	7.803e-38	-0.0842272	0.00909348	1.9994e-20	-0.14424	0.031169	3.6e-06	no	no
seq.2580.83	chr8:129601368:G:A	trans	G	A	0.154675	0.0229197	1.49348e-11	0.0879	0.00827	2.203e-26	0.0732073	0.00744144	7.73927e-23	0.085751	0.023499	0.00027	no	no
seq.2580.83	chr9:86099354:G:A	trans	G	A	-0.15126	0.0246761	8.79731e-10	-0.1931	0.040957	2.42e-06	-0.0961859	0.030951	0.00188565	-0.060845	0.025412	0.016	no	no
seq.2590.69	chr1:64151644:G:A	cis	G	A	0.284662	0.0242165	6.66653e-32	0.2216	0.009596	5.484e-118	0.242335	0.00856839	5.68853e-176	0.32048	0.024391	2.1e-39	no	no
seq.25918.60	chr17:28376663:T:A	trans	T	A	-0.233589	0.0244933	1.47231e-21	NA	NA	NA	0.00714669	0.00697094	0.305264	0.014515	0.024784	0.55	yes	yes
seq.25951.17	chr11:116791863:C:T	trans	C	T	0.173895	0.0245377	1.37183e-12	NA	NA	NA	-0.024213	0.0165235	0.142821	-0.026318	0.024935	0.29	no	yes
seq.2597.8	chr6:43957870:G:A	cis	G	A	0.185934	0.0234917	2.47457e-15	0.2976	0.008161	3.693e-291	0.687849	0.00738725	0	0.40148	0.023942	1.3e-63	no	no
seq.2597.8	chr8:105553186:G:A	trans	G	A	0.147651	0.023185	1.91007e-10	0.0515	0.008531	1.574e-09	0.135965	0.00655721	1.66763e-95	0.15191	0.023675	3.6e-11	no	no
seq.2598.9	chr1:8076763:G:A	cis	G	A	-0.167713	0.0241064	3.47056e-12	NA	NA	NA	-0.0253467	0.0077841	0.00112912	-0.26547	0.024712	6.9e-27	no	no
seq.2602.2	chr9:133262254:C:T	trans	C	T	-0.296148	0.0268109	2.29721e-28	-0.2229	0.017108	8.403e-39	-0.210086	0.0152668	4.37421e-43	-0.2927	0.027479	1.7e-26	no	no
seq.2609.59	chr20:23637628:G:T	cis	G	T	2.42249	0.152142	4.41774e-57	NA	NA	NA				0.035239	0.15567	0.82	no	yes
seq.2617.56	chr12:56093776:A:T	cis	A	T	1.78868	0.104637	1.64021e-65	NA	NA	NA				0.26298	0.10705	0.014	yes	no
seq.2620.4	chr3:98698637:T:A	trans	T	A	0.21942	0.0224226	1.29718e-22	0.133	0.008306	1.06e-57	0.172061	0.0074277	1.03276e-118	0.18377	0.023031	1.5e-15	yes	no
seq.2620.4	chr5:55994618:C:G	cis	C	G	-0.436313	0.0711846	8.82592e-10	-0.3517	0.0123	8.184e-180	-0.217096	0.0107533	1.22772e-90	-0.31075	0.073396	2.3e-05	yes	no
seq.2620.4	chr9:133274414:A:G	trans	A	G	-0.298693	0.0269433	1.4669e-28	-0.244	0.012298	1.32e-87	-0.214163	0.00947591	4.25598e-113	-0.23992	0.027659	4.2e-18	no	no
seq.2630.12	chr3:190636457:A:T	cis	A	T	0.46949	0.0298635	1.08293e-55	NA	NA	NA	0.944507	0.00890988	0	0.49862	0.02994	2.7e-62	yes	no
seq.2631.50	chr1:196671760:G:GAT	trans	G	GAT	0.138412	0.0230704	1.97893e-09	NA	NA	NA				-0.068515	0.023367	0.0033	no	yes
seq.2631.50	chr21:33288596:A:G	cis	A	G	-0.191159	0.0270564	1.60398e-12	-0.0671	0.008094	1.128e-16	-0.530123	0.00747382	0	-0.42952	0.027428	3e-55	no	no
seq.2632.5	chr19:18069603:C:G	cis	C	G	0.248349	0.0230313	4.13523e-27	0.0788	0.008584	4.298e-20	0.366306	0.00800874	0	0.26748	0.023558	2.2e-30	yes	no
seq.2633.52	chr1:56940892:C:G	trans	C	G	-1.41548	0.134348	5.90337e-26	NA	NA	NA				0.0186995	0.136181	0.89	yes	yes
seq.2633.52	chrX:118779793:G:C	cis	G	C	-0.557918	0.0186298	4.72063e-197	-0.4595	0.008923	0	-0.858148	0.00852593	0	-0.797421	0.0188861	0	yes	no
seq.2636.10	chr1:196671760:G:GAT	trans	G	GAT	0.141171	0.0226584	4.65275e-10	NA	NA	NA				-0.072525	0.023387	0.0019	no	yes
seq.2637.77	chr10:17867322:T:TC	cis	T	TC	0.298874	0.0396225	4.59092e-14	NA	NA	NA				0.15932	0.040352	7.9e-05	no	no
seq.2637.77	chr5:75017734:G:A	trans	G	A	0.389114	0.0633613	8.18993e-10	NA	NA	NA				0.37997	0.064836	4.6e-09	no	no
seq.2638.12	chr17:7176997:C:T	trans	C	T	-0.159918	0.0234939	9.9816e-12	NA	NA	NA	-0.181646	0.00904855	1.23055e-89	-0.15686	0.02403	3.4e-12	no	no
seq.2638.12	chr3:98755811:T:A	trans	T	A	0.149609	0.0238311	3.43163e-10	NA	NA	NA				0.12875	0.024287	1.5e-07	yes	no
seq.2638.12	chr5:150066358:T:C	cis	T	C	0.194436	0.0231359	4.31122e-17	NA	NA	NA	0.113913	0.00737694	8.56841e-54	0.29723	0.023501	1.1e-36	no	no
seq.2640.3	chr6:31964400:C:T	trans	C	T	-0.226274	0.0365465	5.96307e-10	-0.1725	0.011535	1.456e-50							no	no
seq.2643.57	chr14:94600298:G:A	trans	G	A	-0.150274	0.0245277	8.9716e-10	-0.0688	0.00999	5.706e-12	-0.00797127	0.00915595	0.383967	-0.047319	0.025554	0.065	no	no
seq.2643.57	chr17:28367840:G:A	trans	G	A	-0.408212	0.0240561	1.38867e-64	-0.2737	0.008046	1.169e-253	0.0105211	0.00739888	0.155031	-0.016068	0.02472	0.52	no	no
seq.2645.54	chr2:3588888:T:G	trans	T	G	-0.17529	0.0249964	2.33884e-12	-0.0863	0.011912	4.334e-13							no	no
seq.2652.15	chr19:43670267:C:T	cis	C	T	-1.61919	0.0563663	1.79473e-181	NA	NA	NA				-1.5729	0.057184	1.1e-166	no	no
seq.2652.15	chr19:43793823:AC:A	cis	AC	A	-1.28194	0.204262	3.47544e-10	NA	NA	NA				-1.337	0.20322	4.6e-11	no	no
seq.2652.15	chr2:159870088:G:A	trans	G	A	-0.154822	0.022413	4.9272e-12	-0.1271	0.008245	1.29e-53	-0.0957631	0.00729773	2.45301e-39	-0.13646	0.022946	2.6e-09	no	no
seq.2665.26	chr16:11942455:C:T	cis	C	T	-0.382974	0.032156	1.05148e-32	-0.1872	0.029752	3.134e-10	-0.154468	0.0222696	4.02532e-12	-0.34244	0.033049	3.4e-25	no	no
seq.2665.26	chr17:16951166:G:A	trans	G	A	-0.278478	0.0228575	3.81856e-34	-0.2035	0.015102	2.203e-41	-0.218129	0.0123755	1.56099e-69	-0.23652	0.023484	6.3e-24	no	no
seq.2666.53	chr12:91167398:T:TA	cis	T	TA	-0.261229	0.0429837	1.22146e-09	0.0193	0.033459	0.564054	0.00622812	0.0238261	0.793785	-0.15582	0.043959	0.00039	no	no
seq.2677.1	chr7:55158533:G:A	cis	G	A	-0.266137	0.0237436	3.69233e-29	-0.0734	0.009677	3.323e-14	-0.0431457	0.00878419	9.02693e-07	-0.06641	0.02416	0.0059	no	no
seq.2686.67	chr12:53102059:G:C	cis	G	C	-1.50863	0.0951989	1.47028e-56	NA	NA	NA				-0.19456	0.097979	0.047	yes	no
seq.2686.67	chr12:53874129:A:G	cis	A	G	-1.08761	0.176715	7.5261e-10	NA	NA	NA				-0.2879	0.18249	0.12	no	yes
seq.2687.2	chr19:40779010:C:T	cis	C	T	-1.00157	0.0262289	0	-1.2859	0.011479	0	-1.3803	0.0144772	0	-1.0017	0.025905	2.3e-294	no	no
seq.2692.74	chr1:19960373:A:T	cis	A	T	0.468083	0.0291434	4.75664e-58	0.4136	0.026484	5.565e-55	0.313871	0.024925	2.31846e-36	0.4237	0.029441	6.2e-47	yes	no
seq.2693.20	chr1:196671760:G:GAT	trans	G	GAT	0.158437	0.022837	3.98382e-12	NA	NA	NA				-0.031163	0.023383	0.18	no	yes
seq.2693.20	chr6:31644495:C:T	trans	C	T	0.630441	0.101101	4.49707e-10	NA	NA	NA				0.15438	0.10293	0.13	no	yes
seq.2695.25	chr1:196692560:CTTCT:C	trans	CTTCT	C	0.151924	0.0231278	5.06991e-11	NA	NA	NA				-0.020727	0.023832	0.49	no	yes
seq.2697.7	chr7:80555759:T:C	trans	T	C	0.319632	0.044224	4.917e-13	NA	NA	NA				0.33881	0.044718	3.4e-14	no	no
seq.2697.7	chr8:105569300:A:T	trans	A	T	0.136295	0.0227162	1.97419e-09	0.0697	0.009808	1.191e-12	0.115177	0.00828967	6.88652e-44	0.12853	0.023201	3e-08	yes	no
seq.2700.56	chr3:93717112:T:G	cis	T	G	0.528594	0.0788339	2.01187e-11	0.0327	0.015023	0.029503				0.42613	0.080711	1.2e-07	no	no
seq.2700.56	chr9:114331659:G:C	trans	G	C	0.800232	0.0497901	4.00221e-58	NA	NA	NA				0.66575	0.050226	4.2e-40	yes	no
seq.2705.5	chr12:56361868:C:T	trans	C	T	-0.318365	0.0484943	5.20355e-11	NA	NA	NA				-0.14023	0.049129	0.0017	no	no
seq.2705.5	chr19:48703374:A:T	trans	A	T	0.161086	0.0223405	5.57442e-13	NA	NA	NA				0.33935	0.022511	1.1e-52	yes	no
seq.2705.5	chr19:7976534:G:C	cis	G	C	0.235178	0.0237157	3.52696e-23	0.1948	0.009261	3.15e-98	0.410874	0.007693	0	0.42991	0.023855	1.4e-72	yes	no
seq.2706.69	chrX:106027152:C:G	cis	C	G	0.473567	0.0214777	9.7051e-108	0.2965	0.010891	3.38e-163	0.503525	0.00947298	0	0.5831	0.022069	7.7e-154	yes	no
seq.2723.9	chr1:196651787:C:T	trans	C	T	0.136919	0.0220352	5.17607e-10	0.1386	0.009043	5.047e-53							no	no
seq.2728.62	chr1:183134878:G:A	trans	G	A	0.195234	0.0226574	6.88652e-18	NA	NA	NA	0.0110261	0.00702031	0.116274	0.0015436	0.023076	0.95	no	yes
seq.2728.62	chr20:62372156:T:C	trans	T	C	-0.226184	0.0349218	9.36268e-11	NA	NA	NA	0.00251002	0.00750811	0.738147	0.041538	0.035731	0.29	no	yes
seq.2730.58	chr6:31395114:C:G	cis	C	G	0.893116	0.023866	1.70608e-306	0.7175	0.004546	0							yes	no
seq.2741.22	chr16:72113517:C:T	trans	C	T	-0.4221	0.0529745	1.61287e-15	NA	NA	NA				-0.11462	0.060229	0.039	no	no
seq.2741.22	chr19:51530318:T:C	cis	T	C	-1.05481	0.0340253	5.28445e-211	-1.0059	0.011202	0	-0.282798	0.0147907	1.72147e-81	-0.50528	0.034523	1e-48	no	no
seq.2742.68	chr19:51146055:C:T	cis	C	T	2.05379	0.135498	6.77642e-52	NA	NA	NA				2.132	0.1372	1.6e-54	no	no
seq.2743.5	chr19:44909976:G:T	trans	G	T	-0.308989	0.0415772	1.07226e-13	NA	NA	NA	-0.0557775	0.0142159	8.72308e-05	-0.074509	0.042026	0.076	no	no
seq.2750.3	chr11:116837020:C:T	cis	C	T	1.47275	0.0645721	3.82825e-115	NA	NA	NA				0.39879	0.06623	1.7e-09	no	no
seq.2750.3	chr16:72045758:C:T	trans	C	T	-0.321934	0.0256789	4.69137e-36	-0.1071	0.010595	5.074e-24	0.00375907	0.00897472	0.675325	0.0066181	0.026887	0.85	no	no
seq.2752.62	chr17:28389898:G:T	trans	G	T	-0.316365	0.0247896	2.67239e-37	-0.1439	0.00801	3.59e-72							no	no
seq.2752.62	chr5:136041877:C:T	trans	C	T	-0.142289	0.0232509	9.37432e-10	-0.0682	0.008067	2.798e-17							no	no
seq.2753.2	chr12:7063032:G:A	trans	G	A	0.50912	0.0399005	2.75169e-37	NA	NA	NA	-0.0144775	0.0103713	0.162741	0.01411	0.040837	0.73	no	yes
seq.2753.2	chr14:105722291:C:G	trans	C	G	-0.350068	0.0280483	9.49511e-36	NA	NA	NA				-0.071435	0.02857	0.012	yes	no
seq.2762.30	chr19:48703374:A:T	trans	A	T	0.206056	0.0223828	3.38454e-20	NA	NA	NA				0.19532	0.022707	7.8e-18	yes	no
seq.2762.30	chr9:133255635:C:T	trans	C	T	-0.180911	0.0270648	2.31953e-11	NA	NA	NA	-0.11631	0.0134389	4.94197e-18	-0.15879	0.027458	7.3e-09	no	no
seq.2765.4	chr17:50838518:G:A	trans	G	A	0.21927	0.0231435	2.68411e-21	NA	NA	NA	-0.00850809	0.00740748	0.250729	0.042065	0.023519	0.073	no	yes
seq.2770.51	chr1:196651787:C:T	trans	C	T	0.14361	0.0220771	7.7732e-11	0.1436	0.009142	1.325e-55							no	no
seq.2774.10	chr15:81308110:T:G	cis	T	G	1.04489	0.0268852	0	1.0682	0.010964	0	0.966942	0.0128817	0	0.87966	0.027123	5.5e-232	no	no
seq.2780.35	chr11:44066439:G:T	trans	G	T	-0.246195	0.0243183	4.33112e-24	-0.1621	0.014122	1.697e-30							no	no
seq.2780.35	chr3:46515458:T:G	cis	T	G	0.138664	0.0222054	4.24854e-10	0.0519	0.00827	3.488e-10							no	no
seq.2781.63	chr17:36108902:C:A	cis	C	A	-0.152302	0.0239142	1.90651e-10	-0.0938	0.008925	7.831e-26							no	no
seq.2781.63	chr17:36463294:A:C	cis	A	C	0.145143	0.0219834	4.04576e-11	0.1622	0.012851	1.607e-36							no	no
seq.2785.15	chr17:34333130:A:G	cis	A	G	0.380657	0.025432	1.19454e-50	NA	NA	NA	0.988521	0.0100299	0	1.0567	0.025294	0	no	no
seq.2788.55	chr11:116791863:C:T	trans	C	T	0.159943	0.0243343	4.93969e-11	0.1493	0.016412	9.27e-20	-0.0305816	0.0125836	0.0150872	-2.3229e-06	0.024857	0.99	no	no
seq.2789.26	chr11:102527598:C:T	cis	C	T	1.02588	0.0379889	1.30317e-160	NA	NA	NA				0.98979	0.038581	2.7e-145	no	no
seq.2790.54	chr3:56815721:T:C	trans	T	C	0.136168	0.0223408	1.09423e-09	0.0114	0.008392	0.174333	0.0757417	0.00762255	2.88669e-23	0.13814	0.022805	1.4e-09	no	no
seq.2790.54	chr7:80555759:T:C	trans	T	C	0.308714	0.0442298	2.95665e-12	NA	NA	NA				0.34939	0.044712	5.5e-15	no	no
seq.2790.54	chr8:105569300:A:T	trans	A	T	0.141915	0.0226977	4.04213e-10	0.0732	0.009831	9.616e-14	0.128205	0.00828088	4.58775e-54	0.134	0.023199	7.7e-09	yes	no
seq.2796.62	chr4:154526836:C:G	cis	C	G	-0.159495	0.0253523	3.15145e-10	NA	NA	NA	-0.0972611	0.00790551	8.73373e-35	-0.1266	0.025746	8.8e-07	yes	no
seq.2797.56	chr19:44908822:C:T	trans	C	T	0.455649	0.0346918	2.09749e-39	0.5343	0.017571	4.41e-203	0.0239781	0.0140113	0.0870182	0.044936	0.041779	0.28	no	no
seq.2797.56	chr2:21029662:G:A	cis	G	A	-1.35426	0.0341393	0	-1.6755	0.496403	0.0007374				0.042063	0.034737	0.23	no	no
seq.2811.27	chr7:80555759:T:C	trans	T	C	0.329648	0.0442226	9.03649e-14	NA	NA	NA				0.35758	0.04475	1.3e-15	no	no
seq.2811.27	chr8:105569300:A:T	trans	A	T	0.166829	0.0227502	2.24905e-13	0.1157	0.00973	1.312e-32	0.194703	0.00826674	1.18304e-122	0.17922	0.023193	1.1e-14	yes	no
seq.2813.11	chr16:67483635:C:T	cis	C	T	-2.0146	0.0792717	1.77419e-142	NA	NA	NA				-2.1744	0.081405	4.3e-158	no	no
seq.2816.50	chr19:44813581:G:A	cis	G	A	-1.77288	0.154259	1.43285e-30	NA	NA	NA				1.2362	0.16135	1.6e-15	no	yes
seq.2816.50	chr9:133269042:A:G	trans	A	G	-0.435268	0.026758	1.69629e-59	-0.49	0.016752	4.493e-188	-0.657451	0.0151258	0	-0.5312	0.027471	1.5e-83	no	no
seq.2819.23	chr16:66380501:C:T	cis	C	T	-0.144959	0.0241727	2.01229e-09	-0.143	0.008573	1.843e-62	-0.103967	0.00712993	3.66944e-48	-0.032975	0.027906	0.12	no	no
seq.2819.23	chr9:133257367:C:A	trans	C	A	-0.938623	0.027058	1.14288e-263	-0.8	0.010869	0	-0.884677	0.0134153	0	-0.96312	0.02725	5.2e-273	no	no
seq.2822.56	chr1:196651787:C:T	trans	C	T	0.167349	0.0221907	4.64943e-14	NA	NA	NA	-0.0122843	0.00789456	0.119697	-0.023441	0.022705	0.3	no	yes
seq.2822.56	chr6:31940200:G:C	trans	G	C	0.381837	0.0593497	1.2456e-10	NA	NA	NA				-0.010224	0.060566	0.86	yes	yes
seq.2822.56	chr9:120991236:C:A	trans	C	A	0.279482	0.0454626	7.87046e-10	NA	NA	NA				-0.058825	0.046859	0.21	no	yes
seq.2826.53	chrX:70024900:C:G	cis	C	G	-0.512472	0.0355958	5.40381e-47	-0.4628	0.008146	0							yes	no
seq.2828.82	chr15:40856053:G:A	cis	G	A	1.14433	0.0650387	2.71082e-69	0.8322	0.137184	1.309e-09				0.21703	0.066945	0.0011	no	no
seq.2828.82	chr19:5844781:A:C	trans	A	C	-0.165836	0.0243838	1.03825e-11	-0.0894	0.014544	7.898e-10	-0.101281	0.0130258	7.51796e-15	-0.17035	0.025472	1.6e-11	no	no
seq.2828.82	chr1:38873777:C:T	trans	C	T	0.334556	0.0246324	5.12507e-42	0.3966	0.006301	0	0.0957055	0.00741876	4.47404e-38	0.07027	0.025332	0.006	no	no
seq.2831.29	chr19:51024153:G:C	cis	G	C	1.33487	0.176934	4.54151e-14	NA	NA	NA				0.57178	0.17914	0.00094	yes	no
seq.2834.54	chr19:51002601:C:T	cis	C	T	-0.193597	0.0243593	1.90239e-15	0.0076	0.008766	0.38597	0.0184967	0.00787676	0.0188612	-0.20164	0.024573	2.2e-16	no	no
seq.2836.68	chr9:128150312:G:A	cis	G	A	1.55007	0.128323	1.35644e-33	NA	NA	NA				1.5722	0.13052	2e-33	no	no
seq.2837.3	chr7:116696893:C:T	cis	C	T	0.187823	0.0225939	9.33254e-17	0.1086	0.008429	5.507e-38	0.0897623	0.00724015	2.68411e-35	0.18444	0.023254	1.5e-15	no	no
seq.2837.3	chr9:133264504:G:GAAACTGCC	trans	G	GAAACTGCC	-0.352219	0.0269981	6.6896e-39	-0.3066	0.010478	3.129e-188	-0.261293	0.00824499	2.06063e-220	-0.29068	0.027632	5.9e-26	no	no
seq.2841.13	chr1:196671760:G:GAT	trans	G	GAT	0.141428	0.0228241	5.77564e-10	NA	NA	NA				0.015212	0.023302	0.49	no	yes
seq.2843.13	chr16:31035975:C:T	trans	C	T	0.600607	0.0867713	4.4617e-12	NA	NA	NA				0.038863	0.093538	0.67	no	yes
seq.2843.13	chr19:38301532:T:C	cis	T	C	0.582697	0.0226679	1.00693e-145	0.6506	0.007399	0	0.167822	0.00878503	2.37411e-81	-0.0088592	0.02299	0.7	no	no
seq.2844.53	chr1:43418718:A:G	cis	A	G	1.78686	0.181997	9.40806e-23	NA	NA	NA				1.2417	0.19956	3.2e-10	no	no
seq.2844.53	chr3:98688089:G:C	trans	G	C	0.235085	0.0209617	3.4435e-29	0.22	0.007947	1.143e-168	0.220972	0.00715556	2.14289e-209	0.19293	0.022888	2e-17	yes	no
seq.2844.53	chr9:133262254:C:T	trans	C	T	-0.74431	0.0269132	2.36592e-168	-0.9589	0.011831	0	-0.895147	0.0154141	0	-0.61056	0.027523	4.6e-109	no	no
seq.2848.2	chr1:196651787:C:T	trans	C	T	0.157276	0.0222548	1.58271e-12	NA	NA	NA	-0.0061391	0.00795833	0.440467	0.011394	0.022653	0.7	no	yes
seq.2848.2	chr9:120991236:C:A	trans	C	A	0.288568	0.045768	2.88177e-10	NA	NA	NA				-0.069729	0.046782	0.15	no	yes
seq.2849.49	chr12:7527465:T:C	trans	T	C	-0.136248	0.022746	2.09865e-09	-0.0201	0.015792	0.203092	-0.00166719	0.0170221	0.921978	-0.085273	0.023124	0.00022	no	no
seq.2849.49	chr6:31707520:C:T	cis	C	T	0.241727	0.0316974	2.41991e-14	-0.0332	0.020517	0.105627	0.120464	0.0222025	5.77258e-08	0.25462	0.032055	2e-15	no	no
seq.2851.63	chr9:120997808:AT:A	cis	AT	A	0.381074	0.0224578	1.4054e-64	0.0952	0.008016	1.571e-32	0.132863	0.00770226	1.12254e-66	0.16305	0.022933	1.2e-12	no	no
seq.2855.49	chr16:30135944:C:T	cis	C	T	-0.195929	0.0244833	1.21871e-15	-0.2228	0.008136	4.331e-165							no	no
seq.2859.69	chr19:44912921:G:T	trans	G	T	0.257677	0.0285379	1.72783e-19	0.0476	0.009627	7.644e-07	-0.000988914	0.00911362	0.913592	0.013477	0.02894	0.64	no	no
seq.2859.69	chr3:165739604:CT:C	trans	CT	C	-0.198988	0.0283178	2.11057e-12	NA	NA	NA				-0.026195	0.02873	0.36	no	yes
seq.2860.19	chr11:17311636:G:A	trans	G	A	-0.179622	0.0233379	1.39766e-14	-0.1063	0.008511	8.537e-36							no	no
seq.2860.19	chr17:58290785:C:T	trans	C	T	0.264598	0.0361851	2.62543e-13	0.1345	0.012601	1.355e-26							no	no
seq.2860.19	chr9:86096057:T:C	trans	T	C	-0.163927	0.0246711	3.04229e-11	-0.1661	0.040908	4.9e-05							no	no
seq.2871.73	chr1:196651787:C:T	trans	C	T	0.147933	0.022104	2.1928e-11	0.1504	0.009018	1.925e-62	0.00509358	0.00847234	0.547707	-0.037819	0.022676	0.095	no	no
seq.2879.9	chr14:94623787:CAA:C	cis	CAA	C	1.28647	0.161327	1.5325e-15	NA	NA	NA				1.8316	0.16258	1.4e-29	no	no
seq.2888.49	chr5:40936439:T:C	cis	T	C	0.970757	0.0577212	1.80011e-63	1.1614	0.052516	2.259e-108	1.46634	0.0484941	7.63836e-201	1.35	0.058172	3.5e-119	no	no
seq.2889.37	chr1:196671760:G:GAT	trans	G	GAT	0.139271	0.0229406	1.27186e-09	NA	NA	NA				0.026873	0.023378	0.25	no	yes
seq.2890.59	chr7:80547085:CTA:C	trans	CTA	C	0.278054	0.0450725	6.87053e-10	NA	NA	NA				0.2353	0.045886	3e-07	no	no
seq.2891.1	chr1:196671760:G:GAT	trans	G	GAT	0.14042	0.0226217	5.38915e-10	NA	NA	NA				-0.011557	0.023359	0.6	no	yes
seq.2891.1	chr6:31644495:C:T	trans	C	T	0.601645	0.100057	1.82108e-09	NA	NA	NA				0.13323	0.10271	0.2	no	yes
seq.2900.53	chr17:35983666:A:G	cis	A	G	1.18026	0.0399144	3.64754e-192	0.9149	0.017398	0	1.01494	0.0168033	0	1.1747	0.040955	5.8e-181	no	no
seq.2911.27	chr1:66767892:T:C	trans	T	C	-0.646003	0.106057	1.12137e-09	NA	NA	NA				-0.40064	0.108612	0.00023	no	no
seq.2913.1	chr17:35986879:A:G	cis	A	G	-0.617404	0.0400373	1.18823e-53	-0.6059	0.022051	3.335e-166	-0.493357	0.0167379	5.94292e-191	-0.575	0.040449	3.9e-46	no	no
seq.2917.3	chr14:106114154:G:A	trans	G	A	0.220703	0.0307598	7.2277e-13	NA	NA	NA	0.0052236	0.0082529	0.526772	-0.03357	0.031992	0.31	no	yes
seq.2917.3	chr1:196671760:G:GAT	trans	G	GAT	0.144652	0.0226284	1.63189e-10	NA	NA	NA				0.0071536	0.023367	0.85	no	yes
seq.2917.3	chr9:120991236:C:A	trans	C	A	0.276507	0.0450815	8.59647e-10	NA	NA	NA				0.068142	0.046823	0.15	no	yes
seq.2937.10	chr11:116791863:C:T	trans	C	T	0.240038	0.024747	3.02552e-22	NA	NA	NA	0.0449626	0.013273	0.000705261	0.12652	0.024885	2e-07	no	no
seq.2937.10	chr19:44927023:C:G	cis	C	G	-0.220771	0.0262079	3.64418e-17	NA	NA	NA	-0.282349	0.00802401	3.04789e-271	-0.21504	0.026232	2.2e-16	yes	no
seq.2938.55	chr11:116791863:C:T	trans	C	T	0.253107	0.0248172	2.00678e-24	NA	NA	NA	0.0449626	0.013273	0.000705261	0.12652	0.024885	2e-07	no	no
seq.2938.55	chr19:44927023:C:G	cis	C	G	-0.205602	0.026185	4.09732e-15	NA	NA	NA	-0.282349	0.00802401	3.04789e-271	-0.21504	0.026232	2.2e-16	yes	no
seq.2943.5	chr11:116791863:C:T	trans	C	T	0.185251	0.0243262	2.63087e-14	0.1655	0.016908	1.268e-22							no	no
seq.2943.5	chr19:44908822:C:T	trans	C	T	0.495985	0.0410315	1.22349e-33	0.1932	0.01752	2.812e-28							no	no
seq.2946.52	chr19:863220:C:G	cis	C	G	0.2624	0.0310003	2.57395e-17	NA	NA	NA				0.30621	0.031649	3.9e-22	yes	no
seq.2948.58	chr5:42631162:T:C	cis	T	C	0.383644	0.0301893	5.34318e-37	0.2091	0.009738	2.806e-102	0.684745	0.00854129	0	0.69321	0.030493	2.3e-114	no	no
seq.2953.31	chr19:49016957:T:C	cis	T	C	0.981021	0.0488166	7.99098e-90	NA	NA	NA	-0.01638	0.0101167	0.105426	-0.0142008	0.049135	0.77	no	yes
seq.2954.56	chr6:31946402:C:T	trans	C	T	-1.04261	0.0443136	2.10863e-122	NA	NA	NA	-0.018622	0.0126354	0.140537	0.00020196	0.045148	1	no	yes
seq.2960.66	chr1:196713216:G:A	trans	G	A	-0.260355	0.0226866	1.7378e-30	-0.109	0.008272	1.199e-39	-0.202488	0.00743391	2.28034e-163	-0.27042	0.023214	2.7e-31	no	no
seq.2960.66	chr6:32098670:G:A	trans	G	A	-0.403859	0.0473907	1.56964e-17	-0.1013	0.011837	1.148e-17	-0.0899137	0.0095114	3.28473e-21	-0.23041	0.048308	1.6e-06	no	no
seq.2961.1	chr20:35179967:C:T	trans	C	T	-0.471915	0.0428706	3.50106e-28	-0.5447	0.011811	0	-0.790699	0.0129521	0	-0.60314	0.043637	2e-43	no	no
seq.2961.1	chr2:127426114:C:T	cis	C	T	1.17159	0.114254	1.13214e-24	NA	NA	NA				1.155	0.11697	2.2e-23	no	no
seq.2962.50	chr22:17188416:T:C	trans	T	C	-0.565864	0.0263609	3.23594e-102	-0.0969	0.00805	2.253e-33							no	no
seq.2966.65	chr12:103756221:C:T	trans	C	T	-0.17812	0.0225927	3.17176e-15	-0.0548	0.009751	1.911e-08	-0.0578232	0.0083956	5.68591e-12	-0.17095	0.023173	1e-13	no	no
seq.2966.65	chr16:441125:T:C	trans	T	C	-0.190588	0.0285642	2.51826e-11	-0.1526	0.015022	3.037e-24	-0.0832934	0.0153714	6.00219e-08	-0.20273	0.029288	2.7e-12	no	no
seq.2966.65	chr19:50752627:G:A	cis	G	A	0.305847	0.0295457	4.11339e-25	0.1354	0.009731	5.158e-44	0.107195	0.008198	4.53211e-39	0.28156	0.030268	9.1e-21	no	no
seq.2966.65	chr3:47311508:T:C	trans	T	C	-0.16252	0.0262025	5.55853e-10	-0.0884	0.010996	9.02e-16	-0.0744064	0.00989995	5.65458e-14	-0.16532	0.026915	7.9e-10	no	no
seq.2967.8	chr12:112487116:TC:T	trans	TC	T	-0.327701	0.046229	1.35425e-12	NA	NA	NA				-0.21727	0.047042	3.9e-06	no	no
seq.2973.15	chr7:80673381:ATATTGTGCCTAT:A	cis	ATATTGTGCCTAT	A	1.66038	0.13001	2.37411e-37	NA	NA	NA				1.3638	0.13341	1.6e-24	no	no
seq.2973.15	chr9:133254260:G:A	trans	G	A	-0.475366	0.0271651	1.45412e-68	NA	NA	NA	-0.0486734	0.0152802	0.00144554	-0.14863	0.02771	6.3e-08	no	no
seq.2974.61	chr12:40672107:C:G	cis	C	G	0.359259	0.0224722	1.57797e-57	0.2457	0.012034	1.19e-92	0.225377	0.0100189	4.62381e-112	0.43185	0.022752	2.4e-83	yes	no
seq.2974.61	chr16:377657:G:A	trans	G	A	0.35342	0.0235477	6.44318e-51	0.2501	0.008413	3.268e-194	0.300036	0.00683533	0	0.38868	0.024237	6.8e-64	no	no
seq.2975.19	chr3:187251583:C:CG	trans	C	CG	-0.230464	0.0308714	8.31189e-14	NA	NA	NA	-0.0226807	0.00855627	0.00803082	0.0099467	0.031866	0.76	no	no
seq.2976.58	chr1:196651787:C:T	trans	C	T	0.150788	0.0220295	7.65597e-12	0.1398	0.0091	2.93e-53							no	no
seq.2976.58	chr6:31976543:A:G	trans	A	G	-0.227399	0.0364143	4.24434e-10	-0.1921	0.011621	2.237e-61							no	no
seq.2977.7	chr8:105580311:T:C	trans	T	C	-0.18119	0.0236992	2.08305e-14	-0.1371	0.009488	2.517e-47	-0.208749	0.00796364	1.90108e-151	-0.1803	0.023854	3.9e-14	no	no
seq.2979.8	chr4:74239491:A:T	cis	A	T	-1.7526	0.202448	4.84061e-18	NA	NA	NA				-2.3042	0.21014	5.6e-28	yes	no
seq.2981.9	chr11:124754958:T:C	cis	T	C	0.181982	0.0259603	2.38287e-12	NA	NA	NA	0.12067	0.00867384	5.35673e-44	0.15165	0.026333	4.4e-09	no	no
seq.2981.9	chr9:133277095:C:T	trans	C	T	-0.282752	0.0272857	3.66691e-25	NA	NA	NA	-0.115431	0.0108378	1.72942e-26	-0.30072	0.027558	7.6e-28	no	no
seq.2982.82	chr19:38760865:C:CA	cis	C	CA	0.262924	0.0225913	2.63269e-31	NA	NA	NA				0.095094	0.023137	1.9e-05	no	no
seq.2982.82	chr9:133257521:T:TC	trans	T	TC	0.174037	0.0222585	5.32844e-15	0.0643	0.009002	9.167e-13	0.491962	0.00769168	0	0.37101	0.022989	6.9e-59	no	no
seq.2985.35	chr4:73868951:T:C	cis	T	C	-0.480727	0.0221141	8.87156e-105	-0.6353	0.006744	0	-0.617515	0.00836216	0	-0.41972	0.022806	1.3e-75	no	no
seq.2991.9	chr2:102174626:C:T	cis	C	T	-0.677222	0.0431224	1.4054e-55	-0.3013	0.321496	0.348665	-0.563264	0.0525783	8.85727e-27	-0.78372	0.044039	1.7e-72	no	no
seq.2991.9	chr3:98688089:G:C	trans	G	C	0.225416	0.0221581	2.61517e-24	0.2281	0.008134	4.78e-173	0.289312	0.00743394	0	0.27627	0.022827	6.1e-35	yes	no
seq.2992.59	chr22:17105693:C:G	cis	C	G	-1.05965	0.0265787	0	-0.9682	0.004638	0	-0.856821	0.00767283	0	-1.1327	0.026974	0	yes	no
seq.2993.1	chr2:102461624:G:GAA	cis	G	GAA	-0.355338	0.0509533	3.08461e-12	-0.0809	0.008517	2.117e-21	-0.0144392	0.00822373	0.0791225	-0.012888	0.051834	0.8	no	no
seq.2994.71	chr2:102187575:C:A	cis	C	A	0.364531	0.0260635	1.89104e-44	0.1927	0.012849	7.708e-51	0.397113	0.0106416	8.6896e-305	0.40358	0.02622	5e-54	no	no
seq.3000.66	chr10:52777079:T:G	cis	T	G	-0.988423	0.0254716	0	-0.8955	0.004843	0	-0.914801	0.0079401	0	-1.0884	0.025491	0	no	no
seq.3000.66	chr9:133257521:T:TC	trans	T	TC	-0.182965	0.0193279	2.89668e-21	-0.2162	0.007766	1.396e-170	-0.241393	0.00536531	0	-0.28451	0.022924	5e-53	no	no
seq.3003.29	chr6:31588932:A:G	cis	A	G	0.737138	0.0307352	4.13048e-127	0.2538	0.016796	1.38e-51							no	no
seq.3004.67	chr3:98698056:G:T	trans	G	T	0.242594	0.0211987	2.52522e-30	0.1258	0.008134	5.949e-54	0.459087	0.00664375	0	0.49088	0.022484	2.7e-112	no	no
seq.3004.67	chr9:133257367:C:A	trans	C	A	-0.200079	0.0264541	3.93188e-14	-0.1009	0.014246	1.414e-12	-0.170226	0.0129417	1.62967e-39	-0.18943	0.027397	2.7e-12	no	no
seq.3004.67	chr9:5485885:T:C	cis	T	C	-0.342515	0.0224537	1.54135e-52	-0.25	0.008613	3.091e-185	-0.503786	0.0076662	0	-0.39443	0.023261	4.1e-70	no	no
seq.3004.67	chr9:5566113:GC:G	cis	GC	G	0.37798	0.0349509	2.93562e-27	NA	NA	NA	-0.22778	0.0126958	5.61306e-72	-0.13545	0.036199	0.00015	no	yes
seq.3005.5	chr1:196692901:C:T	trans	C	T	0.242173	0.0391835	6.39102e-10	NA	NA	NA				0.015987	0.040009	0.69	no	yes
seq.3007.7	chr19:51125272:A:G	cis	A	G	1.20867	0.0219869	0	1.2312	0.004559	0	0.573145	0.00660681	0	0.53835	0.022207	3.9e-160	no	no
seq.3007.7	chr3:98640819:G:T	trans	G	T	0.120218	0.0128475	8.18088e-21	0.1211	0.008561	1.977e-45	0.591587	0.0067494	0	0.52528	0.022517	2.7e-141	no	no
seq.3024.18	chr17:1736691:T:C	cis	T	C	0.242785	0.0241192	7.80189e-24	0.1395	0.008178	3.099e-65	0.141518	0.00732141	3.04579e-83	0.15191	0.024572	6e-10	no	no
seq.3026.5	chr14:105863242:C:T	trans	C	T	-0.26092	0.0272088	8.84708e-22	-0.0979	0.010612	2.821e-20							no	no
seq.3026.5	chr20:3685839:G:A	trans	G	A	0.18647	0.0262472	1.20865e-12	0.0848	0.008648	1.069e-22							no	no
seq.3028.36	chr17:36014042:G:C	cis	G	C	0.614193	0.0233763	3.78443e-152	0.5727	0.009775	0	0.300032	0.00971384	1.78238e-209	0.31256	0.023624	5.2e-40	yes	no
seq.3029.52	chr19:7720827:A:G	cis	A	G	0.402835	0.0221877	1.15531e-73	0.3157	0.009457	2.476e-244	0.366699	0.00726403	0	0.44308	0.024954	5.9e-87	no	no
seq.3029.52	chr9:133257521:T:TC	trans	T	TC	-0.712844	0.0217744	4.53942e-235	-0.8117	0.006029	0	-0.781315	0.00764536	0	-0.70812	0.022807	7.5e-227	no	no
seq.3034.1	chr14:106756014:A:G	trans	A	G	-0.416962	0.0611242	9.00741e-12	NA	NA	NA				0.016641	0.063335	0.79	no	yes
seq.3035.80	chr2:3592552:C:T	trans	C	T	0.774141	0.0254081	6.85488e-204	0.7749	0.008213	0	0.00771972	0.0093133	0.407166	-0.014675	0.025695	0.57	no	no
seq.3037.62	chr2:3592552:C:T	trans	C	T	0.467372	0.0252577	1.91205e-76	0.3681	0.010425	4.148e-273	0.0237712	0.00992586	0.0166261	0.0333532	0.0257001	0.19	no	no
seq.3038.9	chr11:29892200:G:T	trans	G	T	-1.27945	0.212638	1.77656e-09	NA	NA	NA				-0.848717	0.21843	0.0001	no	no
seq.3040.59	chr17:36058081:A:G	cis	A	G	0.727872	0.0295664	8.05378e-134	NA	NA	NA				0.21117	0.029593	9.8e-13	no	no
seq.3043.49	chr3:56815721:T:C	trans	T	C	0.175387	0.022339	4.12192e-15	0.0648	0.008381	1.059e-14	0.10313	0.00763055	1.26911e-41	0.15416	0.022832	1.5e-11	no	no
seq.3043.49	chr7:80563909:G:C	trans	G	C	0.318967	0.0441992	5.33089e-13	NA	NA	NA				0.29908	0.044718	2.3e-11	yes	no
seq.3044.3	chr17:36058081:A:G	cis	A	G	0.923765	0.0291291	1.03753e-220	NA	NA	NA				0.90938	0.029588	3.2e-208	no	no
seq.3045.72	chr6:160738593:G:A	trans	G	A	0.52697	0.0839511	3.44929e-10	NA	NA	NA				0.33321	0.086247	0.00011	no	no
seq.3045.72	chr7:137352394:A:G	cis	A	G	-0.226442	0.022863	3.98749e-23	-0.1905	0.008065	2.354e-123	-0.150132	0.00734744	8.47032e-93	-0.10323	0.023418	1e-05	no	no
seq.3046.31	chr19:7668969:G:A	cis	G	A	-1.112	0.0328798	9.93116e-251	-1.5848	0.073287	1.052e-103	-1.54305	0.0464135	2.35505e-242	-1.1885	0.033706	9e-273	no	no
seq.3046.31	chr7:92779056:C:T	trans	C	T	0.141034	0.0203796	4.50505e-12	0.0885	0.015324	7.681e-09	0.110005	0.0123287	4.55198e-19	0.13125	0.023705	2.3e-09	no	no
seq.3050.7	chr12:6116765:G:A	cis	G	A	0.294753	0.0448148	4.79623e-11	0.1773	0.013419	7.463e-40	0.131772	0.0142395	2.16322e-20	0.32712	0.046011	1.4e-12	no	no
seq.3050.7	chr9:133270004:C:A	trans	C	A	-0.322383	0.0271676	1.76848e-32	NA	NA	NA	-0.368995	0.0112371	1.7378e-236	-0.35913	0.027737	6.6e-39	no	no
seq.3052.8	chr3:49673082:CGGGA:C	trans	CGGGA	C	-0.640096	0.0464265	3.04018e-43	NA	NA	NA				-0.0081277	0.046746	0.83	no	yes
seq.3054.3	chr16:72045758:C:T	cis	C	T	-0.9635	0.0258636	9.44061e-304	-0.7403	0.006798	0							no	no
seq.3056.11	chr12:10427704:T:C	cis	T	C	-0.158434	0.0253755	4.27661e-10	NA	NA	NA	-0.497304	0.00815058	0	-0.44731	0.025909	7.2e-67	no	no
seq.3057.55	chr17:28391573:C:T	trans	C	T	-0.206467	0.0245336	3.90661e-17	-0.1431	0.008102	8.137e-70	0.0317315	0.00671242	2.27552e-06	0.0027494	0.024999	0.89	no	no
seq.3057.55	chr1:56928490:A:C	trans	A	C	-0.27399	0.0227434	2.01141e-33	-0.2161	0.008649	8.564e-138	-0.000127358	0.00721671	0.98592	0.020709	0.023013	0.38	no	no
seq.3060.43	chr5:39341276:G:A	cis	G	A	2.08881	0.130864	2.36211e-57	NA	NA	NA				1.603	0.13437	8.3e-33	no	no
seq.3061.61	chr11:73152652:A:G	trans	A	G	-0.231949	0.0369075	3.28678e-10	NA	NA	NA				-0.017897	0.038226	0.66	no	yes
seq.3061.61	chr19:3548233:A:G	trans	A	G	-0.440269	0.0255863	2.34477e-66	NA	NA	NA	-0.0547547	0.0367981	0.136757	0.017338	0.026088	0.52	no	yes
seq.3065.65	chr2:3592325:C:G	trans	C	G	0.19839	0.0253491	5.02458e-15	NA	NA	NA	-0.0185293	0.00810951	0.0223193	0.011818	0.025934	0.56	yes	yes
seq.3066.12	chr11:126362490:C:T	trans	C	T	-0.164715	0.0254753	1.00835e-10	-0.0826	0.012905	1.547e-10	-0.101975	0.0093099	6.4003e-28	-0.12591	0.025883	3.8e-07	no	no
seq.3066.12	chr14:55140083:A:AATT	cis	A	AATT	0.224721	0.0252759	6.07156e-19	0.2345	0.008099	2.501e-184	0.534162	0.00726861	0	0.39786	0.025587	1.1e-54	no	no
seq.3066.12	chr19:5844332:C:T	trans	C	T	0.216456	0.0319368	1.22152e-11	-0.0075	0.023434	0.74893	0.0888506	0.0243047	0.00025649	0.19196	0.032443	6.5e-10	no	no
seq.3070.1	chr5:177413083:G:GC	trans	G	GC	-0.27997	0.0248543	1.96517e-29	NA	NA	NA	0.000910887	0.00880942	0.917646	-0.0309656	0.0256734	0.23	no	yes
seq.3073.51	chr9:133266772:C:T	trans	C	T	-0.188921	0.0269501	2.38287e-12	-0.1749	0.016672	9.531e-26	-0.153628	0.0149916	1.21339e-24	-0.138456	0.0274532	4.6e-07	no	no
seq.3074.6	chr20:38371808:T:TA	cis	T	TA	-0.503565	0.046509	2.55682e-27	-0.4166	0.015037	6.169e-169	-0.389271	0.0129898	2.61216e-197	-0.26032	0.04767	4.7e-08	no	no
seq.3077.66	chr13:113138076:G:C	cis	G	C	-0.294905	0.0219534	3.86278e-41	-0.1314	0.0084	3.684e-55	-0.170272	0.00756925	4.61318e-112	-0.22631	0.022797	2.8e-23	yes	no
seq.3077.66	chr9:114331659:G:C	trans	G	C	0.784242	0.0486031	1.43318e-58	NA	NA	NA				0.6359	0.050355	1.4e-36	yes	no
seq.3079.62	chr7:150328645:G:A	cis	G	A	-0.404496	0.0252081	6.06876e-58	-0.2377	0.009584	8.654e-136	-0.211055	0.00856503	4.53942e-134	-0.29432	0.025724	2.6e-30	no	no
seq.3122.6	chr17:28344170:C:G	trans	C	G	-0.167117	0.0246681	1.24738e-11	-0.0535	0.00792	1.424e-11	0.00414515	0.00751942	0.581455	-0.030945	0.025033	0.22	yes	no
seq.3151.6	chr13:36836868:A:C	trans	A	C	-0.508559	0.082608	7.44663e-10	NA	NA	NA				0.0109689	0.0851318	0.9	no	yes
seq.3166.92	chr19:51225221:C:T	cis	C	T	1.07095	0.0282878	0	1.0779	0.004956	0	0.985391	0.0081125	0	0.96748	0.028248	6.5e-258	no	no
seq.3168.8	chr21:26932893:C:T	cis	C	T	1.00333	0.0371442	1.07895e-160	0.5603	0.010472	0							no	no
seq.3169.70	chr10:72944091:T:C	trans	T	C	0.168176	0.0243078	4.56037e-12	NA	NA	NA	0.091251	0.0157961	7.61325e-09	0.11713	0.026526	1.7e-06	no	no
seq.3169.70	chr12:101827259:A:G	trans	A	G	0.159498	0.0215231	1.25806e-13	0.2115	0.008873	1.417e-125	0.238446	0.00731573	5.05825e-233	0.10799	0.023365	2.7e-07	no	no
seq.3169.70	chr4:987144:G:A	cis	G	A	-0.464451	0.0258404	3.12176e-72	NA	NA	NA	-0.413119	0.00758227	0	-0.42144	0.026243	7.5e-58	no	no
seq.3171.57	chr3:56815721:T:C	trans	T	C	0.137612	0.0224874	9.38642e-10	0.041	0.008383	1.005e-06	0.10142	0.00763233	2.71144e-40	0.15019	0.022792	4.9e-11	no	no
seq.3171.57	chr7:80555759:T:C	trans	T	C	0.302011	0.0444543	1.0927e-11	NA	NA	NA				0.34261	0.044686	1.4e-14	no	no
seq.3172.28	chr22:17188416:T:C	trans	T	C	-0.287724	0.0261629	3.93278e-28	-0.1079	0.007956	6.701e-42	-0.00185039	0.00781631	0.812863	0.0034029	0.026933	0.93	no	no
seq.3172.28	chr5:78890735:C:T	cis	C	T	0.301892	0.0228156	5.74645e-40	0.1292	0.007781	6.376e-62	0.293845	0.00761037	0	0.22159	0.023283	1.9e-21	no	no
seq.3173.49	chr10:72890170:C:T	trans	C	T	0.137735	0.022482	8.98545e-10	0.0761	0.01754	1.434e-05	0.107338	0.0151294	1.29688e-12	0.13204	0.025024	8.2e-09	no	no
seq.3173.49	chr12:101822895:C:T	trans	C	T	0.223261	0.0211176	4.00774e-26	0.3911	0.005948	0	0.360796	0.0074451	0	0.24452	0.023323	7.9e-27	no	no
seq.3173.49	chr4:75935995:AT:A	cis	AT	A	0.65198	0.0225752	2.10863e-183	NA	NA	NA	0.69274	0.00966325	0	0.58435	0.023116	2e-143	no	no
seq.3174.2	chr2:3592552:C:T	trans	C	T	0.202902	0.0249995	4.80729e-16	0.1009	0.01031	1.282e-22	0.0107173	0.0100126	0.284445	0.056934	0.0256986	0.027	no	no
seq.3175.51	chr9:133436943:C:T	cis	C	T	2.05173	0.0928095	2.71644e-108	2.2086	0.084798	1.515e-149				0.841	0.093738	3.4e-19	no	no
seq.3177.49	chr1:196651787:C:T	trans	C	T	0.151579	0.0221937	8.50159e-12	NA	NA	NA	-0.0106342	0.00806307	0.187209	-0.023593	0.022722	0.29	no	yes
seq.3177.49	chr5:40945906:A:G	trans	A	G	0.246261	0.0379992	9.13061e-11	NA	NA	NA				-0.012709	0.039013	0.75	no	yes
seq.3177.49	chr6:31964400:C:T	trans	C	T	-0.232877	0.0367186	2.2648e-10	NA	NA	NA	-0.0308726	0.0108534	0.00444795	0.015129	0.03758	0.73	no	no
seq.3177.49	chr9:120991236:C:A	trans	C	A	0.283021	0.0456448	5.62821e-10	NA	NA	NA				0.025954	0.046873	0.52	no	yes
seq.3178.5	chr1:196651787:C:T	trans	C	T	0.154682	0.0223466	4.45451e-12	0.1036	0.008977	8.22e-31	-0.00705071	0.00679335	0.299324	-0.02791	0.022632	0.17	no	no
seq.3179.51	chr12:101825121:T:C	trans	T	C	0.143817	0.0226867	2.30861e-10	0.2685	0.009187	8.654e-188							no	no
seq.3179.51	chr3:56815721:T:C	trans	T	C	0.135958	0.0219524	5.89169e-10	0.0497	0.00842	3.58e-09							no	no
seq.3179.51	chr8:105569056:G:A	trans	G	A	0.153948	0.0224956	7.72859e-12	0.0746	0.008406	7.017e-19							no	no
seq.3181.50	chr12:8946399:G:GAAC	trans	G	GAAC	-0.222692	0.0240441	2.01002e-20	-0.1722	0.012003	1.126e-46	-0.164738	0.0126025	4.7665e-39	-0.2165	0.024287	9.6e-19	no	no
seq.3181.50	chr1:150653292:T:A	cis	T	A	0.184404	0.0226644	4.07474e-16	NA	NA	NA	-0.164321	0.00842331	9.41673e-85	-0.23789	0.02275	3.5e-25	yes	yes
seq.3184.25	chr13:113115032:G:C	cis	G	C	1.4768	0.0508671	2.56448e-185	1.1537	0.009312	0	0.783212	0.0118285	0	0.75997	0.051988	2.1e-48	yes	no
seq.3186.2	chr6:31928126:C:T	cis	C	T	-1.9621	0.0856662	4.23643e-116	NA	NA	NA				0.97189	0.087129	8.8e-29	no	yes
seq.3191.50	chr16:630666:T:C	cis	T	C	-0.226858	0.0304228	8.86135e-14	-0.0695	0.009061	1.721e-14	-0.100424	0.0077075	8.33105e-39	-0.4275	0.030908	1.6e-43	no	no
seq.3192.3	chr1:196651787:C:T	trans	C	T	0.152665	0.0222829	7.3215e-12	0.1079	0.009021	5.677e-33							no	no
seq.3194.36	chr19:55032466:C:T	cis	C	T	-0.335792	0.0285279	5.52968e-32	-0.1975	0.014849	2.292e-40	-0.230642	0.0148651	2.72019e-54	-0.37628	0.029107	3.1e-38	no	no
seq.3195.50	chr2:85705880:C:T	cis	C	T	-1.01124	0.0521687	1.05293e-83	-0.8116	0.006738	0	-0.707276	0.00888429	0	-0.97476	0.053705	1.2e-74	no	no
seq.3195.50	chr6:31188264:C:T	trans	C	T	-0.251062	0.0226514	1.50453e-28	-0.1639	0.008568	1.414e-81	-0.12591	0.00764954	7.13674e-61	-0.22294	0.02307	1.3e-23	no	no
seq.3196.6	chr5:132316118:C:T	trans	C	T	0.141924	0.0234968	1.53978e-09	-0.0039	0.008213	0.634908							no	yes
seq.3196.6	chr5:83690319:C:T	cis	C	T	-0.205163	0.0234546	2.18675e-18	-0.1075	0.008574	4.593e-36							no	no
seq.3198.4	chr12:101828236:C:A	trans	C	A	-0.242802	0.0253571	1.01531e-21	-0.1948	0.010492	5.965e-77	-0.152897	0.00940463	1.97106e-59	-0.15499	0.025428	1.1e-09	no	no
seq.3199.54	chr1:196651787:C:T	trans	C	T	0.136483	0.0220862	6.42851e-10	0.1458	0.009118	1.493e-57	0.00123061	0.00493215	0.802968	0.0332371	0.0227269	0.14	no	no
seq.3200.49	chr1:196651787:C:T	trans	C	T	0.135444	0.0221831	1.02313e-09	NA	NA	NA	-0.00387423	0.00773125	0.616291	0.01338	0.022691	0.67	no	yes
seq.3206.4	chr11:126355981:C:G	trans	C	G	-0.468779	0.0371616	1.75428e-36	-0.5218	0.018468	1.259e-175	-0.462477	0.0143965	2.01837e-226	-0.45599	0.038036	3.2e-33	yes	no
seq.3206.4	chr9:33126610:T:G	trans	T	G	0.215204	0.0308778	3.1798e-12	NA	NA	NA				0.17833	0.031828	1.6e-08	no	no
seq.3208.2	chr1:196692901:C:T	trans	C	T	0.23418	0.0389167	1.77166e-09	NA	NA	NA				0.048622	0.040008	0.22	no	yes
seq.3212.30	chr10:50250948:C:T	cis	C	T	0.935422	0.0231051	0	0.7058	0.013756	0	0.814237	0.0148771	0	0.93304	0.023068	0	no	no
seq.3213.65	chr10:19978112:G:A	trans	G	A	-0.217472	0.0236549	3.80189e-20	-0.1103	0.008187	2.287e-41	-0.132981	0.00735194	3.96735e-73	-0.19667	0.024056	2.8e-16	no	no
seq.3214.3	chr10:33178180:G:A	cis	G	A	0.265171	0.0263974	9.63163e-24	NA	NA	NA	0.247653	0.00749964	3.92645e-239	0.35135	0.026927	6e-39	no	no
seq.3214.3	chr19:11226384:C:T	trans	C	T	-0.814079	0.131947	6.84069e-10	NA	NA	NA				-1.0077	0.13479	6e-14	no	no
seq.3216.2	chr14:105588119:A:G	trans	A	G	-0.508583	0.0257089	4.22571e-87	0.0155	0.026121	0.552912	4.23418e-05	0.0216824	0.998442	-0.035312	0.02613	0.17	no	yes
seq.3216.2	chr1:206940334:T:C	cis	T	C	0.148112	0.0221857	2.45584e-11	0.1297	0.008335	1.344e-54	-0.0075887	0.00756889	0.316046	0.039868	0.022928	0.071	no	no
seq.3216.2	chr9:133254842:C:G	trans	C	G	-0.21639	0.0275492	4.00774e-15	NA	NA	NA				-0.20586	0.028518	3.1e-13	yes	no
seq.3217.74	chr2:224015781:T:C	cis	T	C	0.26071	0.0287937	1.37278e-19	NA	NA	NA	0.631676	0.00901928	0	0.35481	0.029373	1.2e-33	no	no
seq.3218.8	chr1:196651787:C:T	trans	C	T	0.153004	0.0220683	4.11434e-12	NA	NA	NA	-0.0166525	0.00847804	0.0495074	-0.029932	0.022631	0.19	no	yes
seq.3220.40	chr10:43077059:A:G	cis	A	G	-0.460286	0.0222218	2.62966e-95	-0.3362	0.009335	4.731e-284	-0.341567	0.00878293	0	-0.13376	0.022463	3e-09	no	no
seq.3221.54	chr16:82629683:G:T	trans	G	T	0.249469	0.0235611	3.38221e-26	0.2113	0.028525	1.286e-13	0.183742	0.0382403	1.54803e-06	0.20999	0.023845	1.7e-18	no	no
seq.3221.54	chr8:41313713:C:T	cis	C	T	0.18595	0.0228271	3.76184e-16	0.1525	0.008474	2.067e-72	0.185163	0.00743669	7.6913e-137	0.16697	0.023102	5e-13	no	no
seq.3221.54	chr9:133258677:G:A	trans	G	A	0.172606	0.0275682	3.82402e-10	NA	NA	NA				0.15335	0.027901	4.7e-08	no	no
seq.3222.11	chr17:28391573:C:T	trans	C	T	-0.348587	0.0243994	2.6485e-46	-0.0923	0.007951	3.747e-31							no	no
seq.3232.28	chr19:11586947:C:A	cis	C	A	0.594269	0.0429948	1.88062e-43	0.2772	0.012915	3.442e-102	0.501391	0.0109618	0	0.71649	0.043798	3.7e-60	no	no
seq.3234.23	chr3:112663385:T:C	cis	T	C	-0.196817	0.0236398	8.38494e-17	-0.0797	0.008709	5.626e-20	-0.0632483	0.00733796	6.73442e-18	-0.15987	0.024151	4e-11	no	no
seq.3234.23	chr8:133458388:T:C	trans	T	C	-0.245229	0.0228095	5.85194e-27	-0.0939	0.008224	3.392e-30	-0.131028	0.00699385	2.58167e-78	-0.22366	0.023255	6.3e-22	no	no
seq.3235.50	chr17:50838691:C:G	cis	C	G	0.539034	0.0229698	8.85116e-122	0.5188	0.007201	0	0.682849	0.00803099	0	0.65416	0.023313	2.6e-170	yes	no
seq.3283.21	chr5:136058065:T:C	cis	T	C	-0.505291	0.0234631	7.2277e-103	-0.4417	0.006508	0	-0.522148	0.0073585	0	-0.66103	0.023454	1.3e-184	no	no
seq.3284.75	chr17:28398249:G:A	trans	G	A	0.159908	0.0245787	7.71969e-11	0.0953	0.008449	1.655e-29	-5.40076e-05	0.00757866	0.994314	0.032858	0.0251251	0.19	no	no
seq.3284.75	chrX:153508763:G:T	cis	G	T	0.123709	0.0195637	2.55876e-10	0.1419	0.013153	3.895e-27	0.0365598	0.0109512	0.000842578	0.0456944	0.020038	0.023	no	no
seq.3285.23	chr12:7062357:C:T	cis	C	T	0.414768	0.0405321	1.40961e-24	0.4783	0.010664	0	0.422843	0.0106692	0	0.43324	0.040709	1.9e-26	no	no
seq.3285.23	chr14:105766573:TG:T	trans	TG	T	-0.236691	0.032463	3.07468e-13	NA	NA	NA				-0.40842	0.03261	5.5e-36	no	no
seq.3290.50	chr6:73796605:T:G	cis	T	G	-0.684008	0.0220514	3.00608e-211	-0.515	0.005721	0	-0.76733	0.00745091	0	-0.77519	0.022434	1.9e-269	no	no
seq.3290.50	chr9:133262254:C:T	trans	C	T	-0.408271	0.0248852	1.72822e-60	-0.4551	0.015443	7.054e-191	-0.3663	0.0120073	2.13796e-204	-0.32602	0.027384	1.4e-41	no	no
seq.3291.30	chr19:7699550:G:T	cis	G	T	0.4108	0.0345025	1.09648e-32	0.2917	0.009994	2.678e-187	0.313213	0.00895877	8.64968e-268	0.44447	0.034933	6.5e-38	no	no
seq.3291.30	chr20:46124869:C:T	trans	C	T	-0.185425	0.0229193	5.9484e-16	-0.0663	0.012639	1.557e-07	-0.0794709	0.0112507	1.62218e-12	-0.18976	0.023661	2e-16	no	no
seq.3293.2	chr1:157829133:G:T	cis	G	T	-0.368636	0.0239034	1.16627e-53	-0.2987	0.008307	4.105e-283	-0.199011	0.00760252	4.85289e-151	-0.32051	0.024311	2.7e-39	no	no
seq.3296.92	chr1:205060715:CA:C	cis	CA	C	-0.752925	0.0227048	3.87258e-241	NA	NA	NA				-0.20318	0.023078	1.8e-18	no	no
seq.3298.52	chr3:2098694:C:A	cis	C	A	-0.350129	0.0236567	1.45579e-49	-0.2532	0.011067	7.379e-116	-0.299417	0.00971617	1.58489e-208	-0.33035	0.024097	4.3e-43	no	no
seq.3298.52	chr3:3056357:G:C	cis	G	C	0.406501	0.0325753	9.74092e-36	0.2871	0.010793	6.856e-156	0.31554	0.00950592	1.3122e-241	0.34713	0.033115	1.8e-25	yes	no
seq.3299.29	chr11:100636974:A:T	cis	A	T	-0.182781	0.0280855	7.61553e-11	0.0129	0.11733	0.912452	-0.192917	0.109333	0.077648	-0.21596	0.028669	3.9e-14	yes	no
seq.3299.29	chr11:99505624:C:A	cis	C	A	-0.161363	0.0233436	4.75992e-12	-0.0663	0.010051	4.219e-11	-0.194645	0.00938558	1.54846e-95	-0.26607	0.023829	5.9e-29	no	no
seq.3302.58	chr20:24926473:C:T	cis	C	T	0.451603	0.0455284	3.43716e-23	0.6892	0.006964	0	0.836679	0.00902772	0	0.75088	0.046813	3.3e-58	no	no
seq.3303.23	chr11:66012772:G:A	cis	G	A	-0.403893	0.0310661	1.20642e-38	NA	NA	NA	-0.612117	0.0237792	3.99025e-146	-0.44019	0.031435	1.1e-44	no	no
seq.3305.6	chr9:133256781:T:C	trans	T	C	-0.446488	0.0271034	5.68722e-61	-0.3192	0.014067	5.506e-114	-0.0709354	0.0138444	2.99516e-07	-0.059185	0.027503	0.031	no	no
seq.3309.2	chr1:161509955:A:G	cis	A	G	-1.25168	0.0230659	0	-1.2362	0.003876	0	-0.339422	0.00765776	0	0.4775	0.02333	2.3e-93	no	no
seq.3310.62	chr1:161509955:A:G	cis	A	G	-0.783309	0.0231303	2.17771e-251	-0.8604	0.004563	0	0.450778	0.00771422	0	0.370124	0.0233918	2.2e-56	no	no
seq.3311.27	chr14:65359136:C:A	trans	C	A	-0.156783	0.0228221	6.42984e-12	-0.1276	0.010232	1.082e-35	-0.0722884	0.00748626	4.6302e-22	-0.080181	0.023559	0.00066	no	no
seq.3311.27	chr1:161544752:A:C	cis	A	C	-0.431582	0.0243631	3.23817e-70	-0.4085	0.006621	0				0.30465	0.024962	2.9e-34	no	no
seq.3313.21	chr11:114530855:T:C	trans	T	C	-0.231149	0.0217349	2.05022e-26	-0.0436	0.009438	3.843e-06	-0.172338	0.00694933	9.12011e-136	-0.24605	0.02464	3.7e-34	no	no
seq.3313.21	chr9:134859278:C:T	cis	C	T	0.663177	0.0240452	1.91426e-167	0.721	0.014229	0	0.909479	0.0150944	0	0.78916	0.02415	5.9e-239	no	no
seq.3314.74	chr10:116219806:A:C	cis	A	C	-0.2366	0.0249859	2.81579e-21	-0.1971	0.009277	3.611e-100	-0.121381	0.00781325	2.00263e-54	-0.05393	0.025777	0.039	no	no
seq.3314.74	chr6:32039286:C:T	trans	C	T	-0.165532	0.0235738	2.18927e-12	0.0195	0.010286	0.058	-0.00659841	0.00773927	0.393887	-0.028869	0.024189	0.24	no	yes
seq.3316.58	chr16:72045758:C:T	trans	C	T	-0.615603	0.0264817	1.54882e-119	-0.2556	0.010677	1.177e-126	-0.318966	0.00938495	3.47536e-253	-0.49611	0.026797	1.5e-76	no	no
seq.3320.49	chr4:57013626:C:T	cis	C	T	-0.154634	0.0242832	1.91576e-10	-0.1158	0.008337	7.347e-44	-0.0918811	0.00706115	1.0428e-38	-0.11537	0.024564	2.6e-06	no	no
seq.3322.52	chr12:58933950:CA:C	cis	CA	C	-0.306927	0.0292812	1.04448e-25	-0.2799	0.009567	3.528e-188	-0.0862374	0.0089917	8.74178e-22	-0.045877	0.029661	0.12	no	no
seq.3324.51	chr1:160792994:T:G	cis	T	G	-0.55876	0.0254364	5.95662e-107	NA	NA	NA	-0.59974	0.00914664	0	-0.69268	0.02575	1.2e-159	no	no
seq.3325.2	chr8:97940549:T:TAA	cis	T	TAA	0.368579	0.0448488	2.0649e-16	-0.2571	0.054846	2.763e-06	-0.116394	0.119236	0.328982	0.039327	0.045107	0.38	no	yes
seq.3329.14	chr19:46026410:C:T	cis	C	T	0.213081	0.0220779	4.85177e-22	0.191	0.008709	1.333e-106	0.296368	0.00792166	2.46037e-306	0.30777	0.022774	7.9e-42	no	no
seq.3329.14	chr6:32618643:A:G	trans	A	G	0.172032	0.0270041	1.88326e-10	0.1424	0.00837	6.587e-65	0.0752175	0.00817127	3.41271e-20	0.029507	0.02778	0.29	no	no
seq.3331.8	chr5:98462118:T:C	cis	T	C	-0.170567	0.0232329	2.11057e-13	-0.1394	0.008235	2.834e-64	-0.165818	0.00739526	2.39332e-111	-0.18055	0.023478	1.5e-14	no	no
seq.3332.57	chr15:93044800:T:C	trans	T	C	-0.165487	0.0233286	1.30557e-12	-0.1625	0.025795	2.985e-10	-0.0206693	0.0263056	0.432022	-0.028813	0.023697	0.22	no	no
seq.3332.57	chr9:35856437:G:A	trans	G	A	0.167276	0.0235759	1.29152e-12	0.0744	0.008156	7.386e-20	-0.000826736	0.00752823	0.912554	0.036952	0.024003	0.12	no	no
seq.3336.50	chr1:169527956:C:A	trans	C	A	0.907173	0.0781081	3.48498e-31	NA	NA	NA				0.42512	0.080147	6.5e-08	no	no
seq.3336.50	chr9:114331659:G:C	trans	G	C	0.484554	0.048982	4.48745e-23	NA	NA	NA				0.25883	0.050097	2.7e-07	yes	no
seq.3339.33	chr6:169224627:C:T	cis	C	T	0.274184	0.0333413	1.9756e-16	0.3391	0.010217	1.509e-241	0.235985	0.00926902	5.5335e-143	0.17824	0.033728	1.2e-07	no	no
seq.3340.53	chr5:80079956:C:A	cis	C	A	1.22859	0.198593	6.15248e-10	NA	NA	NA				1.9842	0.20001	3.7e-23	no	no
seq.3343.1	chr3:51988910:G:A	cis	G	A	1.41504	0.152027	1.30437e-20	NA	NA	NA				1.3104	0.15367	1.5e-17	no	no
seq.3346.72	chr1:196651787:C:T	trans	C	T	0.155511	0.0220938	1.94044e-12	0.1259	0.009012	2.386e-44							no	no
seq.3352.80	chr11:94593070:A:T	trans	A	T	0.254613	0.0366788	3.87436e-12	0.1288	0.01392	2.188e-20	0.111018	0.0103875	1.16252e-26	0.27615	0.042032	6.1e-12	yes	no
seq.3352.80	chr1:8953639:G:GTCAA	cis	G	GTCAA	0.686068	0.0252765	3.10456e-162	0.3446	0.009288	2.494e-301				0.43582	0.025627	3e-65	no	no
seq.3362.61	chr12:26285799:C:G	trans	C	G	0.163757	0.0271641	1.65573e-09	0.0453	0.008526	1.076e-07	0.027215	0.00725177	0.00017482	0.077078	0.027719	0.0054	yes	no
seq.3364.76	chr9:97133320:C:CT	cis	C	CT	0.327489	0.0244213	5.28689e-41	NA	NA	NA	0.0522306	0.00759251	6.01728e-12	0.34164	0.024961	1.4e-42	no	no
seq.3365.7	chr10:52664140:C:T	trans	C	T	-0.212652	0.0283449	6.27047e-14	-0.0937	0.012737	1.888e-13	-0.0279384	0.0118987	0.018873	-0.0081103	0.028566	0.78	no	no
seq.3365.7	chr17:66212167:C:G	trans	C	G	-0.296781	0.0458299	9.43626e-11	-0.3144	0.018389	1.553e-65	0.00905274	0.0159828	0.571118	-0.028275	0.046305	0.54	yes	no
seq.3365.7	chr3:56815721:T:C	trans	T	C	0.137734	0.0226085	1.11409e-09	0.0293	0.008468	0.0005403	0.00782757	0.00745521	0.293743	0.013647	0.022811	0.55	no	no
seq.3365.7	chr7:80559973:A:G	trans	A	G	0.296553	0.0446818	3.20111e-11	NA	NA	NA				-0.045016	0.044704	0.31	no	yes
seq.3365.7	chr8:105569300:A:T	trans	A	T	0.187799	0.0229744	2.97577e-16	0.1346	0.009863	2.087e-42	0.0109982	0.00816405	0.177934	-0.010777	0.02318	0.64	yes	no
seq.3366.51	chr1:150512511:G:A	cis	G	A	0.786193	0.0264048	8.31764e-195	0.6701	0.005959	0	0.672345	0.00782738	0	0.61922	0.026977	2.3e-116	no	no
seq.3366.51	chr2:27375230:T:C	trans	T	C	-0.130551	0.0212814	8.54319e-10	-0.0342	0.0079	1.497e-05	-0.0298834	0.00698619	1.89012e-05	-0.06835	0.023692	0.0018	no	no
seq.3367.8	chr3:186646257:G:A	cis	G	A	1.6936	0.0476196	4.85289e-277	1.7535	0.107831	1.85e-59				0.15124	0.049083	0.0021	no	no
seq.3376.49	chr3:57091836:A:G	cis	A	G	-0.781025	0.0236097	5.64937e-240	-0.54	0.009583	0							no	no
seq.3378.49	chr19:50981734:T:C	cis	T	C	-0.231643	0.0229622	6.24166e-24	-0.2344	0.008636	3.158e-162	-0.328826	0.0080368	0	-0.25027	0.023372	9.3e-27	no	no
seq.3387.1	chr1:196651787:C:T	trans	C	T	0.145897	0.0221688	4.66767e-11	0.1424	0.009038	6.236e-56							no	no
seq.3389.7	chr14:94587675:A:G	cis	A	G	-0.43251	0.0249279	1.95569e-67	-0.3471	0.013344	3.737e-149	0.234294	0.0123691	5.14873e-80	0.26007	0.025635	3.4e-24	no	no
seq.3389.7	chr5:177409531:A:G	trans	A	G	0.248083	0.0247752	1.33137e-23	0.0713	0.009387	3.059e-14	-0.193087	0.00843781	6.77642e-116	-0.22025	0.025917	1.2e-17	no	no
seq.3391.10	chr1:196651787:C:T	trans	C	T	0.156185	0.0220178	1.30707e-12	0.1054	0.009168	1.37e-30							no	no
seq.3392.68	chr12:7632437:C:G	trans	C	G	0.148178	0.0233755	2.31217e-10	NA	NA	NA	-0.00298714	0.00860812	0.728581	0.076813	0.023793	0.0012	yes	no
seq.3399.31	chr1:196651787:C:T	trans	C	T	0.148215	0.0224099	3.74542e-11	0.1318	0.008941	3.548e-49	0.00334498	0.00750933	0.656	-0.024938	0.022664	0.23	no	no
seq.3403.1	chr19:51795028:T:C	trans	T	C	-0.120254	0.0197622	1.16464e-09	-0.0759	0.008359	1.087e-19							no	no
seq.3405.6	chr17:47980308:G:A	trans	G	A	0.657128	0.0945585	3.66775e-12	-0.0119	0.023983	0.61977							no	yes
seq.3415.61	chr4:87800675:C:T	cis	C	T	0.183339	0.0264677	4.30229e-12	0.0946	0.010679	8.085e-19							no	no
seq.3418.12	chr1:196750586:A:G	trans	A	G	0.143823	0.0224577	1.51203e-10	0.1252	0.010497	8.586e-33							no	no
seq.3421.54	chr9:114936227:CA:C	cis	CA	C	0.212752	0.0309646	6.38263e-12	0.1326	0.008298	1.756e-57	0.229704	0.00803224	7.16143e-180	0.23592	0.031311	4.1e-14	no	no
seq.3431.54	chr7:143400007:A:G	cis	A	G	-1.57638	0.0974981	8.43335e-59	-1.2036	0.010313	0	-0.284689	0.0134329	1.10053e-99	-0.27133	0.099181	0.0062	no	no
seq.3434.34	chr2:215434408:A:AT	cis	A	AT	-0.29428	0.0438088	1.85012e-11	-0.0979	0.007816	5.454e-36	-0.192011	0.00749545	9.86279e-145	-0.31204	0.044456	2.2e-12	no	no
seq.3435.53	chr2:215434408:A:AT	cis	A	AT	-0.273201	0.0439587	5.13429e-10	-0.0918	0.007816	7.453e-32	-0.192011	0.00749545	9.86279e-145	-0.31204	0.044456	2.2e-12	no	no
seq.3437.80	chr1:196651787:C:T	trans	C	T	0.140161	0.0221296	2.39464e-10	0.1099	0.009042	5.44e-34	-0.0167567	0.00840378	0.0461583	-0.0086326	0.022703	0.7	no	no
seq.3437.80	chr9:120991236:C:A	trans	C	A	0.284424	0.0455692	4.33172e-10	NA	NA	NA				-0.035766	0.046849	0.45	no	yes
seq.3438.10	chr19:714503:C:T	cis	C	T	-0.180841	0.0275704	5.40879e-11	-0.093	0.025521	0.0002683	-0.101933	0.0199414	3.19382e-07	-0.14664	0.028017	1.7e-07	no	no
seq.3440.7	chr12:7590230:C:T	trans	C	T	-0.153557	0.0230017	2.45697e-11	-0.0657	0.018465	0.0003737				-0.15823	0.023655	1.7e-10	no	no
seq.3440.7	chr5:55108225:G:T	cis	G	T	1.57961	0.0662944	1.74985e-125	NA	NA	NA				1.6372	0.067628	1.3e-129	no	no
seq.3440.7	chr6:31273493:G:A	trans	G	A	-0.267338	0.0295885	1.63682e-19	-0.1876	0.009199	1.897e-92	-0.193881	0.0092958	1.32099e-96	-0.29121	0.029919	7.7e-24	no	no
seq.3445.53	chr10:5950968:T:C	cis	T	C	0.173723	0.024635	1.76522e-12	0.0053	0.009057	0.558416	0.11457	0.00895955	1.92575e-37	0.33926	0.025429	1.4e-40	no	no
seq.3446.7	chr2:102392250:T:C	cis	T	C	0.730297	0.0230714	6.72977e-220	NA	NA	NA	0.897262	0.00889422	0	0.70876	0.023163	2e-202	no	no
seq.3448.13	chr21:44908184:T:C	trans	T	C	-0.205435	0.0242115	2.15725e-17	-0.1931	0.009974	1.67e-83	-0.0653921	0.00993105	4.56037e-11	-0.083188	0.026115	0.0014	no	no
seq.3448.13	chr9:133274414:A:G	trans	A	G	-0.705764	0.0272001	1.95884e-148	-0.7078	0.009083	0	-0.150458	0.00996159	1.52827e-51	-0.21578	0.027677	5.8e-15	no	no
seq.3449.58	chr14:94567258:A:T	cis	A	T	-0.651174	0.025866	7.55092e-140	-0.4482	0.007796	0	-0.617394	0.00903979	0	-0.47615	0.026409	1.1e-72	yes	no
seq.3450.4	chr1:196651787:C:T	trans	C	T	0.150843	0.022248	1.20116e-11	0.151	0.009068	2.941e-62	0.012152	0.00818994	0.137871	-0.035113	0.022662	0.13	no	no
seq.3450.4	chr6:32043693:C:G	trans	C	G	0.345859	0.0576313	1.95808e-09	NA	NA	NA				0.077224	0.05869	0.22	yes	yes
seq.3457.57	chr13:37535620:C:G	cis	C	G	-0.286525	0.0322923	7.12853e-19	NA	NA	NA				-0.27471	0.032908	6.9e-17	yes	no
seq.3459.49	chr5:150128912:C:T	cis	C	T	-1.16683	0.0224204	0	-1.182	0.004537	0	-1.12899	0.00747387	0	-1.2112	0.02244	0	no	no
seq.3461.58	chr1:156645322:A:G	cis	A	G	0.312249	0.0250655	1.27585e-35	0.1979	0.00836	6.923e-124	0.231316	0.00783623	1.65196e-191	0.27607	0.025149	3.5e-28	no	no
seq.3470.1	chr19:5831829:C:T	trans	C	T	-0.262462	0.0371701	1.65196e-12	-0.2346	0.022034	1.798e-26	-0.179482	0.0156712	2.27196e-30	-0.25077	0.041467	6.8e-12	no	no
seq.3470.1	chr1:169718788:C:A	cis	C	A	0.177686	0.0204397	3.52533e-18	NA	NA	NA	0.0916709	0.00921206	2.49172e-23	0.14519	0.022756	5.1e-14	no	no
seq.3470.1	chr9:133264504:G:GAAACTGCC	trans	G	GAAACTGCC	-0.907849	0.0274199	2.1928e-240	-0.7784	0.007121	0	-0.715047	0.00844755	0	-0.84198	0.027456	4.1e-209	no	no
seq.3471.49	chr1:196651787:C:T	trans	C	T	0.170012	0.022092	1.40767e-14	0.1276	0.00905	3.793e-45							no	no
seq.3472.40	chr1:196651787:C:T	trans	C	T	0.136833	0.022299	8.44734e-10	0.1085	0.00896	9.437e-34							no	no
seq.3474.19	chr8:105569300:A:T	trans	A	T	0.162574	0.0227561	9.05316e-13	0.1128	0.00983	1.755e-30							yes	no
seq.3477.63	chr2:3592552:C:T	trans	C	T	0.421986	0.025186	5.22516e-63	0.2265	0.01036	5.881e-106							no	no
seq.3484.60	chr12:111398967:A:AC	trans	A	AC	0.206186	0.0280789	2.08689e-13	NA	NA	NA				0.081468	0.029201	0.005	no	no
seq.3484.60	chr1:230713736:C:T	cis	C	T	-0.368815	0.0285988	4.72825e-38	-0.2766	0.013648	2.561e-91	-0.123078	0.0119737	8.75992e-25	-0.11297	0.029347	0.00012	no	no
seq.3485.28	chr6:31415813:C:T	trans	C	T	-0.348474	0.0377512	2.68596e-20	NA	NA	NA				-0.29886	0.038037	3.8e-15	no	no
seq.3487.32	chr22:30060179:A:ACG	trans	A	ACG	0.196552	0.0266739	1.72306e-13	NA	NA	NA				0.15257	0.027067	1.7e-08	no	no
seq.3488.64	chr11:34462347:A:T	cis	A	T	-0.361454	0.0224679	3.11889e-58	-0.1144	0.008583	1.589e-40	-0.135114	0.00742905	6.51778e-74	-0.32534	0.02289	7.6e-46	yes	no
seq.3488.64	chr12:7437318:ATTT:A	trans	ATTT	A	0.172731	0.026554	7.77499e-11	NA	NA	NA	0.0713823	0.0193885	0.000231707	0.15664	0.027544	1.2e-08	no	no
seq.3495.15	chr4:73838282:C:T	cis	C	T	-0.4359	0.0236796	1.1272e-75	-0.6505	0.005868	0	-0.559728	0.00780473	0	-0.39653	0.024236	3.5e-60	no	no
seq.3503.4	chr22:43928796:A:G	trans	A	G	0.156092	0.0238535	5.99929e-11	NA	NA	NA	0.00739353	0.00748773	0.323437	0.015965	0.024332	0.51	no	yes
seq.3505.6	chr6:31571991:A:G	cis	A	G	0.164171	0.0250755	5.86678e-11	NA	NA	NA	0.327015	0.00775679	0	0.29734	0.025475	3.8e-32	no	no
seq.3508.78	chr16:57358821:A:C	cis	A	C	-0.482395	0.0315089	6.57809e-53	-0.2568	0.018638	3.459e-43	-0.275375	0.0176767	1.02023e-54	-0.45694	0.03194	5.4e-47	no	no
seq.3508.78	chr17:69086821:C:G	trans	C	G	0.175683	0.0231334	3.09314e-14	0.152	0.011383	1.132e-40	0.14172	0.0105956	8.41783e-41	0.19505	0.023627	3.6e-17	yes	no
seq.3509.1	chr17:36001607:C:CAGGGCAG	cis	C	CAGGGCAG	-1.15011	0.0249924	0	NA	NA	NA	-1.57929	0.0139811	0	-1.2084	0.024717	0	no	no
seq.3514.49	chr19:839642:G:A	cis	G	A	-0.723871	0.0230697	4.09261e-216	NA	NA	NA	-0.488731	0.00898966	0	-0.63336	0.023399	3.3e-161	no	no
seq.3518.54	chr13:46028027:A:G	cis	A	G	-0.797152	0.0260076	2.58226e-206	-0.4551	0.006805	0	-0.199767	0.0079508	2.62422e-139	-0.17097	0.026449	1.1e-10	no	no
seq.3519.3	chr16:57410664:T:G	cis	T	G	0.157679	0.0230611	8.06121e-12	0.1421	0.009385	8.692e-52	0.118502	0.00866757	1.49486e-42	0.14664	0.023618	4.6e-10	no	no
seq.3519.3	chr3:16871632:CT:C	trans	CT	C	0.300816	0.0456877	4.57404e-11	NA	NA	NA	0.15491	0.0127727	7.49376e-34	0.31385	0.046736	1.9e-11	no	no
seq.3519.3	chr8:105569300:A:T	trans	A	T	0.157424	0.0226235	3.44112e-12	0.1196	0.010025	8.19e-33	0.131614	0.00791278	4.01421e-62	0.17528	0.023186	3.7e-14	yes	no
seq.3520.58	chr17:66210650:A:G	trans	A	G	0.306566	0.0457129	1.99572e-11	0.0948	0.015964	2.882e-09							no	no
seq.3520.58	chr3:186675758:T:C	trans	T	C	-0.177232	0.023919	1.2659e-13	-0.0843	0.009283	1.075e-19							no	no
seq.3534.14	chr14:106113643:C:T	trans	C	T	0.193395	0.0303561	1.87932e-10	0.0658	0.008259	1.631e-15				-0.0024603	0.030839	0.95	no	no
seq.3535.84	chr10:52664140:C:T	cis	C	T	-0.225326	0.0282849	1.63493e-15	-0.0872	0.012877	1.27e-11	-0.123735	0.0120671	1.13606e-24	-0.2778	0.028575	2.4e-22	no	no
seq.3535.84	chr7:80559413:G:C	trans	G	C	0.297021	0.0445896	2.71581e-11	NA	NA	NA				0.2874	0.044736	1.2e-10	yes	no
seq.3535.84	chr8:105569300:A:T	trans	A	T	0.182267	0.0229124	1.79226e-15	0.143	0.009963	1.022e-46	0.184842	0.00818903	8.18465e-113	0.18066	0.023193	6.7e-15	yes	no
seq.3554.24	chr16:82626338:C:G	trans	C	G	0.288507	0.0234271	7.51277e-35	0.2841	0.029153	1.938e-22	0.297544	0.0303429	1.06023e-22	0.44309	0.023919	9e-77	yes	no
seq.3554.24	chr3:186827530:C:T	cis	C	T	0.159299	0.0230016	4.3431e-12	0.1241	0.008641	8.892e-47	0.104447	0.0065365	1.79061e-57	0.173	0.023697	7.7e-14	no	no
seq.3580.25	chr14:94381070:C:T	cis	C	T	-2.45082	0.197592	2.5038e-35	NA	NA	NA				0.0018345	0.20164	0.99	no	yes
seq.3581.53	chr3:186604193:G:T	cis	G	T	-0.562628	0.0288146	6.62827e-85	-0.3568	0.007573	0	-0.648052	0.00848022	0	-0.72817	0.029159	1.2e-137	no	no
seq.3583.54	chr12:7089671:G:A	trans	G	A	-1.43426	0.20043	8.31189e-13	NA	NA	NA				-0.30916	0.22029	0.4	no	yes
seq.3583.54	chr22:50616803:T:G	cis	T	G	-0.95026	0.0312632	6.30957e-203	-0.3619	0.056523	1.527e-10	-1.7854	0.0578739	5.63638e-209	-1.4023	0.031382	0	no	no
seq.3587.53	chr2:3592325:C:G	trans	C	G	0.182231	0.025536	9.59401e-13	NA	NA	NA	0.00634796	0.00937739	0.498441	-0.044875	0.026002	0.084	yes	yes
seq.3592.4	chr1:169537838:T:A	trans	T	A	1.13077	0.026759	0	0.8444	0.005802	0							yes	no
seq.3600.2	chr1:203212234:C:A	cis	C	A	1.02255	0.0227137	0	1.045	0.007014	0	1.07954	0.00897343	0	1.10632	0.0229902	0	no	no
seq.3601.54	chr3:64672:T:C	cis	T	C	0.288757	0.0225524	1.56099e-37	NA	NA	NA	0.301944	0.00784826	0	0.41653	0.022995	2.6e-73	no	no
seq.3603.60	chr2:3592325:C:G	trans	C	G	0.29896	0.0254525	7.42164e-32	NA	NA	NA	-0.00716973	0.00746287	0.336693	-0.020032	0.026014	0.46	yes	yes
seq.3605.77	chr2:179874723:C:A	trans	C	A	-0.23058	0.0286023	7.53182e-16	-0.1151	0.008522	1.435e-41	-0.31445	0.00763087	0	-0.3484	0.029054	4.9e-35	no	no
seq.3607.71	chr11:12017327:G:A	cis	G	A	-0.302849	0.022518	3.11243e-41	-0.332	0.006955	0	-0.372418	0.00775873	0	-0.29676	0.022747	3.9e-40	no	no
seq.3607.71	chr12:103654676:C:A	trans	C	A	-0.299344	0.0357472	5.57442e-17	-0.2505	0.016974	2.742e-49	-0.306269	0.0126526	1.92752e-129	-0.33091	0.03657	3.6e-20	no	no
seq.3611.70	chr3:142934838:G:A	trans	G	A	0.348403	0.0221884	1.4642e-55	NA	NA	NA	0.0087483	0.00959605	0.36195	0.034784	0.022456	0.13	no	yes
seq.3613.62	chr11:126396770:A:G	trans	A	G	-0.168468	0.0258627	7.31981e-11	NA	NA	NA	-0.0328134	0.00761089	1.62248e-05	-0.14536	0.026767	2.6e-08	no	no
seq.3613.62	chr9:134958176:A:G	cis	A	G	-0.494233	0.0233388	1.57507e-99	NA	NA	NA	-0.431012	0.00836569	0	-0.46235	0.023482	2.5e-86	no	no
seq.3617.80	chr4:3449382:G:A	cis	G	A	1.74953	0.0579689	4.2658e-200	1.5166	0.008643	0	-0.343358	0.0123647	1.02565e-169	-0.84816	0.059445	3.9e-46	no	no
seq.3620.67	chr2:3592325:C:G	trans	C	G	0.354054	0.0254976	7.72503e-44	NA	NA	NA	0.00124226	0.00977315	0.898854	-0.022395	0.026035	0.39	yes	yes
seq.3622.33	chr12:8946399:G:GAAC	trans	G	GAAC	-0.250145	0.0238733	1.09018e-25	-0.2337	0.012375	1.541e-79	-0.373054	0.0119527	7.62079e-214	-0.31854	0.024371	9.2e-39	no	no
seq.3623.84	chr12:7088974:C:T	trans	C	T	-0.258669	0.0340246	2.9067e-14	-0.0901	0.052661	0.087092							no	yes
seq.3623.84	chr6:29955411:T:G	trans	T	G	-0.223974	0.0292111	1.75469e-14	-0.0312	0.009456	0.0009684							no	no
seq.3623.84	chr6:6574523:C:CAT	cis	C	CAT	-0.156286	0.0234673	2.74347e-11	-0.0289	0.008694	0.0008873							no	no
seq.3628.3	chr13:113158648:G:A	trans	G	A	-0.598734	0.0233434	4.3451e-145	-0.3074	0.016865	3.145e-74							no	no
seq.3633.70	chr10:19946534:C:G	trans	C	G	-0.20603	0.0272216	3.77225e-14	NA	NA	NA	-0.0241504	0.00748906	0.00126081	-0.04275	0.027765	0.11	yes	no
seq.3640.14	chr4:3524918:C:T	cis	C	T	0.962395	0.0602516	1.97242e-57	0.6014	0.029799	1.422e-90	0.540476	0.0175726	9.90832e-208	1.1844	0.061412	7.2e-83	no	no
seq.3640.14	chr6:31417943:CT:C	trans	CT	C	-1.15376	0.171536	1.74341e-11	NA	NA	NA	-0.0134756	0.00914014	0.140391	-1.256	0.17706	9.2e-13	no	no
seq.3640.14	chr7:6482832:CAAAAAAAAAAAA:C	trans	CAAAAAAAAAAAA	C	-0.201832	0.0226959	5.95525e-19	NA	NA	NA				-0.14933	0.023374	2.6e-11	no	no
seq.3642.4	chr1:160582921:C:T	cis	C	T	0.165876	0.0248126	2.30728e-11	NA	NA	NA	0.0367066	0.00756631	1.22639e-06	0.20151	0.025385	1e-15	no	no
seq.3647.49	chr9:117708688:C:G	cis	C	G	1.78124	0.0799297	5.16416e-110	NA	NA	NA				0.59838	0.082354	3.7e-13	yes	no
seq.3647.49	chr9:133264504:G:GAAACTGCC	trans	G	GAAACTGCC	-0.346566	0.026944	7.31981e-38	NA	NA	NA	-0.0664724	0.0088733	6.82025e-14	-0.10009	0.027674	0.0003	no	no
seq.3651.50	chr3:98684125:C:T	trans	C	T	0.269311	0.0218911	8.8044e-35	0.1581	0.008273	2.07e-81	0.157251	0.00667643	1.16681e-122	0.22627	0.022803	7.1e-24	no	no
seq.3651.50	chr4:55115364:C:T	cis	C	T	1.75573	0.110923	1.98153e-56	NA	NA	NA				1.6446	0.11532	4.5e-48	no	no
seq.3651.50	chr9:133264504:G:GAAACTGCC	trans	G	GAAACTGCC	-0.475031	0.0268312	3.87704e-70	-0.3905	0.010355	0	-0.381145	0.00784376	0	-0.42408	0.027577	4e-54	no	no
seq.3666.17	chr1:197212190:G:T	cis	G	T	0.240605	0.0267813	2.60976e-19	NA	NA	NA	0.239426	0.00770396	4.74242e-212	0.21521	0.02705	1.5e-15	no	no
seq.3676.15	chr12:8946399:G:GAAC	trans	G	GAAC	0.233894	0.0211384	1.85652e-28	NA	NA	NA	0.0948393	0.0113781	7.73571e-17	0.17683	0.024341	1.5e-13	no	no
seq.3676.15	chr6:160073377:A:G	cis	A	G	-0.901863	0.0287281	2.51768e-216	NA	NA	NA	-0.242444	0.0107794	5.04661e-112	-0.3086	0.029266	4.5e-26	no	no
seq.3681.87	chr6:31940200:G:C	trans	G	C	0.393883	0.0596334	3.97283e-11	NA	NA	NA				-0.02922	0.060488	0.63	yes	yes
seq.3708.62	chr5:177409531:A:G	trans	A	G	-0.26386	0.0253322	2.09604e-25	-0.1762	0.009519	1.706e-76							no	no
seq.3710.49	chr6:160667886:C:A	cis	C	A	0.166756	0.0229862	4.02717e-13	0.2132	0.011177	4.055e-81	0.245281	0.0102882	1.25603e-125	0.1409	0.023241	1.3e-09	no	no
seq.3738.54	chr2:3588888:T:G	trans	T	G	-0.181669	0.025155	5.12271e-13	-0.1403	0.011813	1.572e-32	0.0146816	0.0109444	0.179765	-0.018416	0.025637	0.47	no	no
seq.3758.63	chr20:35180847:GTTTGTTT:G	trans	GTTTGTTT	G	-0.714261	0.0427929	1.5216e-62	NA	NA	NA	-0.791162	0.0129541	0	-0.60863	0.043821	7.8e-44	no	no
seq.3758.63	chr2:127426114:C:T	cis	C	T	2.12012	0.112359	2.04174e-79	NA	NA	NA				1.155	0.11697	2.2e-23	no	no
seq.3773.15	chr6:31356864:T:A	trans	T	A	0.293772	0.0270544	1.8151e-27	0.1462	0.008647	3.954e-64	0.223363	0.00746217	7.39605e-197	0.32335	0.029196	3e-33	yes	no
seq.3773.15	chr9:133257367:C:A	trans	C	A	-0.670153	0.0267062	5.86138e-139	-0.4496	0.014259	3.262e-218	-0.588721	0.0133253	0	-0.6869	0.027332	1.3e-141	no	no
seq.3773.15	chr9:27197488:G:T	cis	G	T	-0.685358	0.0463201	1.55167e-49	-0.5292	0.028947	1.158e-74	-0.884313	0.0175874	0	-0.91616	0.047336	1.4e-84	no	no
seq.3796.79	chr2:3592325:C:G	trans	C	G	0.388036	0.0257662	2.97372e-51	NA	NA	NA	-0.0021627	0.00957353	0.821276	0.030671	0.025986	0.24	yes	yes
seq.3803.10	chr20:23878260:A:G	cis	A	G	-0.601761	0.023375	3.78443e-146	-0.8015	0.00687	0	-0.873809	0.00970459	0	-0.8078	0.023482	2.1e-233	no	no
seq.3805.16	chr5:54906211:G:A	cis	G	A	-0.21848	0.02506	2.82488e-18	-0.1418	0.009255	5.527e-53	-0.18658	0.00845224	5.5335e-108	-0.27046	0.025287	9.3e-27	no	no
seq.3806.55	chr4:65619394:A:T	cis	A	T	-0.2876	0.0452888	2.14837e-10	-0.1818	0.016061	1.053e-29							yes	no
seq.3825.18	chr19:44908822:C:T	trans	C	T	0.468192	0.0408413	2.00771e-30	-0.0296	0.017044	0.082441							no	yes
seq.3827.22	chr17:75830530:G:A	trans	G	A	0.224455	0.023982	8.02417e-21	0.2048	0.018326	5.381e-29							no	no
seq.3835.11	chr12:7099065:A:C	trans	A	C	-1.37519	0.215789	1.8555e-10	NA	NA	NA				-0.41524	0.21981	0.059	no	yes
seq.3845.51	chr1:247864230:G:A	trans	G	A	0.155975	0.0237484	5.10623e-11	0.2211	0.008011	1.168e-167							no	no
seq.3853.56	chr12:7513784:T:C	trans	T	C	0.262356	0.0239104	5.18203e-28	0.0387	0.021992	0.078448	0.0740847	0.0242994	0.00229736	0.2067	0.024315	1.9e-17	no	no
seq.3855.56	chr1:45521902:C:A	cis	C	A	0.24716	0.0326108	3.48017e-14	0.1045	0.015356	1.008e-11	0.0707427	0.0128736	3.90301e-08	0.16232	0.033173	9.9e-07	no	no
seq.3858.5	chr2:277003:A:G	cis	A	G	-1.19818	0.0267906	0	-1.0882	0.004401	0	0.37568	0.00785829	0	0.122076	0.0274123	8.5e-06	no	no
seq.3890.8	chr12:7410648:G:A	trans	G	A	0.443274	0.0301962	8.6856e-49	0.0794	0.020472	0.0001051							no	no
seq.3894.15	chr2:71090845:A:T	cis	A	T	0.251378	0.0235862	1.60251e-26	0.0795	0.010328	1.387e-14	0.112042	0.00996915	2.62603e-29	0.27202	0.024064	1.2e-29	yes	no
seq.4122.12	chr13:45663514:T:C	trans	T	C	-0.367034	0.0594164	6.52004e-10	NA	NA	NA				0.027568	0.059875	0.51	no	yes
seq.4125.52	chr14:65417312:AT:A	trans	AT	A	-0.214069	0.0295589	4.41774e-13	-0.1712	0.008777	1.004e-84	0.0102482	0.00779082	0.18837	-0.078284	0.032011	0.014	no	no
seq.4125.52	chr3:169440473:A:G	trans	A	G	0.129037	0.02149	1.91911e-09	0.0281	0.00934	0.002626	0.00309373	0.0079377	0.69672	0.094184	0.023215	2.8e-05	no	no
seq.4125.52	chr6:32183666:C:T	cis	C	T	0.695398	0.0275634	1.92752e-140	0.744	0.02023	4.421e-296	0.272266	0.0149225	2.25424e-74	0.30107	0.027699	2.9e-27	no	no
seq.4125.52	chr8:105500600:T:A	trans	T	A	-0.169546	0.0234157	4.46272e-13	-0.1614	0.009778	3.263e-61	0.00990632	0.0083537	0.235677	-0.045901	0.025393	0.1	yes	no
seq.4125.52	chr9:131550763:A:C	trans	A	C	0.188302	0.021527	2.18675e-18	0.1547	0.00827	4.338e-78	0.113093	0.00735453	2.32595e-53	0.1272	0.023257	9.8e-08	no	no
seq.4127.75	chr5:41227299:G:GT	cis	G	GT	-0.362885	0.0401578	1.61808e-19	0.0411	0.091644	0.65381							no	yes
seq.4129.72	chr1:196673403:T:C	trans	T	C	-0.307822	0.0212322	1.24968e-47	-0.1636	0.009571	1.655e-65	-0.184378	0.00831911	7.78037e-109	-0.22748	0.023312	7.9e-24	no	no
seq.4129.72	chr6:32098670:G:A	cis	G	A	0.88023	0.0473056	2.80285e-77	0.282	0.012233	1.368e-117	0.255868	0.00979981	2.84446e-150	0.81976	0.048074	1.5e-65	no	no
seq.4131.72	chr2:215423749:A:AC	cis	A	AC	-0.268967	0.0414473	8.61986e-11	NA	NA	NA	-0.142833	0.00900416	1.14209e-56	-0.29224	0.041961	3.3e-12	no	no
seq.4133.54	chr14:24632954:C:T	cis	C	T	0.494982	0.0244745	5.97448e-91	0.0676	0.009528	1.294e-12	-0.353922	0.00864766	0	-0.47909	0.025059	8.9e-85	no	no
seq.4133.54	chr6:31359965:G:T	trans	G	T	-0.26231	0.0348869	5.52586e-14	-0.2586	0.012906	2.647e-89	-0.395773	0.0160985	1.84927e-133	-0.57298	0.036292	4.5e-60	no	no
seq.4137.57	chr11:120229082:C:T	trans	C	T	0.358906	0.0332832	4.12382e-27	0.0763	0.014501	1.428e-07	0.0117131	0.0152249	0.441695	0.00356024	0.0342201	0.92	no	no
seq.4137.57	chr14:106113960:G:A	trans	G	A	0.304687	0.0300292	3.43954e-24	0.1729	0.008116	1.024e-100				0.000870025	0.0308839	0.98	no	no
seq.4138.25	chr3:186702857:CA:C	trans	CA	C	-0.20054	0.0297259	1.5167e-11	NA	NA	NA	-0.00427715	0.0114981	0.709901	0.043211	0.030456	0.16	no	yes
seq.4139.71	chr1:154454494:A:C	cis	A	C	-1.1358	0.0227319	0	NA	NA	NA	-1.103	0.00779475	0	-1.0675	0.021952	0	no	no
seq.4148.49	chr14:20967297:G:A	trans	G	A	-0.246546	0.0342699	6.28058e-13	NA	NA	NA				-0.10637	0.034923	0.0017	no	no
seq.4148.49	chr21:38480628:A:T	trans	A	T	0.256304	0.0366624	2.73086e-12	0.2071	0.048858	2.247e-05	0.2193	0.0395762	3.00365e-08	0.13908	0.037291	0.00016	yes	no
seq.4148.49	chr3:128599154:G:A	trans	G	A	-0.237092	0.0231068	1.05925e-24	-0.2357	0.012298	7.205e-82	-0.117175	0.01171	1.42791e-23	-0.098516	0.023396	3.2e-05	no	no
seq.4149.8	chr7:80555759:T:C	trans	T	C	0.322395	0.044043	2.4797e-13	NA	NA	NA				0.35525	0.044761	1.9e-15	no	no
seq.4149.8	chr8:105569300:A:T	trans	A	T	0.136624	0.0226215	1.54543e-09	0.0906	0.009812	2.608e-20	0.140288	0.00823765	4.91473e-65	0.15838	0.023194	8.5e-12	yes	no
seq.4150.75	chr1:196771312:G:C	trans	G	C	0.329636	0.0536027	7.76712e-10	0.1329	0.007596	1.53e-68	-0.00507289	0.00752427	0.500182	-0.021983	0.054581	0.7	yes	no
seq.4150.75	chr6:32098670:G:A	trans	G	A	0.305556	0.0475377	1.2959e-10	0.0602	0.011748	2.986e-07	0.0488312	0.00996045	9.46194e-07	0.13217	0.048311	0.0065	no	no
seq.4151.6	chr17:76597099:C:T	trans	C	T	0.177588	0.0245547	4.74679e-13	NA	NA	NA	-0.0283984	0.00765189	0.000206205	-0.045135	0.025848	0.079	no	yes
seq.4151.6	chr6:160738593:G:A	cis	G	A	1.84311	0.0843893	9.54993e-106	NA	NA	NA				-0.082015	0.08617	0.34	no	yes
seq.4152.58	chr3:186741121:G:A	trans	G	A	-0.494658	0.0239762	1.44112e-94	-0.3592	0.006713	0	-0.352461	0.00714454	0	-0.31657	0.024598	7.3e-41	no	no
seq.4152.58	chr4:186251126:G:A	cis	G	A	-0.410619	0.0231579	2.40492e-70	-0.3949	0.006579	0	-0.300917	0.00717733	0	-0.35788	0.024181	6.8e-52	no	no
seq.4153.11	chr14:94638228:C:T	cis	C	T	-0.169887	0.0235318	5.21915e-13	-0.0736	0.015615	2.435e-06	-0.118066	0.0130124	1.15452e-19	-0.16269	0.023929	9.2e-12	no	no
seq.4153.11	chr19:863220:C:G	trans	C	G	0.21973	0.0308846	1.12279e-12	NA	NA	NA				-0.026892	0.031665	0.4	yes	yes
seq.4154.57	chr1:169558618:T:C	cis	T	C	0.309804	0.0239891	3.73422e-38	0.0891	0.011223	2.038e-15	0.112904	0.00991526	4.86183e-30	0.28897	0.024941	4.8e-32	no	no
seq.4154.57	chr9:133266456:T:C	trans	T	C	-0.549058	0.0270944	2.63815e-91	-0.2341	0.012102	2.302e-83	-0.218687	0.00953607	2.19786e-116	-0.51942	0.027679	1.8e-79	no	no
seq.4155.3	chr8:27955579:G:A	trans	G	A	-0.30481	0.0228474	1.33414e-40	-0.2109	0.008822	2.664e-126	-0.368295	0.00876829	0	-0.35045	0.026008	9.2e-45	no	no
seq.4155.3	chr9:115073620:C:T	cis	C	T	-1.55066	0.0479096	8.18465e-230	-1.1855	0.00631	0	-0.0237294	0.00986474	0.0161514	-0.34621	0.049486	5.3e-13	no	no
seq.4157.2	chr3:186732972:G:A	trans	G	A	-0.153957	0.0245478	3.57075e-10	-0.0948	0.009066	1.364e-25	-0.00451994	0.00816332	0.579792	0.00059779	0.026325	0.98	no	no
seq.4157.2	chr4:186251199:C:CT	trans	C	CT	-0.225863	0.0228062	4.01606e-23	NA	NA	NA	0.00161951	0.00770054	0.833425	0.021396	0.024397	0.38	no	yes
seq.4157.2	chr5:177409531:A:G	trans	A	G	-0.769786	0.0251907	4.38531e-205	-0.4822	0.007644	0	-0.00584248	0.00863604	0.498709	-0.0081088	0.025925	0.75	no	no
seq.4158.54	chr10:73918082:C:A	cis	C	A	0.200416	0.0293328	8.34449e-12	0.182	0.008414	9.227e-104	0.05229	0.0072661	6.18016e-13	0.14375	0.029587	1.1e-06	no	no
seq.4158.54	chr19:43670267:C:T	trans	C	T	-1.53471	0.0568575	1.8281e-160	NA	NA	NA				-1.7688	0.057135	6.3e-211	no	no
seq.4159.130	chr1:196765825:T:C	cis	T	C	0.406976	0.0229028	1.21367e-70	0.2713	0.01047	4.967e-148	0.196397	0.0101742	5.02343e-83	0.10545	0.023181	5.4e-06	no	no
seq.4162.54	chr3:133757854:A:G	cis	A	G	0.55128	0.0874624	2.9185e-10	NA	NA	NA				-0.25267	0.088296	0.0047	no	yes
seq.4187.49	chr1:10331172:C:T	cis	C	T	0.366966	0.0378727	3.34349e-22	0.2278	0.02633	5.079e-18	-0.812664	0.0278186	1.32739e-187	-0.56476	0.038273	2.6e-49	no	no
seq.4188.1	chr1:19322722:T:C	cis	T	C	-0.181743	0.027618	4.68598e-11	-0.0035	0.009126	0.701335							no	yes
seq.4203.50	chr19:44945208:T:G	trans	T	G	-0.281176	0.0221566	6.6819e-37	-0.0844	0.008587	8.503e-23							no	no
seq.4224.7	chr1:196651787:C:T	trans	C	T	0.1575	0.0221458	1.14393e-12	0.1075	0.009046	1.439e-32							no	no
seq.4224.7	chr6:32043644:C:T	trans	C	T	0.316148	0.0495516	1.76872e-10	0.0257	0.032665	0.431414							no	yes
seq.4232.19	chr15:98957027:G:A	cis	G	A	0.161184	0.0251961	1.5826e-10	0.0789	0.008605	4.754e-20	0.0970858	0.00728234	1.51461e-40	0.14373	0.025882	7.6e-09	no	no
seq.4232.19	chr9:133271182:T:C	trans	T	C	-0.347746	0.0270964	1.06243e-37	-0.2577	0.010402	1.679e-135	-0.363124	0.00835903	0	-0.51474	0.02765	1.6e-77	no	no
seq.4234.8	chr2:102311181:C:G	cis	C	G	0.735365	0.0229372	1.59956e-225	0.5564	0.006583	0	0.476619	0.00815316	0	0.69512	0.023191	1.8e-197	yes	no
seq.4237.70	chr3:186727263:T:G	trans	T	G	-0.512406	0.0293109	1.97288e-68	-0.1975	0.012382	2.816e-57							no	no
seq.4246.40	chr9:133248453:A:G	trans	A	G	0.268891	0.0284065	2.91273e-21	-0.0139	0.01398	0.320087	-0.0545904	0.012898	2.31153e-05	0.44777	0.028804	1.6e-54	no	no
seq.4246.40	chrX:153882237:G:C	cis	G	C	-0.567369	0.0212767	1.16145e-156	NA	NA	NA				-0.69603	0.021628	5.2e-232	yes	no
seq.4249.64	chr17:51154004:A:G	cis	A	G	0.24583	0.0228379	5.08394e-27	0.1114	0.008091	3.911e-43							no	no
seq.4258.15	chr1:171775582:G:A	trans	G	A	0.193715	0.0224741	6.72667e-18	0.08	0.009134	1.974e-18							no	no
seq.4258.15	chr6:135081201:T:C	trans	T	C	-0.160005	0.0253241	2.6449e-10	-0.0491	0.009082	6.434e-08							no	no
seq.4272.46	chr12:7396400:C:G	trans	C	G	0.858649	0.0301658	3.23594e-178	0.1601	0.02026	2.742e-15	0.194338	0.0204332	1.88973e-21	0.60379	0.030291	5.7e-89	yes	no
seq.4297.62	chr11:14026933:C:T	cis	C	T	0.462796	0.0240521	1.66495e-82	0.2803	0.008242	1.762e-253	0.29149	0.00715004	0	0.48078	0.024312	7.5e-88	no	no
seq.4301.58	chr1:196651787:C:T	trans	C	T	0.137337	0.0222314	6.50729e-10	0.0902	0.009015	1.434e-23	0.0141123	0.00852478	0.097834	-0.034547	0.022763	0.13	no	no
seq.4314.12	chr16:30424330:C:A	cis	C	A	1.21028	0.0930189	1.05779e-38	NA	NA	NA				1.3758	0.094645	7e-48	no	no
seq.4324.33	chr20:23721499:A:G	cis	A	G	0.330957	0.0288692	2.00032e-30	0.5975	0.007547	0							no	no
seq.4328.2	chr3:113277694:T:C	cis	T	C	-0.27212	0.0233584	2.30144e-31	-0.2658	0.011071	2.211e-127	-0.207168	0.0100525	2.30303e-94	-0.27558	0.023812	5.5e-31	no	no
seq.4330.4	chr19:50856831:G:A	cis	G	A	-0.230635	0.0225408	1.42692e-24	NA	NA	NA	0.0145501	0.00477044	0.00228802	-0.13342	0.023109	7.7e-09	no	no
seq.4332.6	chr12:9999163:T:TC	cis	T	TC	0.216781	0.0255976	2.4797e-17	NA	NA	NA	0.166568	0.00864507	1.00995e-82	0.14607	0.0260598	2.1e-08	no	no
seq.4332.6	chr7:80555759:T:C	trans	T	C	0.295844	0.0441647	2.10329e-11	NA	NA	NA				0.262868	0.0447395	4.2e-09	no	no
seq.4332.6	chr8:105581434:T:C	trans	T	C	0.161325	0.0223115	4.81061e-13	0.0341	0.008154	2.89e-05	0.0687472	0.00748531	4.14286e-20	0.161479	0.0228041	1.4e-12	no	no
seq.4337.49	chr19:44908684:T:C	trans	T	C	0.329026	0.038168	6.6696e-18	0.2551	0.010816	5.386e-123							no	no
seq.4337.49	chr1:154446273:C:T	trans	C	T	0.143341	0.0231548	5.9946e-10	0.0967	0.008318	3.067e-31							no	no
seq.4337.49	chr1:159709026:C:T	cis	C	T	0.235544	0.0223928	7.08109e-26	0.1644	0.0088	6.882e-78							no	no
seq.4342.10	chr19:10285007:A:G	cis	A	G	1.14421	0.0237684	0	1.1399	0.004209	0	-0.376391	0.00745717	0	-0.58335	0.024615	3.7e-124	no	no
seq.4342.10	chr9:133264504:G:GAAACTGCC	trans	G	GAAACTGCC	-0.226581	0.0213609	2.75677e-26	-0.1767	0.009002	8.8e-86	-0.214548	0.00801272	6.16595e-158	-0.26631	0.027651	4e-22	no	no
seq.4374.45	chr19:18368209:A:G	cis	A	G	-0.391242	0.0233204	3.60828e-63	-0.2819	0.008406	1.492e-246	-0.16331	0.00648453	5.90201e-140	-0.21267	0.023733	3.2e-19	no	no
seq.4394.71	chr14:106074121:C:T	trans	C	T	0.213902	0.0291825	2.30462e-13	0.0616	0.008336	1.469e-13							no	no
seq.4407.10	chr3:49629531:C:A	cis	C	A	1.62378	0.0457968	2.33346e-275	1.1843	0.003677	0	1.02428	0.00838322	0	1.2112	0.045823	1.8e-154	no	no
seq.4423.77	chr1:196651787:C:T	trans	C	T	0.145431	0.0221497	5.17488e-11	0.1098	0.009053	7.417e-34	-0.00264014	0.00834053	0.75159	-0.021764	0.022594	0.34	no	no
seq.4430.44	chr10:52776102:A:G	trans	A	G	0.196166	0.0238905	2.1928e-16	0.1241	0.008754	1.282e-45							no	no
seq.4430.44	chr2:3587016:C:T	cis	C	T	0.755407	0.0251678	6.28058e-198	0.7926	0.009123	0							no	no
seq.4430.44	chr8:119108662:C:T	trans	C	T	0.235191	0.0290915	6.24022e-16	0.0336	0.012982	0.009646							no	no
seq.4435.66	chr17:79732746:C:T	cis	C	T	0.858806	0.0221197	0	0.9134	0.00538	0	0.947363	0.00796465	0	0.90218	0.022598	0	no	no
seq.4435.66	chr3:28384247:T:G	trans	T	G	-1.09834	0.177188	5.69351e-10	NA	NA	NA				-1.2041	0.21572	1.5e-09	no	no
seq.4437.56	chr14:74006276:C:T	cis	C	T	1.02496	0.0300508	5.68853e-255	0.9097	0.013914	0	0.971073	0.0169518	0	0.94872	0.030747	2.4e-209	no	no
seq.4437.56	chr9:114331659:G:C	trans	G	C	-0.433588	0.0438462	4.65372e-23	NA	NA	NA				-0.093742	0.050181	0.14	yes	yes
seq.4440.15	chr1:157699203:C:T	cis	C	T	-0.893072	0.0226631	0	-0.5583	0.006222	0	-0.967343	0.0077106	0	-0.94692	0.022476	0	no	no
seq.4455.89	chr11:116791863:C:T	trans	C	T	0.183368	0.0242549	4.02995e-14	0.1814	0.016734	2.222e-27	0.18152	0.0154843	9.73419e-32	0.18769	0.024872	3e-14	no	no
seq.4455.89	chr15:88915948:A:G	cis	A	G	-0.326155	0.0393433	1.13266e-16	NA	NA	NA	-0.28184	0.00784766	1.8578e-282	-0.38579	0.040186	5.7e-22	no	no
seq.4459.68	chr11:117211258:A:G	cis	A	G	0.922326	0.0232765	0	0.8152	0.005963	0	0.378684	0.00912152	0	0.355854	0.0235138	9.7e-52	no	no
seq.4464.10	chr20:3692649:A:G	cis	A	G	0.920684	0.0970203	2.319e-21	NA	NA	NA				1.2543	0.099055	1e-36	no	no
seq.4467.49	chr11:6432002:C:T	trans	C	T	1.11969	0.14262	4.13333e-15	NA	NA	NA				0.78022	0.15085	7.9e-07	no	no
seq.4467.49	chr16:72072066:T:C	trans	T	C	0.231824	0.0249854	1.72108e-20	0.2563	0.01014	5.893e-141	0.150319	0.00801856	2.07014e-78	0.13774	0.02634	6.9e-10	no	no
seq.4467.49	chr4:87528202:C:CT	cis	C	CT	-0.512349	0.0255147	1.09169e-89	-0.6287	0.006877	0	-0.7829	0.00935968	0	-0.63111	0.025697	6.1e-127	no	no
seq.4468.21	chr17:28322698:A:C	trans	A	C	-0.149179	0.0248854	2.03944e-09	-0.0311	0.008074	0.0001172							no	no
seq.4469.78	chr19:51819475:C:T	trans	C	T	0.167985	0.0276865	1.29984e-09	0.1348	0.011953	1.696e-29							no	no
seq.4469.78	chr9:133266456:T:C	trans	T	C	-0.34737	0.0273019	4.39036e-37	-0.3625	0.012099	3.039e-197							no	no
seq.4471.50	chr20:2340459:G:C	cis	G	C	-0.305977	0.0293489	1.89714e-25	-0.3604	0.007466	0							yes	no
seq.4471.50	chr6:32619523:A:G	trans	A	G	0.174801	0.0248792	2.12569e-12	0.1664	0.008669	4.101e-82							no	no
seq.4472.5	chr1:196651787:C:T	trans	C	T	0.15585	0.0221892	2.16123e-12	0.1531	0.009088	1.121e-63							no	no
seq.4476.22	chr1:196651787:C:T	trans	C	T	0.141003	0.0221529	1.95294e-10	0.1481	0.009072	6.61e-60							no	no
seq.4479.14	chr11:57618383:C:T	cis	C	T	0.838549	0.0318202	4.77529e-153	0.6531	0.00702	0	0.187968	0.00825327	8.12831e-115	0.21393	0.032411	3e-11	no	no
seq.4479.14	chr12:7088974:C:T	trans	C	T	-0.303973	0.0324688	7.82528e-21	-0.3213	0.052854	1.209e-09	-0.466035	0.102725	5.71294e-06	-0.35391	0.034806	2.6e-24	no	no
seq.4482.66	chr9:120991236:C:A	cis	C	A	-1.07058	0.046163	5.5847e-119	NA	NA	NA				0.29884	0.047011	2.1e-10	no	yes
seq.4491.4	chr17:16945436:C:T	trans	C	T	-0.176819	0.0208362	2.1355e-17	NA	NA	NA	-0.183644	0.0111558	6.91035e-61	-0.19146	0.023197	4.2e-20	no	no
seq.4491.4	chr3:3103081:C:T	cis	C	T	-0.679237	0.0234099	4.2658e-185	NA	NA	NA	-0.298286	0.00802401	1.77828e-302	-0.66373	0.02344	8.4e-177	no	no
seq.4496.60	chr11:102869898:A:G	cis	A	G	-0.382037	0.036035	2.92213e-26	-0.2781	0.016731	4.863e-62	-0.258277	0.0170617	9.12431e-52	-0.26936	0.036653	2e-13	no	no
seq.4498.62	chr11:113122125:A:G	cis	A	G	-0.173213	0.0233866	1.29658e-13	-0.2611	0.010724	6.255e-131	-0.321945	0.0091405	9.2683e-272	-0.28502	0.023368	2.2e-34	no	no
seq.4498.62	chr11:113262954:T:G	cis	T	G	-0.370932	0.026085	6.87227e-46	-0.327	0.012566	2.689e-149	-0.15354	0.0105262	3.42689e-48	-0.287	0.026069	2.6e-28	no	no
seq.4499.21	chr3:56815721:T:C	trans	T	C	0.150524	0.0224296	1.9333e-11	0.0435	0.00848	2.902e-07	0.121385	0.00756316	5.76235e-58	0.17755	0.022816	7.8e-15	no	no
seq.4499.21	chr7:80555759:T:C	trans	T	C	0.32927	0.0443841	1.18304e-13	NA	NA	NA				0.33891	0.044749	2.6e-14	no	no
seq.4499.21	chr8:105569300:A:T	trans	A	T	0.164064	0.0228022	6.2431e-13	0.1122	0.009895	8.386e-30	0.179903	0.00822816	5.68853e-106	0.17311	0.023191	7.4e-14	yes	no
seq.4500.50	chr12:103756221:C:T	trans	C	T	-0.176916	0.0226048	5.01649e-15	-0.0639	0.009827	7.904e-11	-0.0578232	0.0083956	5.68591e-12	-0.17095	0.023173	1e-13	no	no
seq.4500.50	chr16:417429:G:A	trans	G	A	-0.178195	0.0282493	2.82722e-10	-0.1013	0.012995	6.411e-15	-0.049039	0.0128859	0.000141436	-0.20213	0.028918	1.5e-12	no	no
seq.4500.50	chr19:50752627:G:A	cis	G	A	0.287803	0.029574	2.21004e-22	0.1326	0.009807	1.186e-41	0.107195	0.008198	4.53211e-39	0.28156	0.030268	9.1e-21	no	no
seq.4500.50	chr3:47311508:T:C	trans	T	C	-0.167657	0.0262085	1.58413e-10	-0.0943	0.011077	1.689e-17	-0.0744064	0.00989995	5.65458e-14	-0.16532	0.026915	7.9e-10	no	no
seq.4534.10	chr16:2843693:AC:A	cis	AC	A	-0.198783	0.0229782	5.1074e-18	-0.2375	0.009013	4.851e-153	-0.2472	0.00811304	6.62217e-204	-0.130529	0.0231894	1.8e-08	no	no
seq.4535.50	chr4:15645451:A:G	cis	A	G	1.22604	0.0263113	0	1.4138	0.005677	0	1.37041	0.0104219	0	0.91309	0.026176	3.4e-247	no	no
seq.4540.11	chr6:32098670:G:A	trans	G	A	0.305205	0.0471112	9.27043e-11	0.066	0.011726	1.819e-08							no	no
seq.4541.49	chr11:126018100:C:G	cis	C	G	0.752935	0.0343335	1.34276e-106	0.6647	0.01238	0	0.0629	0.0133564	2.48496e-06	0.16111	0.035221	5e-06	yes	no
seq.4542.24	chr12:7089608:C:T	trans	C	T	-0.184596	0.0234771	3.75491e-15	-0.1662	0.014039	2.476e-32	-0.0096767	0.0133743	0.469355	0.028826	0.023713	0.23	no	no
seq.4544.4	chr3:56815721:T:C	trans	T	C	0.138233	0.0223791	6.53838e-10	0.0129	0.008425	0.125749	0.0757417	0.00762255	2.88669e-23	0.13814	0.022805	1.4e-09	no	no
seq.4544.4	chr7:80555759:T:C	trans	T	C	0.303381	0.044293	7.41481e-12	NA	NA	NA				0.34939	0.044712	5.5e-15	no	no
seq.4544.4	chr8:105569300:A:T	trans	A	T	0.136599	0.0227488	1.9173e-09	0.0748	0.00982	2.599e-14	0.128205	0.00828088	4.58775e-54	0.134	0.023199	7.7e-09	yes	no
seq.4546.27	chr19:14396821:A:G	cis	A	G	-0.501194	0.0283657	7.2644e-70	-0.364	0.00776	0	-0.19448	0.00842692	7.63836e-118	-0.26226	0.02871	6.7e-20	no	no
seq.4546.27	chr19:14766818:T:A	cis	T	A	0.255433	0.0230007	1.18032e-28	0.0991	0.008576	6.91e-31	-0.00288023	0.00734907	0.695119	-0.011916	0.02328	0.61	yes	no
seq.4548.4	chr19:5844781:A:C	cis	A	C	0.76448	0.0250547	1.78238e-204	0.5777	0.015306	0							no	no
seq.4549.78	chr19:5834201:C:T	cis	C	T	0.831646	0.0228436	3.41193e-290	0.5046	0.007517	0							no	no
seq.4556.10	chr1:196651787:C:T	trans	C	T	0.1436	0.022073	7.73393e-11	0.1509	0.009075	4.338e-62	-0.000100798	0.00738969	0.989117	-0.028379	0.022705	0.24	no	no
seq.4559.64	chr2:143046780:T:C	cis	T	C	0.753468	0.0247045	2.66686e-204	0.4652	0.008155	0	-0.0112341	0.00948064	0.236038	-0.043305	0.025596	0.091	no	no
seq.4562.1	chr1:56938891:G:GA	trans	G	GA	-0.268079	0.0222435	1.89234e-33	-0.1029	0.008739	5.29e-32	0.00573475	0.00813149	0.480653	0.00890595	0.022711	0.69	no	no
seq.4563.61	chr17:28306590:C:T	trans	C	T	0.172266	0.0252094	8.29278e-12	0.044	0.008006	3.888e-08							no	no
seq.4564.2	chr12:94231606:T:C	cis	T	C	0.467915	0.0226239	4.99574e-95	0.3796	0.006467	0							no	no
seq.4569.52	chr17:28463164:A:T	trans	A	T	0.882228	0.112682	4.90456e-15	NA	NA	NA				0.0272	0.11489	0.79	yes	yes
seq.4588.1	chr10:47997139:C:T	trans	C	T	-0.261574	0.0273597	1.17112e-21	-0.2263	0.008663	2.086e-150				-0.26771	0.027761	5.3e-22	no	no
seq.4703.87	chr12:9162106:C:T	trans	C	T	-0.143038	0.0225678	2.32573e-10	-0.0468	0.007947	3.892e-09	-0.00404867	0.00629913	0.520396	0.011989	0.023096	0.65	no	no
seq.4712.28	chr17:28322698:A:C	trans	A	C	-0.153875	0.0251068	8.85381e-10	-0.0255	0.008106	0.001657	0.0116346	0.00746619	0.119162	-0.0066701	0.025565	0.79	no	no
seq.4712.28	chr1:196692901:C:T	trans	C	T	0.239972	0.0393148	1.03543e-09	NA	NA	NA				-0.015769	0.040023	0.69	no	yes
seq.4712.28	chr6:32061406:C:T	trans	C	T	-0.220139	0.0343999	1.55984e-10	-0.1487	0.012818	4.098e-31	-0.0153962	0.0135796	0.256888	-0.043779	0.034961	0.21	no	no
seq.4717.55	chr2:21029662:G:A	trans	G	A	0.274067	0.0339639	7.06643e-16	0.3123	0.467341	0.503975				0.011028	0.034767	0.75	no	yes
seq.4718.5	chr2:3588750:A:T	trans	A	T	-0.315389	0.0252023	6.23878e-36	NA	NA	NA	-0.0127357	0.0110324	0.248341	0.0335215	0.025662	0.19	yes	yes
seq.4721.54	chr21:42379458:T:C	cis	T	C	0.188391	0.0232794	5.83848e-16	0.1113	0.012407	2.949e-19	0.0825897	0.0116875	1.58891e-12	0.12619	0.023846	1.2e-07	no	no
seq.4721.54	chr6:31407340:T:A	trans	T	A	-0.768812	0.0698146	3.33734e-28	-0.3241	0.019516	6.236e-62				-0.74152	0.070849	1.2e-25	yes	no
seq.4763.31	chr4:73497670:A:T	cis	A	T	1.071	0.0947104	1.19564e-29	NA	NA	NA				0.37807	0.095985	8.2e-05	yes	no
seq.4771.10	chr2:3592552:C:T	trans	C	T	0.179578	0.0253249	1.33168e-12	0.2162	0.010402	5.943e-96	0.00605988	0.00787971	0.441864	0.057346	0.025608	0.022	no	no
seq.4775.34	chr5:113178920:AT:A	trans	AT	A	-1.24935	0.203842	8.84056e-10	NA	NA	NA				-0.45211	0.21387	0.034	no	no
seq.4775.34	chr9:121302946:G:A	cis	G	A	0.671282	0.0318255	9.30465e-99	0.4668	0.046365	7.663e-24	0.442299	0.0471581	6.6558e-21	0.38799	0.032313	3.2e-33	no	no
seq.4801.13	chr17:58246317:C:T	cis	C	T	0.374956	0.0363227	5.55009e-25	0.2876	0.009485	6.008e-202	0.305804	0.00905371	4.33511e-250	0.42211	0.037005	3.4e-31	no	no
seq.4801.13	chr19:48703374:A:T	trans	A	T	-0.140244	0.0223962	3.80128e-10	NA	NA	NA				-0.14431	0.022596	7.1e-11	yes	no
seq.4801.13	chr19:5831829:C:T	trans	C	T	-0.612983	0.0410445	1.962e-50	-0.5389	0.022911	2.47e-122	-0.623962	0.0190401	1.52757e-235	-0.65689	0.041424	9.1e-57	no	no
seq.4811.33	chr3:52822081:C:T	cis	C	T	0.768916	0.0860079	3.88956e-19	0.0914	0.092209	0.321574				0.66953	0.087209	1.3e-14	no	no
seq.4831.4	chr1:169695726:A:G	cis	A	G	0.471849	0.0358925	1.79019e-39	0.3827	0.006494	0	0.405777	0.00790217	0	0.42652	0.036689	3.1e-31	no	no
seq.4834.61	chr1:16178825:A:G	cis	A	G	0.179626	0.0262856	8.27942e-12	0.1361	0.008305	2.352e-60	0.131265	0.00734892	2.33991e-71	0.090153	0.026682	0.00072	no	no
seq.4840.73	chr19:44945208:T:G	trans	T	G	-0.247348	0.0217639	6.24453e-30	-0.5801	0.006879	0	-0.00139461	0.00778237	0.85778	0.0041795	0.022321	0.85	no	no
seq.4867.15	chr6:43957870:G:A	cis	G	A	0.347009	0.0235341	3.31589e-49	0.5496	0.006402	0	0.687849	0.00738725	0	0.40148	0.023942	1.3e-63	no	no
seq.4874.3	chr14:20690751:G:T	cis	G	T	-0.875301	0.0288026	7.53356e-203	-0.6216	0.009427	0	-0.601535	0.0116966	0	-0.77694	0.029489	3.3e-153	no	no
seq.4878.3	chr13:113138076:G:C	cis	G	C	-0.321531	0.0218885	7.53009e-49	-0.1285	0.008322	8.622e-54	-0.170272	0.00756925	4.61318e-112	-0.22631	0.022797	2.8e-23	yes	no
seq.4878.3	chr9:114331659:G:C	trans	G	C	0.845826	0.0485868	7.10232e-68	NA	NA	NA				0.6359	0.050355	1.4e-36	yes	no
seq.4880.21	chr14:94447625:T:C	trans	T	C	0.185043	0.0227053	3.6467e-16	0.0594	0.008932	2.93e-11	0.0835537	0.00777911	6.54938e-27	0.17307	0.023243	9.4e-14	no	no
seq.4880.21	chr9:92544712:ATTTTT:A	trans	ATTTTT	A	0.277726	0.0444643	4.20998e-10	NA	NA	NA				0.25413	0.045431	2e-08	no	no
seq.4886.3	chr17:34333130:A:G	cis	A	G	0.766923	0.0254475	1.56675e-199	0.5746	0.008347	0	-0.0291394	0.00978245	0.00289428	-0.020344	0.025844	0.5	no	no
seq.4906.35	chr10:19936725:T:G	trans	T	G	-0.244244	0.0272673	3.32506e-19	-0.1303	0.008836	3.262e-49							no	no
seq.4906.35	chr1:169538606:G:T	cis	G	T	0.323702	0.0259716	1.17815e-35	0.0916	0.008487	3.74e-27							no	no
seq.4907.56	chr4:154528181:C:G	cis	C	G	-0.204225	0.0267451	2.24078e-14	NA	NA	NA	-0.137907	0.00956045	3.61493e-47	-0.14846	0.027411	6.1e-08	yes	no
seq.4908.6	chr9:127824342:C:G	cis	C	G	-1.35713	0.0370113	2.36048e-294	-2.063	0.069681	1.238e-192	0.419948	0.10012	2.73552e-05	0.36534	0.037773	3.7e-22	yes	no
seq.4908.6	chr9:133257567:T:C	trans	T	C	-0.443672	0.0268086	1.61213e-61	-0.7057	0.013016	0	-0.668126	0.0158417	0	-0.62933	0.027362	2.7e-117	no	no
seq.4911.49	chr11:67588398:C:T	cis	C	T	0.774988	0.0797252	2.4598e-22	0.9847	0.19713	5.878e-07	0.175478	0.0718623	0.0146117	0.10122	0.08098	0.21	no	no
seq.4912.17	chr13:113158648:G:A	trans	G	A	-0.24425	0.0233589	1.3693e-25	-0.0502	0.016504	0.002353	0.0146609	0.0149418	0.326495	0.00088667	0.024198	0.97	no	no
seq.4912.17	chr14:94283499:T:C	trans	T	C	-0.450635	0.0225085	3.63747e-89	-0.217	0.010187	1.092e-100	-0.0245653	0.00977478	0.0119666	-0.034845	0.022985	0.13	no	no
seq.4912.17	chr19:44891079:T:C	trans	T	C	-0.247223	0.036727	1.68074e-11	0	0.00942	0.998842	0.0105417	0.0102617	0.304285	-0.043239	0.038177	0.26	no	yes
seq.4913.78	chr17:35980421:T:C	cis	T	C	1.39897	0.0343666	0	NA	NA	NA	1.33189	0.0123315	0	1.3509	0.034574	0	no	no
seq.4914.10	chr19:49013883:C:T	cis	C	T	-1.32285	0.048488	6.93426e-164	NA	NA	NA	-0.0165971	0.0100456	0.0984986	-0.0146778	0.0488364	0.76	no	yes
seq.4920.10	chr12:69338325:T:C	cis	T	C	0.523104	0.0229482	5.14044e-115	0.4897	0.006332	0							no	no
seq.4922.13	chr6:32641138:T:C	trans	T	C	0.171813	0.0220622	6.82496e-15	NA	NA	NA	0.0893872	0.00926759	5.15466e-22	0.17228	0.022641	2.5e-14	no	no
seq.4924.32	chr11:102834927:C:G	cis	C	G	0.38235	0.0227913	3.64586e-63	0.4012	0.006862	0	0.41773	0.0086785	0	0.40972	0.023041	4.4e-71	yes	no
seq.4924.32	chr8:105569300:A:T	trans	A	T	0.158592	0.0222146	9.39723e-13	0.115	0.009741	3.661e-32	0.156532	0.00753834	9.00326e-96	0.14902	0.023118	7.3e-12	yes	no
seq.4925.54	chr11:102961635:T:C	cis	T	C	0.162197	0.0227825	1.08418e-12	0.0586	0.008711	1.727e-11	0.132277	0.00823296	4.36415e-58	0.19009	0.023259	3e-16	no	no
seq.4929.55	chr17:7583790:A:G	cis	A	G	0.208018	0.0234317	6.82967e-19	0.1388	0.011456	8.667e-34	0.132832	0.00959989	1.52862e-43	0.15479	0.023814	7.6e-11	no	no
seq.4930.21	chr9:133254842:C:G	trans	C	G	-0.185658	0.0277358	2.1742e-11	NA	NA	NA				-0.13245	0.028564	3.9e-06	yes	no
seq.4961.17	chr15:60506713:G:A	cis	G	A	0.199897	0.0314478	2.06433e-10	NA	NA	NA	-0.0616579	0.00948801	8.11148e-11	0.1361	0.031911	2e-05	no	no
seq.4962.52	chr10:14826393:G:A	cis	G	A	-0.324444	0.0337707	7.44903e-22	NA	NA	NA	-0.466593	0.0200807	1.97242e-119	-0.2934	0.033977	4.5e-18	no	no
seq.4968.50	chr2:85382957:A:C	cis	A	C	-0.394803	0.0538919	2.37411e-13	NA	NA	NA				0.48988	0.054564	3.6e-19	no	yes
seq.4971.1	chr12:101822895:C:T	trans	C	T	0.23056	0.0229304	8.75185e-24	0.2995	0.009235	1.008e-230	0.31921	0.00811855	0	0.20571	0.023384	1.4e-18	no	no
seq.4971.1	chr12:8946399:G:GAAC	trans	G	GAAC	-0.158507	0.0239187	3.42768e-11	-0.0678	0.012557	6.682e-08	-0.0943851	0.0119907	3.50268e-15	-0.16857	0.024412	4.7e-12	no	no
seq.4971.1	chr20:59001826:G:A	cis	G	A	-0.176381	0.0293713	1.91069e-09	0.1334	0.01224	1.17e-27	-0.00332848	0.0102296	0.744897	-0.14763	0.030227	7.5e-07	no	no
seq.4978.54	chr5:177409531:A:G	trans	A	G	-0.514802	0.0254692	7.56659e-91	-0.1196	0.009314	9.755e-38	-0.00198595	0.00854595	0.816239	0.047633	0.025854	0.065	no	no
seq.4979.34	chr1:168548450:CT:C	cis	CT	C	-1.52511	0.218487	2.9451e-12	NA	NA	NA				-0.063207	0.22294	0.76	no	yes
seq.4979.34	chr1:168714291:C:T	cis	C	T	-2.13796	0.0904002	1.18032e-123	NA	NA	NA				0.59928	0.092237	1e-10	no	yes
seq.4983.6	chr6:31638745:C:G	trans	C	G	0.18812	0.0293454	1.44997e-10	NA	NA	NA	0.00655955	0.00949406	0.489621	-0.0064226	0.029619	0.83	yes	yes
seq.4984.83	chr13:46779966:C:T	cis	C	T	0.575532	0.0229071	2.67917e-139	0.3583	0.013848	1.316e-147							no	no
seq.4989.7	chr4:154528181:C:G	cis	C	G	-0.217244	0.0269796	8.13392e-16	-0.1463	0.011057	5.789e-40							yes	no
seq.4990.87	chr12:111418869:C:T	trans	C	T	-0.297199	0.0407575	3.05703e-13	NA	NA	NA				-0.2716	0.041991	2.3e-11	no	no
seq.4990.87	chr17:4858100:T:C	cis	T	C	0.210527	0.0236509	5.51315e-19	0.1436	0.018982	3.882e-14	0.203276	0.0181932	5.51823e-29	0.25588	0.024145	9.8e-27	no	no
seq.4991.12	chr13:91783934:A:G	cis	A	G	0.760899	0.0284153	5.87489e-158	0.4888	0.03247	3.254e-51	0.650493	0.0333276	7.69662e-85	0.88418	0.028678	1.8e-208	no	no
seq.4992.49	chr10:71825769:A:G	trans	A	G	0.305849	0.0227541	3.45382e-41	0.145	0.012453	2.477e-31	0.228057	0.0111334	2.98951e-93	0.29131	0.023721	7.8e-36	no	no
seq.4992.49	chr17:44352876:C:T	cis	C	T	0.250726	0.0232587	4.2845e-27	0.2177	0.00937	2.052e-119	0.250314	0.00773573	1.06414e-229	0.28416	0.024562	8.6e-32	no	no
seq.4992.49	chr1:109274968:G:T	trans	G	T	0.870191	0.047181	5.86273e-76	0.6533	0.007527	0	0.675782	0.00886508	0	0.74233	0.049058	4.9e-53	no	no
seq.4992.49	chr6:29943757:A:C	trans	A	C	-0.242717	0.0343322	1.5531e-12	-0.1102	0.012479	1.041e-18	-0.159892	0.0116892	1.36301e-42	-0.18695	0.036118	1.9e-07	no	no
seq.4995.16	chr12:7088974:C:T	trans	C	T	0.348955	0.034743	9.77462e-24	0.127	0.0521	0.014785							no	no
seq.4996.66	chr3:186672838:C:T	cis	C	T	-1.04542	0.022252	0	-0.8661	0.006047	0	-0.501279	0.00797429	0	-0.45258	0.022758	3.8e-88	no	no
seq.5000.52	chr17:78972027:C:G	cis	C	G	1.61046	0.137601	1.21759e-31	1.7515	0.217377	7.791e-16				0.38365	0.14204	0.0072	yes	no
seq.5000.52	chr20:3692649:A:G	trans	A	G	-0.798307	0.095981	8.99498e-17	NA	NA	NA				-0.95652	0.098953	4.5e-22	no	no
seq.5000.52	chr8:16171561:C:T	trans	C	T	-0.314874	0.0362924	4.09826e-18	-0.3701	0.01803	1.234e-93	-0.378007	0.0147454	6.1235e-145	-0.27794	0.037418	9e-14	no	no
seq.5001.6	chr19:44908822:C:T	trans	C	T	0.507158	0.0411522	6.72977e-35	0.02	0.017	0.239398							no	yes
seq.5002.76	chr14:94382864:C:T	trans	C	T	0.234063	0.0290257	7.38414e-16	0.1019	0.011814	6.409e-18							no	no
seq.5007.1	chr3:186671021:G:A	trans	G	A	-0.350161	0.0233664	9.10752e-51	-0.0436	0.012456	0.0004645							no	no
seq.5008.51	chr5:177409531:A:G	trans	A	G	-0.632989	0.0256208	9.2045e-135	-0.4165	0.00768	0	0.00401688	0.00832896	0.629608	0.0095328	0.025845	0.77	no	no
seq.5008.51	chrX:129723088:T:C	trans	T	C	0.35244	0.0203783	5.14636e-67	0.2585	0.009195	6.696e-174	-0.00648206	0.00733245	0.376683	-0.0041506	0.021	0.78	no	no
seq.5011.11	chr4:99318162:T:C	trans	T	C	0.300071	0.0239535	5.29907e-36	0.0079	0.063006	0.900219	-0.0142209	0.0257757	0.581143	-0.0192282	0.0243247	0.43	no	yes
seq.5015.15	chr19:44909976:G:T	trans	G	T	0.393532	0.0388788	4.41164e-24	NA	NA	NA	0.481074	0.013345	1.42233e-284	0.46405	0.041946	1e-32	no	no
seq.5015.15	chr3:165889399:T:TA	trans	T	TA	-0.171799	0.0251131	7.86502e-12	-0.26	0.00927	4.227e-173	0.00321238	0.00743104	0.665529	-0.0038174	0.02717	0.92	no	no
seq.5015.15	chr6:46709361:C:A	cis	C	A	1.44782	0.0465504	2.24905e-212	NA	NA	NA				1.6089	0.047302	1.1e-257	no	no
seq.5018.68	chr1:173496747:A:G	cis	A	G	-0.457026	0.024169	9.50605e-80	-0.1205	0.011283	1.262e-26	-0.173922	0.00957136	8.74581e-74	-0.36578	0.024483	1.8e-50	no	no
seq.5020.50	chr3:186646257:G:A	trans	G	A	-0.398347	0.0476439	6.223e-17	-0.0971	0.105645	0.358035							no	yes
seq.5021.13	chr10:70224806:C:T	cis	C	T	0.285908	0.0283451	6.32557e-24	0.1495	0.016269	3.95e-20							no	no
seq.5028.59	chr12:7591186:C:T	cis	C	T	0.226516	0.0256453	1.02212e-18	NA	NA	NA				0.2188	0.026032	4.2e-17	no	no
seq.5028.59	chr17:7176997:C:T	trans	C	T	-0.201472	0.0237914	2.49115e-17	-0.2609	0.010242	3.944e-143	-0.242245	0.00904402	4.81948e-158	-0.20395	0.024094	2.4e-17	no	no
seq.5029.3	chr2:162224472:A:G	cis	A	G	-0.892231	0.0333799	2.13304e-157	-0.7783	0.033427	6.515e-120	-1.06694	0.0368866	5.79429e-184	-0.91642	0.033535	1.1e-164	no	no
seq.5030.52	chr10:7712686:T:G	trans	T	G	1.1897	0.155295	1.84672e-14	0.672	0.022153	4.075e-202	0.0101781	0.0169481	0.548143	0.34492	0.16079	0.032	no	no
seq.5030.52	chr17:66212167:C:G	trans	C	G	-0.486292	0.0449	2.46661e-27	-0.4354	0.017902	1.174e-130	0.0247441	0.0162736	0.128385	0.024378	0.046319	0.6	yes	no
seq.5030.52	chr3:126542502:G:A	trans	G	A	-0.559616	0.026955	9.72971e-96	-0.2802	0.008609	2.319e-232	0.00667413	0.00817905	0.414499	-0.025766	0.027205	0.34	no	no
seq.5034.79	chr16:20320415:C:G	trans	C	G	-0.396658	0.0400353	3.8539e-23	-0.0613	0.025949	0.018162	-0.000173539	0.0192353	0.992802	-0.3541	0.040978	4.6e-18	yes	no
seq.5034.79	chr7:142773335:G:A	cis	G	A	-0.337057	0.0259339	1.27585e-38	NA	NA	NA				-0.25302	0.026498	9.6e-22	no	no
seq.5036.50	chr2:151290158:G:T	cis	G	T	0.440601	0.0236832	2.98332e-77	0.5175	0.005873	0							no	no
seq.5060.62	chr9:5463243:G:A	cis	G	A	0.415021	0.0245511	4.17734e-64	0.2416	0.008864	1.458e-163	0.340815	0.00862752	0	0.59179	0.024826	1.2e-125	no	no
seq.5061.27	chr1:22663039:T:C	trans	T	C	0.273043	0.0351329	7.74283e-15	0.0459	0.020246	0.023386	0.000462952	0.0195036	0.981063	0.025746	0.036056	0.4	no	no
seq.5061.27	chr21:44236891:C:T	cis	C	T	0.421868	0.0281396	8.28896e-51	0.0792	0.00919	6.79e-18	-0.340499	0.00861309	0	-0.34676	0.028695	1.2e-33	no	no
seq.5062.60	chr2:3588750:A:T	trans	A	T	-0.177683	0.0250583	1.33321e-12	NA	NA	NA	-0.00903051	0.0109607	0.409995	-0.0069447	0.025577	0.81	yes	yes
seq.5065.8	chr4:109746434:C:T	trans	C	T	0.374597	0.036317	6.05062e-25	NA	NA	NA	-0.036457	0.108525	0.736923	0.0132309	0.0369449	0.72	no	yes
seq.5066.134	chr12:89421637:C:A	trans	C	A	-0.427898	0.0253496	6.32849e-64	-0.1293	0.008482	1.793e-52	-0.0850039	0.00722193	5.55648e-32	-0.27183	0.025854	1.1e-28	no	no
seq.5066.134	chr17:74542214:TGAATG:T	cis	TGAATG	T	-0.223102	0.0237662	6.15319e-21	-0.1485	0.01293	1.573e-30	-0.67866	0.0125127	0	-0.76005	0.024944	3e-206	no	no
seq.5069.9	chr1:207377196:T:A	cis	T	A	0.620224	0.0710889	2.67055e-18	NA	NA	NA	0.357771	0.0806715	9.21107e-06	0.62983	0.071899	1.7e-18	yes	no
seq.5069.9	chr8:133457293:T:C	trans	T	C	-0.179794	0.0228634	3.72477e-15	-0.0503	0.010426	1.403e-06	-0.0557473	0.00949827	4.37875e-09	-0.14287	0.023196	6.4e-10	no	no
seq.5076.53	chr1:37765086:C:A	cis	C	A	-0.167452	0.0259361	1.0727e-10	-0.2824	0.111801	0.01154	0.0754822	0.044212	0.0877708	-0.0264502	0.0264863	0.32	no	no
seq.5078.82	chr7:142854785:G:A	cis	G	A	-0.317431	0.0402793	3.25387e-15	NA	NA	NA	-0.31823	0.00860029	1.05196e-299	-0.28671	0.041005	2.7e-12	no	no
seq.5080.131	chr7:23255049:T:C	cis	T	C	0.322989	0.026085	3.26513e-35	NA	NA	NA	0.189239	0.00775307	1.39637e-131	0.33035	0.026277	2.5e-36	no	no
seq.5084.154	chr3:53843122:G:T	cis	G	T	0.398315	0.026099	1.37594e-52	NA	NA	NA	0.807154	0.00784021	0	0.81598	0.026749	1.3e-204	no	no
seq.5087.5	chr1:120106105:C:T	trans	C	T	-0.310535	0.0394907	3.73594e-15	-0.0828	0.012131	8.757e-12							no	no
seq.5087.5	chr1:24959660:C:T	trans	C	T	-0.160406	0.024901	1.181e-10	-0.0729	0.008627	2.905e-17							no	no
seq.5088.175	chr1:67182913:G:A	cis	G	A	0.447291	0.0520785	8.7882e-18	0.0931	0.046552	0.045508							no	no
seq.5088.175	chr3:49660026:G:A	trans	G	A	0.377506	0.0452461	7.21772e-17	0.2179	0.00862	5.604e-141							no	no
seq.5090.49	chr19:54590645:G:A	cis	G	A	1.44079	0.106231	6.66193e-42	NA	NA	NA				1.3128	0.11342	6.3e-32	no	no
seq.5090.49	chr6:31287161:A:G	trans	A	G	-0.753562	0.037655	4.30427e-89	NA	NA	NA				-0.61891	0.036739	9.6e-68	no	no
seq.5091.28	chr19:54280275:C:T	cis	C	T	-1.24284	0.0290006	0	-1.0314	0.007207	0	-1.16054	0.00927114	0	-1.2485	0.029415	0	no	no
seq.5092.51	chr9:133266092:G:A	trans	G	A	-0.283566	0.0269143	5.90337e-26	-0.1226	0.012057	2.75e-24							no	no
seq.5095.21	chr19:54827411:A:T	cis	A	T	0.612339	0.0234311	1.51705e-150	0.1616	0.008223	5.419e-86							yes	no
seq.5102.55	chr6:31485407:G:A	cis	G	A	-0.612486	0.0289495	2.37684e-99	-0.4621	0.007654	0							no	no
seq.5103.30	chr3:112929327:A:T	cis	A	T	1.42314	0.148299	8.2737e-22	NA	NA	NA				1.4114	0.1441	2.6e-24	yes	no
seq.5104.57	chr19:54904812:C:G	cis	C	G	-0.386161	0.023537	1.71672e-60	NA	NA	NA	-0.426285	0.012993	4.42588e-236	-0.58813	0.023945	4.5e-133	yes	no
seq.5105.2	chr19:44908822:C:T	trans	C	T	-0.266359	0.040664	5.74513e-11	-0.1275	0.017949	1.218e-12	-0.115437	0.0129694	5.55009e-19	-0.14981	0.041701	0.00034	no	no
seq.5105.2	chr22:20247294:C:T	cis	C	T	0.234323	0.0235444	2.46207e-23	0.1557	0.009488	1.629e-60	0.157088	0.0077851	1.52721e-90	0.20816	0.023975	3.8e-18	no	no
seq.5107.7	chr9:133256205:G:C	trans	G	C	-0.385086	0.0269139	1.9494e-46	-0.3673	0.01433	6.739e-145	-0.388443	0.0132135	5.92925e-190	-0.48706	0.027488	3e-70	yes	no
seq.5112.73	chr3:112358262:G:A	cis	G	A	-0.200931	0.0239806	5.34318e-17	-0.0386	0.007982	1.327e-06	-0.106377	0.00736135	2.47856e-47	-0.32324	0.024744	1.7e-39	no	no
seq.5112.73	chr9:133271182:T:C	trans	T	C	-0.345914	0.0270232	1.62555e-37	-0.174	0.009984	5.027e-68	-0.116398	0.00834096	2.93292e-44	-0.24442	0.027679	4.9e-19	no	no
seq.5115.31	chr11:73301569:A:G	cis	A	G	-0.365603	0.0542617	1.60805e-11	NA	NA	NA	-0.464373	0.0107949	0	-0.34614	0.055273	3.8e-10	no	no
seq.5116.62	chr3:186733074:T:C	trans	T	C	-0.225704	0.0292307	1.15001e-14	-0.1275	0.012622	5.451e-24	-0.0105467	0.0112621	0.349024	-0.0290301	0.0303495	0.34	no	no
seq.5116.62	chr3:77596856:C:T	cis	C	T	-0.207082	0.0310403	2.53338e-11	-0.1003	0.015744	1.88e-10	-0.145696	0.0131087	1.06709e-28	-0.194128	0.032214	1.7e-09	no	no
seq.5121.3	chr9:133256781:T:C	trans	T	C	-0.452855	0.0269497	2.29245e-63	-0.4174	0.014416	2.461e-184							no	no
seq.5124.62	chr17:69077601:G:T	trans	G	T	-0.192307	0.0284753	1.44378e-11	NA	NA	NA	-0.225583	0.0131779	1.08443e-65	-0.19764	0.03248	4e-12	no	no
seq.5124.62	chr19:10289434:G:C	cis	G	C	-0.740303	0.0224814	8.31764e-238	NA	NA	NA	-0.843945	0.00888845	0	-0.80314	0.022517	1.4e-289	yes	no
seq.5124.62	chr9:133266456:T:C	trans	T	C	-0.306741	0.0241998	8.10028e-37	NA	NA	NA	-0.408203	0.00796996	0	-0.39265	0.027518	2.9e-67	no	no
seq.5124.69	chr17:69077601:G:T	trans	G	T	-0.202781	0.0284518	1.02447e-12	-0.2241	0.019029	5.131e-32	-0.225583	0.0131779	1.08443e-65	-0.19764	0.03248	4e-12	no	no
seq.5124.69	chr19:10289434:G:C	cis	G	C	-0.731539	0.0224082	9.12011e-234	-0.8055	0.006942	0	-0.843945	0.00888845	0	-0.80314	0.022517	1.4e-289	yes	no
seq.5124.69	chr9:133266456:T:C	trans	T	C	-0.330769	0.0242414	2.1682e-42	-0.4032	0.011978	2.019e-248	-0.408203	0.00796996	0	-0.39265	0.027518	2.9e-67	no	no
seq.5128.53	chr1:160490119:C:A	cis	C	A	0.378952	0.0295684	1.33168e-37	0.2115	0.010488	1.959e-90	0.214436	0.00945266	6.26614e-114	0.23409	0.030461	1.5e-14	no	no
seq.5129.12	chr17:1638896:G:A	cis	G	A	0.786034	0.0335873	4.00867e-121	0.3946	0.006847	0	0.378526	0.00765651	0	0.77923	0.033975	1.7e-116	no	no
seq.5132.71	chr19:14042481:T:C	cis	T	C	0.947431	0.0276817	9.95405e-257	1.0213	0.008049	0							no	no
seq.5132.71	chr9:133255635:C:T	trans	C	T	-0.39998	0.024238	3.53916e-61	-0.3799	0.01496	2.848e-142							no	no
seq.5134.52	chr5:157106776:T:C	cis	T	C	1.80989	0.0866416	6.69114e-97	NA	NA	NA				1.9851	0.086979	3.5e-115	no	no
seq.5139.32	chr4:95729790:T:C	cis	T	C	-0.186032	0.0237455	4.71086e-15	-0.1563	0.011469	2.722e-42							no	no
seq.5202.4	chr4:158727444:C:T	cis	C	T	-0.380888	0.0373656	2.11885e-24	-0.2634	0.009127	3.903e-183							no	no
seq.5231.79	chr1:55043912:C:T	cis	C	T	1.96821	0.103884	4.74242e-80	NA	NA	NA				-0.19313	0.10464	0.067	no	yes
seq.5238.26	chr1:39750562:A:G	cis	A	G	0.351037	0.0244762	1.19536e-46	0.2863	0.008205	9.615e-267	0.0432488	0.00791649	4.67821e-08	0.017234	0.025051	0.49	no	no
seq.5242.37	chr1:230159329:TCTTAAAGTGTTCAGCACTCCC:T	trans	TCTTAAAGTGTTCAGCACTCCC	T	0.19757	0.0230647	1.07226e-17	0.29	0.00816	1.302e-276							no	no
seq.5242.37	chr3:186671021:G:A	trans	G	A	-0.900063	0.0234358	0	-0.9765	0.008634	0							no	no
seq.5255.22	chr6:32054075:A:G	trans	A	G	-0.232204	0.0360021	1.12044e-10	-0.1646	0.013829	1.154e-32	0.013295	0.0161305	0.409815	0.0142618	0.0364283	0.7	no	no
seq.5255.22	chr9:121135347:C:T	trans	C	T	-0.469358	0.0486643	5.17011e-22	NA	NA	NA				0.0536563	0.0490627	0.27	no	yes
seq.5256.86	chr4:119655663:T:C	cis	T	C	0.25871	0.0239835	3.96461e-27	0.1913	0.010211	2.578e-78	0.184113	0.00998384	6.14186e-76	0.26172	0.024578	3.1e-26	no	no
seq.5301.7	chr3:42880528:G:A	trans	G	A	0.179061	0.0242481	1.53003e-13	0.1602	0.008673	3.498e-76	0.149231	0.0075254	1.63117e-87	0.136	0.024472	3.3e-08	no	no
seq.5312.49	chr11:116791863:C:T	trans	C	T	0.18213	0.0240848	3.96826e-14	NA	NA	NA	0.0449626	0.013273	0.000705261	0.12652	0.024885	2e-07	no	no
seq.5312.49	chr19:44908822:C:T	cis	C	T	0.66658	0.0411415	4.87192e-59	NA	NA	NA	-0.74488	0.0137802	0	-0.79486	0.041431	9.6e-82	no	yes
seq.5335.73	chr8:105569300:A:T	trans	A	T	0.144158	0.022763	2.40481e-10	0.0743	0.00983	4.076e-14							yes	no
seq.5337.64	chr3:122108666:G:A	cis	G	A	-0.637726	0.0384622	9.62942e-62	-0.9041	0.214437	2.485e-05				-0.93815	0.039107	9.9e-128	no	no
seq.5340.24	chr1:56940892:C:G	trans	C	G	-2.12261	0.13132	9.09913e-59	NA	NA	NA				0.0061313	0.13615	0.96	yes	yes
seq.5343.74	chr19:44908684:T:C	trans	T	C	-0.22801	0.0378182	1.64854e-09	-0.1125	0.010687	6.482e-26	0.0120374	0.0103586	0.245209	0.00138853	0.0387613	0.97	no	no
seq.5345.51	chr19:44899005:T:G	trans	T	G	-0.258887	0.0410271	2.7876e-10	-0.1869	0.031119	1.902e-09							no	no
seq.5346.24	chr20:35624229:G:A	cis	G	A	1.20475	0.0400562	9.84011e-199	1.0837	0.010282	0							no	no
seq.5350.14	chr3:186727263:T:G	trans	T	G	-0.179676	0.0290089	5.87259e-10	-0.0765	0.012417	7.24e-10							no	no
seq.5352.11	chr1:2551556:T:G	cis	T	G	-0.416943	0.0598413	3.22701e-12	-0.0887	0.034185	0.009468	0.112948	0.0468406	0.015895	-0.022706	0.0623	0.72	no	no
seq.5353.89	chr2:113132707:G:A	cis	G	A	1.33368	0.079337	2.05069e-63	NA	NA	NA				0.39498	0.081444	1.7e-06	no	no
seq.5353.89	chr2:113254773:C:T	cis	C	T	0.530827	0.0873465	1.22259e-09	NA	NA	NA				0.27873	0.08937	0.0018	no	no
seq.5356.2	chr13:46046486:G:A	trans	G	A	0.282415	0.0294645	9.25124e-22	NA	NA	NA	-0.00885696	0.00833844	0.288152	0.047415	0.030167	0.12	no	yes
seq.5356.2	chr22:23924539:T:C	cis	T	C	0.149225	0.022043	1.29033e-11	NA	NA	NA	0.102699	0.00760864	1.61287e-41	0.24609	0.022686	2e-27	no	no
seq.5358.3	chr3:52533778:A:C	trans	A	C	0.141856	0.0224923	2.84774e-10	NA	NA	NA	0.0583985	0.0107401	5.40518e-08	0.14359	0.022821	2.7e-10	no	no
seq.5363.51	chr7:83408415:C:G	cis	C	G	1.02295	0.0330683	4.10204e-210	1.0552	0.006597	0							yes	no
seq.5364.7	chr7:45920318:G:A	trans	G	A	-0.163832	0.0267564	9.17762e-10	-0.034	0.008074	2.539e-05							no	no
seq.5383.14	chr17:28322698:A:C	trans	A	C	-0.187179	0.0248896	5.46261e-14	-0.0596	0.007919	5.22e-14	0.0037511	0.00713145	0.598893	-0.056085	0.025503	0.03	no	no
seq.5383.14	chr19:44945208:T:G	trans	T	G	-0.196588	0.0218822	2.61336e-19	-0.1658	0.008415	2.01e-86	0.00810095	0.00744793	0.276737	0.016899	0.022284	0.4	no	no
seq.5392.73	chr10:89010241:T:C	cis	T	C	0.19663	0.0226169	3.50106e-18	0.2358	0.008959	1.158e-152	0.272754	0.00757177	3.72392e-284	0.18571	0.022829	4.2e-16	no	no
seq.5400.52	chr1:65610269:G:C	cis	G	C	1.62934	0.0493055	1.78238e-239	1.3941	0.005234	0	0.27566	0.0098283	4.27563e-173	0.10838	0.049551	0.029	yes	no
seq.5400.52	chr2:27508073:T:C	trans	T	C	0.128362	0.0206576	5.17142e-10	0.0879	0.006701	2.614e-39	0.150596	0.00753719	8.15455e-89	0.14258	0.022535	2.5e-10	no	no
seq.5404.53	chr11:126408308:T:C	trans	T	C	0.203957	0.0279149	2.7441e-13	0.1401	0.015109	1.818e-20	0.182799	0.0138166	5.85868e-40	0.19802	0.028126	1.8e-12	no	no
seq.5410.53	chr3:186661055:C:T	trans	C	T	0.142567	0.0229461	5.19398e-10	0.0195	0.008626	0.023781	0.00572252	0.00668308	0.391848	0.0043494	0.023019	0.74	no	no
seq.5412.53	chr3:186671021:G:A	trans	G	A	-1.00129	0.0235966	0	-0.7379	0.010231	0	-0.00510511	0.00978665	0.601922	-0.0184859	0.0240737	0.44	no	no
seq.5430.66	chr20:1914627:C:T	cis	C	T	-1.20967	0.0230169	0	-1.2632	0.004361	0	-1.23049	0.00784109	0	-1.2328	0.023303	0	no	no
seq.5440.26	chr2:90062656:T:C	trans	T	C	-0.349887	0.047527	1.81343e-13	-0.167	0.015781	3.596e-26							no	no
seq.5443.62	chr2:3594771:T:C	trans	T	C	0.267974	0.0249529	6.66193e-27	0.224	0.010194	5.235e-107							no	no
seq.5451.1	chr9:133266900:A:C	trans	A	C	-0.175082	0.0270127	9.08239e-11	-0.1331	0.016773	2.101e-15	-0.0972808	0.0143717	1.29778e-11	-0.18933	0.027452	6e-12	no	no
seq.5452.71	chr11:117132344:C:T	trans	C	T	0.150478	0.0231076	7.4114e-11	0.1097	0.009245	1.769e-32	0.123989	0.00887195	2.20191e-44	0.13435	0.023483	1.2e-08	no	no
seq.5452.71	chr17:7176997:C:T	cis	C	T	0.192096	0.0236766	4.92493e-16	0.112	0.010164	3.09e-28	0.19305	0.00938678	5.5195e-94	0.14427	0.024059	2.1e-09	no	no
seq.5456.59	chr18:74542150:G:A	cis	G	A	1.32356	0.0627411	8.74178e-99	1.1924	0.057829	1.832e-94	1.29232	0.0861495	7.24102e-51	1.4581	0.064076	1.3e-114	no	no
seq.5456.59	chr19:23691945:G:A	trans	G	A	-0.172306	0.024854	4.12762e-12	NA	NA	NA				-0.17015	0.026599	1.3e-10	no	no
seq.5457.5	chr18:376543:G:C	cis	G	C	-0.176439	0.0259669	1.08493e-11	-0.0182	0.039728	0.646868	-0.410013	0.0302981	1.00369e-41	-0.33736	0.02639	2.1e-37	yes	no
seq.5457.5	chr20:3692649:A:G	trans	A	G	-1.24805	0.0972948	1.14974e-37	NA	NA	NA				-0.058502	0.099064	0.56	no	yes
seq.5459.33	chr20:23749699:C:T	cis	C	T	0.396992	0.0302047	1.85652e-39	0.5563	0.007093	0	0.581448	0.00857863	0	0.43138	0.030912	2.9e-44	no	no
seq.5462.62	chr11:17303401:A:G	trans	A	G	0.156877	0.0211363	1.15213e-13	0.0949	0.008581	1.976e-28							no	no
seq.5462.62	chr12:481283:T:C	trans	T	C	0.128411	0.0213983	1.9611e-09	0.1556	0.0083	2.082e-78							no	no
seq.5465.32	chr17:28367840:G:A	trans	G	A	0.221726	0.0243532	8.65765e-20	0.1286	0.008088	6.273e-57	0.152037	0.00730091	2.60315e-96	0.15345	0.024686	5.5e-10	no	no
seq.5480.49	chr17:35894698:G:T	cis	G	T	0.190664	0.0235233	5.26017e-16	0.2532	0.012615	1.312e-89	0.22999	0.0106457	1.64437e-103	0.19443	0.024063	6.3e-16	no	no
seq.5480.49	chr3:56815721:T:C	trans	T	C	0.154162	0.0222234	4.00774e-12	0.0512	0.008434	1.276e-09	0.0710741	0.00748105	2.08785e-21	0.15351	0.022811	2e-11	no	no
seq.5480.49	chr7:80559048:G:T	trans	G	T	0.317027	0.0441727	7.12689e-13	NA	NA	NA				0.34436	0.044876	1.4e-14	no	no
seq.5481.16	chr17:28367840:G:A	trans	G	A	-0.414005	0.0240168	1.37373e-66	-0.1353	0.00796	8.7e-65	0.00180216	0.00773327	0.815731	0.0084898	0.024739	0.73	no	no
seq.5481.16	chr2:112141861:C:A	trans	C	A	-0.250879	0.0332113	4.21988e-14	-0.0517	0.007989	9.697e-11	-0.00511169	0.00774557	0.509285	-0.01476	0.034492	0.67	no	no
seq.5481.16	chr9:121187423:C:T	trans	C	T	-0.295834	0.0463127	1.68345e-10	NA	NA	NA				-0.00037061	0.048294	1	no	yes
seq.5483.1	chr15:93044800:T:C	cis	T	C	-0.189159	0.0230259	2.1208e-16	-0.2479	0.026333	4.767e-21	-0.436431	0.0252307	4.89892e-67	-0.27204	0.023648	3.8e-31	no	no
seq.5483.1	chr9:35837518:G:A	trans	G	A	0.254308	0.0233215	1.09749e-27	0.181	0.008316	5.062e-105	0.28195	0.00733876	0	0.28929	0.02404	9.7e-34	no	no
seq.5486.73	chr12:7088974:C:T	trans	C	T	0.32423	0.0343846	4.12003e-21	0.2337	0.052365	8.084e-06	-0.0747267	0.0803744	0.35251	-0.019002	0.034651	0.65	no	no
seq.5486.73	chr9:133266456:T:C	trans	T	C	-0.259997	0.0272553	1.43781e-21	-0.1848	0.011873	1.252e-54	-0.858663	0.00854097	0	-0.79293	0.027314	1.4e-210	no	no
seq.5487.7	chr17:16938999:A:C	trans	A	C	-0.15087	0.0214894	2.208e-12	-0.0661	0.013388	7.926e-07	-0.0868385	0.0109334	1.98198e-15	-0.13944	0.023512	2.7e-09	no	no
seq.5487.7	chr1:160750053:A:C	cis	A	C	1.57617	0.0532154	8.60994e-193	1.1702	0.137253	1.517e-17	0.360266	0.0854443	2.48245e-05	0.47162	0.05387	2e-18	no	no
seq.5487.7	chr3:186989091:C:T	trans	C	T	0.164318	0.0254502	1.07191e-10	0.0966	0.021099	4.687e-06	0.10817	0.0184131	4.23838e-09	0.18832	0.027829	9.1e-12	no	no
seq.5491.12	chrX:112873581:T:C	trans	T	C	-0.132088	0.0193575	8.87769e-12	-0.0472	0.007984	3.391e-09							no	no
seq.5494.52	chr11:116791863:C:T	trans	C	T	0.145302	0.0236676	8.28915e-10	0.0699	0.016436	2.111e-05							no	no
seq.5494.52	chr19:44908684:T:C	trans	T	C	0.612845	0.0377114	2.2009e-59	0.2643	0.010671	2.002e-135							no	no
seq.5496.49	chr11:14015029:G:C	cis	G	C	-0.436148	0.0238253	7.40457e-75	NA	NA	NA	-0.279957	0.00736317	0	-0.4761	0.024189	5.2e-87	yes	no
seq.5496.49	chr19:48703374:A:T	trans	A	T	0.131924	0.0217331	1.27764e-09	NA	NA	NA				0.13374	0.022653	2.4e-09	yes	no
seq.5508.62	chr11:1753704:A:G	cis	A	G	0.556408	0.0606606	4.62275e-20	0.3005	0.012982	1.567e-118	0.45707	0.0125799	4.7863e-289	0.57503	0.061848	1.4e-20	no	no
seq.5509.7	chr4:109950355:T:C	cis	T	C	-0.324747	0.0224448	1.91161e-47	-0.1055	0.008513	2.868e-35	-0.131741	0.00798224	3.41743e-61	-0.098481	0.022823	1.6e-05	no	no
seq.5532.53	chr3:98712363:C:T	trans	C	T	0.212001	0.030906	6.90876e-12	0.0845	0.008995	5.759e-21							no	no
seq.5532.53	chr8:38466247:C:G	cis	C	G	-0.149286	0.0238742	4.0255e-10	-0.0936	0.008329	2.651e-29							yes	no
seq.5532.53	chr9:133264504:G:GAAACTGCC	trans	G	GAAACTGCC	-0.176978	0.0271594	7.20941e-11	-0.1201	0.010401	7.645e-31							no	no
seq.5534.49	chr2:3584855:G:C	trans	G	C	0.239235	0.0252505	2.68164e-21	NA	NA	NA	-0.0031415	0.00995368	0.752296	-0.0388154	0.0256799	0.13	yes	yes
seq.5542.22	chr10:33189289:C:T	cis	C	T	0.290452	0.0277802	1.38516e-25	0.3022	0.00872	3.716e-263	0.305854	0.0077496	0	0.37171	0.028425	3.7e-39	no	no
seq.5542.22	chr19:11234771:C:A	trans	C	A	-0.791491	0.127574	5.49832e-10	NA	NA	NA				-1.0263	0.13131	3.9e-15	no	no
seq.5581.28	chr8:17882029:T:C	cis	T	C	-0.416661	0.0224511	6.94384e-77	-0.5248	0.006528	0	-0.657064	0.00763716	0	-0.5373	0.02273	7.1e-124	no	no
seq.5584.21	chr19:8309704:T:C	trans	T	C	-0.259843	0.030943	4.56142e-17	-0.8953	0.016689	0	-0.697503	0.0170578	0	-0.41172	0.036275	1.5e-32	no	no
seq.5584.21	chr22:30614430:G:A	cis	G	A	1.74578	0.0612025	5.80764e-179	NA	NA	NA				-0.76806	0.061491	2.4e-36	no	yes
seq.5586.66	chr10:87515989:C:T	cis	C	T	0.168835	0.0263134	1.39627e-10	0.0948	0.008201	6.602e-31							no	no
seq.5586.66	chr3:186937196:T:C	trans	T	C	0.215114	0.0222641	4.37421e-22	0.2194	0.008185	2.787e-158							no	no
seq.5586.66	chr9:133269042:A:G	trans	A	G	-0.351725	0.026686	1.14235e-39	-0.3759	0.016487	4.552e-115							no	no
seq.5593.11	chr3:123114156:C:T	cis	C	T	0.554343	0.0238558	1.91426e-119	0.6305	0.006566	0	0.24929	0.00790901	4.66659e-218	0.052132	0.02434	0.032	no	no
seq.5596.75	chr19:51129325:A:AT	trans	A	AT	0.137576	0.0219804	3.87409e-10	0.132	0.011783	3.943e-29	0.0153669	0.010261	0.134237	0.025834	0.023467	0.27	no	no
seq.5596.75	chr3:98688089:G:C	trans	G	C	0.489889	0.0224054	5.62341e-106	0.5387	0.005684	0	0.00409429	0.00737031	0.578545	-0.0057382	0.022881	0.8	yes	no
seq.5596.75	chr6:32609608:T:C	trans	T	C	0.204418	0.0288294	1.33537e-12	0.1068	0.009447	1.232e-29	0.0755401	0.0101995	1.29897e-13	0.016675	0.030704	0.59	no	no
seq.5598.3	chr15:32720301:A:G	trans	A	G	0.167773	0.021974	2.25684e-14	0.1296	0.011442	9.643e-30							no	no
seq.5601.2	chr19:15470494:AC:A	cis	AC	A	-0.434477	0.0255756	1.00856e-64	-0.1805	0.009917	5.073e-74	1.14469	0.0092363	0	1.1088	0.026507	0	no	no
seq.5604.30	chr12:8946399:G:GAAC	trans	G	GAAC	-0.161776	0.0239884	1.54206e-11	-0.163	0.012057	1.206e-41	-0.17803	0.0123785	6.69422e-47	-0.22042	0.024391	1.4e-19	no	no
seq.5612.16	chr17:28306590:C:T	trans	C	T	0.156685	0.0250923	4.25549e-10	0.0299	0.007903	0.0001546							no	no
seq.5617.41	chr17:28367840:G:A	trans	G	A	-0.577772	0.0235733	1.16681e-132	-0.4499	0.006532	0							no	no
seq.5617.41	chr19:44945208:T:G	trans	T	G	-0.417714	0.0209531	1.99388e-88	-0.013	0.008564	0.129002							no	yes
seq.5618.50	chr19:5840608:C:T	trans	C	T	-0.219796	0.0242923	1.4568e-19	-0.1175	0.009623	2.749e-34	-0.252615	0.0079504	1.48936e-221	-0.32425	0.02493	1.1e-38	no	no
seq.5618.50	chr21:41318436:G:A	cis	G	A	-0.268674	0.0305765	1.53674e-18	-0.1342	0.011485	1.532e-31	-0.261545	0.0111347	5.2723e-122	-0.10009	0.031337	0.0015	no	no
seq.5618.50	chr9:133270015:A:C	trans	A	C	0.293712	0.0270906	2.17972e-27	NA	NA	NA	-0.06693	0.00858197	6.24453e-15	-0.031046	0.027667	0.24	no	yes
seq.5620.13	chr5:103025043:A:C	cis	A	C	0.29489	0.024858	1.84289e-32	0.4822	0.005894	0	0.395355	0.00809034	0	0.17034	0.02514	1.2e-11	no	no
seq.5621.64	chr9:133266456:T:C	trans	T	C	-0.755677	0.0270147	3.48337e-172	-0.5732	0.009585	0	-0.201552	0.0100443	1.45178e-89	-0.23252	0.027622	3.8e-17	no	no
seq.5628.21	chr9:133266900:A:C	trans	A	C	-0.240609	0.0270157	5.27837e-19	-0.2485	0.016754	9.019e-50	-0.0913248	0.0143032	1.71502e-10	-0.13641	0.027458	1.8e-07	no	no
seq.5630.48	chr12:89421637:C:A	trans	C	A	-0.323024	0.0237974	5.7161e-42	-0.1089	0.008473	8.369e-38	-0.114084	0.00768299	7.07457e-50	-0.45963	0.02572	4.7e-72	no	no
seq.5630.48	chr17:74473827:G:A	cis	G	A	0.624474	0.0256476	6.03949e-131	0.6849	0.007456	0	-0.155504	0.00900918	9.31108e-67	-0.010641	0.026798	0.69	no	no
seq.5631.83	chr18:57485966:A:C	trans	A	C	-0.167434	0.0274133	1.01023e-09	-0.1045	0.021566	1.263e-06	-0.080673	0.019083	2.3632e-05	-0.1718	0.027976	1.5e-10	no	no
seq.5631.83	chr2:221205237:G:A	trans	G	A	0.301602	0.0283475	1.95299e-26	0.2369	0.009407	6.12e-140	0.225553	0.00840522	1.26474e-158	0.2793	0.028795	2.1e-23	no	no
seq.5631.83	chr6:20667151:T:C	trans	T	C	-0.200112	0.0232102	6.59478e-18	-0.1162	0.009165	7.705e-37	-0.117093	0.0075968	1.32831e-53	-0.22385	0.02326	4.8e-22	no	no
seq.5631.83	chr6:33802299:G:A	cis	G	A	0.440297	0.033578	2.78612e-39	0.4727	0.006482	0	0.447536	0.00841204	0	0.41224	0.033682	9e-35	no	no
seq.5632.6	chr10:97882974:C:T	cis	C	T	0.295293	0.0221928	2.1419e-40	0.3361	0.006317	0	0.288075	0.00684099	0	0.3594	0.023651	3.3e-53	no	no
seq.5632.6	chr3:186677647:C:T	trans	C	T	-0.602027	0.023478	5.17607e-145	-0.5584	0.007302	0	-0.49188	0.00750388	0	-0.50228	0.024001	6.8e-98	no	no
seq.5633.65	chr12:7099065:A:C	trans	A	C	-2.18775	0.209986	2.03986e-25	NA	NA	NA				0.052831	0.21975	0.81	no	yes
seq.5633.65	chr19:54280275:C:T	cis	C	T	-0.929179	0.0289672	9.24698e-226	NA	NA	NA	-1.16054	0.00927114	0	-1.2485	0.029415	0	no	no
seq.5633.65	chr6:31736976:C:CA	trans	C	CA	-0.215804	0.0341091	2.50179e-10	NA	NA	NA				-0.20112	0.035488	8.9e-09	no	no
seq.5634.39	chr9:136953821:A:G	trans	A	G	-0.217114	0.029649	2.42829e-13	-0.0168	0.008119	0.038534							no	no
seq.5635.66	chr11:60302703:A:G	trans	A	G	0.40345	0.0225162	8.49767e-72	NA	NA	NA	0.298164	0.00780177	0	0.35753	0.023036	2e-54	no	no
seq.5636.10	chr3:52529556:C:T	trans	C	T	-0.159875	0.0221911	5.8264e-13	-0.0612	0.008376	2.746e-13	-0.0934327	0.00741947	2.30994e-36	-0.14444	0.022738	2.1e-10	no	no
seq.5638.23	chr19:17556110:C:T	cis	C	T	0.214063	0.0337501	2.25933e-10	0.1274	0.008247	7.84e-54							no	no
seq.5638.23	chr7:6462736:T:C	trans	T	C	-0.315647	0.0223588	2.97167e-45	-0.226	0.009553	1.009e-123							no	no
seq.5644.60	chr14:20696377:C:T	cis	C	T	0.446528	0.0232998	7.335e-82	0.2242	0.008282	2.2e-161	0.283934	0.00745621	0	0.3523	0.023519	1.1e-50	no	no
seq.5646.20	chr14:20781965:G:A	cis	G	A	-0.940014	0.0226745	0	-1.0069	0.006316	0	0.444932	0.00852085	0	0.41891	0.022843	4.2e-75	no	no
seq.5654.70	chr17:82398143:C:G	trans	C	G	-0.239543	0.02419	4.05695e-23	-0.2727	0.008265	9.243e-239							yes	no
seq.5657.28	chr19:51820963:G:A	trans	G	A	0.193097	0.0270469	9.37778e-13	0.1124	0.009187	2.017e-34	0.100146	0.00817285	1.61027e-34	0.11606	0.02785	3.1e-05	no	no
seq.5657.28	chr8:133541602:C:G	cis	C	G	0.150172	0.0240134	4.00867e-10	-0.0202	0.008809	0.021846	0.0420458	0.00801142	1.53564e-07	0.12275	0.024661	6.4e-07	yes	no
seq.5658.64	chr1:197072656:A:G	cis	A	G	0.425654	0.0243227	1.42626e-68	0.3748	0.011345	2.429e-239	0.543543	0.0100079	0	0.50238	0.024346	8.3e-96	no	no
seq.5659.11	chr22:22358119:T:G	trans	T	G	-0.196294	0.0283536	4.41977e-12	-0.0932	0.013373	3.188e-12							no	no
seq.5659.11	chr3:49605740:AATAT:A	trans	AATAT	A	0.839094	0.0451162	3.30293e-77	0.0035	0.008458	0.678998							no	yes
seq.5660.51	chr4:24800212:C:G	cis	C	G	-2.18247	0.0829102	1.03992e-152	-2.085	0.017408	0	-2.30084	0.0324369	0	-2.0044	0.084258	3.6e-125	yes	no
seq.5661.15	chr19:4446783:G:A	trans	G	A	1.07114	0.167339	1.54369e-10	NA	NA	NA				0.1981	0.1689	0.2	no	yes
seq.5663.18	chr4:73853128:C:G	cis	C	G	0.291333	0.0226897	9.80393e-38	0.3221	0.008734	9.488e-298							yes	no
seq.5666.64	chr2:102000742:T:C	cis	T	C	0.149795	0.0227601	4.65801e-11	NA	NA	NA	0.515917	0.00754117	0	0.55617	0.022907	5.8e-129	no	no
seq.5666.64	chr2:102482381:A:G	cis	A	G	-0.328291	0.0512095	1.44804e-10	NA	NA	NA	0.0780432	0.0152865	3.30164e-07	-0.096695	0.051513	0.056	no	yes
seq.5671.1	chr16:75220686:T:C	cis	T	C	-0.447833	0.055649	8.45279e-16	NA	NA	NA	-0.441234	0.0082479	0	-0.61631	0.056636	1.4e-27	no	no
seq.5675.6	chr8:27955579:G:A	trans	G	A	-0.313136	0.0233006	3.57273e-41	NA	NA	NA	-0.368295	0.00876829	0	-0.35045	0.026008	9.2e-45	no	no
seq.5675.6	chr9:115073620:C:T	cis	C	T	1.26555	0.047405	5.17607e-157	NA	NA	NA	-0.0237294	0.00986474	0.0161514	-0.34621	0.049486	5.3e-13	no	yes
seq.5677.15	chr17:28349109:C:T	trans	C	T	0.223808	0.0241015	1.60103e-20	0.157	0.007838	2.905e-89							no	no
seq.5680.54	chr9:133211529:C:T	cis	C	T	-0.572894	0.0221575	2.11349e-147	-0.3707	0.012041	3.981e-208	-0.650133	0.00832571	0	-0.94909	0.021782	0	no	no
seq.5680.54	chr9:135545890:C:T	trans	C	T	-0.692116	0.0327322	3.08177e-99	-0.3627	0.02054	8.85e-70	-0.0726086	0.0168277	1.59731e-05	-0.022238	0.032162	0.73	no	no
seq.5688.65	chr20:55694028:T:C	cis	T	C	-0.19386	0.0232363	7.24436e-17	-0.1257	0.008583	1.434e-48	-0.163143	0.00781995	1.17598e-96	-0.2156	0.023506	2.2e-20	no	no
seq.5691.2	chr11:73234296:C:T	trans	C	T	-0.333553	0.0360739	2.32167e-20	-0.5066	0.014767	6.283e-258							no	no
seq.5695.5	chr19:48703374:A:T	trans	A	T	-0.337529	0.0220217	5.04197e-53	NA	NA	NA				-0.40162	0.022649	5.5e-71	yes	no
seq.5695.5	chr20:33165801:T:C	cis	T	C	0.323203	0.049857	9.01571e-11	NA	NA	NA	0.344941	0.0192388	6.95184e-72	0.50418	0.051411	6.3e-23	no	no
seq.5698.60	chr6:32062923:C:T	cis	C	T	-1.66788	0.0565649	4.3451e-191	-2.1344	0.079653	3.579e-158	-1.66134	0.0310197	0	-1.52592	0.0572721	2.1e-156	no	no
seq.5701.81	chr3:45081586:G:A	cis	G	A	0.342032	0.0390386	1.92886e-18	0.0453	0.008776	2.442e-07	-0.0726453	0.00810807	3.25762e-19	0.1682	0.040003	2.5e-05	no	no
seq.5703.26	chr9:133266456:T:C	trans	T	C	-0.221709	0.0273934	5.79696e-16	-0.1572	0.011908	8.603e-40							no	no
seq.5703.26	chr9:134860694:A:T	cis	A	T	0.198648	0.0231964	1.0927e-17	0.1582	0.011705	1.274e-41							yes	no
seq.5708.1	chr5:132819988:G:A	cis	G	A	-0.250694	0.0284568	1.25545e-18	-0.3539	0.012022	1.775e-190							no	no
seq.5708.1	chr5:177414338:T:C	trans	T	C	0.350662	0.0248892	4.44222e-45	0.0148	0.009276	0.110605							no	yes
seq.5722.78	chr12:101690932:C:G	trans	C	G	-0.166564	0.0224791	1.26561e-13	-0.1833	0.008437	1.169e-104	-0.167836	0.00727381	8.43335e-118	-0.13384	0.022842	4.7e-09	yes	no
seq.5727.35	chr13:31320378:C:T	cis	C	T	-0.286262	0.0269936	2.83009e-26	-0.2735	0.009285	1.038e-190							no	no
seq.5728.60	chr16:85972232:C:T	trans	C	T	-0.131954	0.0218495	1.54839e-09	-0.0707	0.009769	4.569e-13	-0.089189	0.00854003	1.56675e-25	-0.12639	0.022906	6.5e-09	no	no
seq.5728.60	chr1:157802090:C:T	cis	C	T	0.488112	0.0231339	8.04637e-99	0.3789	0.006086	0	0.357564	0.00734556	0	0.46631	0.023435	1.2e-88	no	no
seq.5731.1	chr5:148213934:C:A	cis	C	A	-0.899188	0.024941	1.25893e-284	-0.9662	0.012814	0	-0.031807	0.013801	0.0211836	-0.1062	0.025342	2.7e-05	no	no
seq.5735.54	chr7:7215386:A:G	trans	A	G	-0.178767	0.0215073	9.41456e-17	-0.1345	0.010782	1.028e-35	-0.036622	0.00992381	0.00022398	-0.0082794	0.022717	0.72	no	no
seq.5735.54	chr9:133264504:G:GAAACTGCC	trans	G	GAAACTGCC	0.598583	0.0271726	1.52055e-107	0.3429	0.010413	8.496e-238	0.034641	0.00890941	0.000101016	0.0086149	0.027655	0.76	no	no
seq.5735.54	chrX:120627097:T:C	cis	T	C	-0.84808	0.062785	1.40929e-41	NA	NA	NA				-0.25975	0.0665	9.4e-05	no	no
seq.5736.1	chr6:41198411:A:G	cis	A	G	-0.513342	0.0434145	2.92617e-32	-0.7592	0.008592	0	0.380539	0.0110332	1.12202e-260	0.71684	0.044302	8.5e-59	no	no
seq.5737.61	chr9:89474371:C:CA	cis	C	CA	0.214392	0.0238003	2.09991e-19	0.0197	0.008311	0.017772	0.0585935	0.00754437	8.06863e-15	0.12457	0.024064	2.1e-07	no	no
seq.5738.25	chr8:27907059:G:A	trans	G	A	-0.31531	0.0232787	8.48203e-42	NA	NA	NA	-0.305187	0.0123114	1.18032e-135	-0.3643	0.024043	8.4e-55	no	no
seq.5738.25	chr9:115144027:CCTTCCCCCTTCCCTTCT:C	cis	CCTTCCCCCTTCCCTTCT	C	0.272042	0.0218326	1.22829e-35	NA	NA	NA	0.243071	0.00789339	3.13329e-208	0.27038	0.022801	1.6e-34	no	no
seq.5740.17	chr3:78729751:G:T	cis	G	T	-0.303189	0.0225153	2.48256e-41	-0.2229	0.010125	2.092e-107	-0.233215	0.00923949	1.41906e-140	-0.33386	0.02295	6.3e-48	no	no
seq.5740.17	chr9:133277095:C:T	trans	C	T	-0.170562	0.0268023	1.96925e-10	-0.0493	0.012433	7.328e-05	-0.0737922	0.0107389	6.35331e-12	-0.23972	0.027578	1.7e-18	no	no
seq.5741.55	chr14:20891294:C:T	cis	C	T	1.20646	0.041012	3.3037e-190	NA	NA	NA				1.1382	0.041862	1.2e-162	no	no
seq.5742.14	chr1:147652507:T:G	cis	T	G	-1.01841	0.0243644	0	-0.9522	0.005684	0	-1.01374	0.00833942	0	-1.0964	0.024201	0	no	no
seq.5743.82	chr3:53842191:A:G	trans	A	G	0.246751	0.0267655	2.99916e-20	0.0089	0.008136	0.273987							no	yes
seq.5744.12	chr19:44912921:G:T	trans	G	T	-0.60332	0.0283554	1.8514e-100	-0.6077	0.007729	0	-0.56729	0.00841604	0	-0.5924	0.028601	2.1e-92	no	no
seq.5749.53	chr6:35780309:G:T	cis	G	T	-0.580848	0.0235867	6.63743e-134	-0.1309	0.008681	2.251e-51	-0.239312	0.00825974	1.42889e-184	-0.74013	0.023662	4.9e-214	no	no
seq.5755.29	chr20:38355355:G:T	trans	G	T	-1.29122	0.161889	1.51182e-15	NA	NA	NA				-0.1329	0.16221	0.41	no	yes
seq.5798.3	chr1:207114952:C:T	trans	C	T	-0.223832	0.0288613	8.80238e-15	-0.0962	0.01594	1.588e-09	-0.0529025	0.0146801	0.000313726	-0.1003	0.029443	0.00066	no	no
seq.5810.25	chr3:46575847:G:A	cis	G	A	-1.37385	0.0313256	0	-1.3132	0.003959	0	-1.31782	0.00905319	0	-1.4279	0.031683	0	no	no
seq.5810.25	chr9:114331659:G:C	trans	G	C	-0.240669	0.0387842	5.45808e-10	NA	NA	NA				-0.14456	0.050284	5.7e-05	yes	no
seq.5813.58	chr6:135100038:C:T	trans	C	T	-0.203921	0.0249232	2.79254e-16	-0.205	0.009104	2.751e-112	-0.207665	0.00869324	4.06443e-126	-0.24372	0.025373	5.4e-22	no	no
seq.5825.49	chr6:137202859:C:T	cis	C	T	-1.49376	0.145279	8.49376e-25	NA	NA	NA				-2.0849	0.14776	3.3e-45	no	no
seq.5837.49	chr9:133266456:T:C	trans	T	C	-0.392494	0.0268478	2.11787e-48	-0.4277	0.012271	3.505e-266	-0.420645	0.00968728	0	-0.42051	0.027657	3.2e-52	no	no
seq.5843.60	chr15:58387979:T:C	trans	T	C	-0.149187	0.0223632	2.5398e-11	-0.0682	0.008724	5.376e-15							no	no
seq.5852.6	chr1:153365467:G:A	cis	G	A	0.234158	0.0233729	1.2659e-23	0.216	0.009454	1.532e-115	0.236592	0.00836291	4.4978e-176	0.2575	0.023877	4.2e-27	no	no
seq.5861.78	chr10:100069757:C:T	trans	C	T	0.961523	0.0588715	5.78895e-60	0.7415	0.020689	2.602e-281							no	no
seq.5861.78	chr3:194339746:T:C	trans	T	C	-0.593084	0.023292	5.06991e-143	-0.5714	0.006604	0							no	no
seq.5867.60	chr14:106713766:C:T	trans	C	T	0.215616	0.0227252	2.35559e-21	0.136	0.00838	3.132e-59	0.00344822	0.00752286	0.64669	-0.0215844	0.0233336	0.35	no	no
seq.5879.51	chr12:7089608:C:T	trans	C	T	-0.357752	0.0230722	3.1703e-54	-0.1981	0.014116	9.752e-45	0.0171174	0.0136042	0.208302	-0.0014534	0.023653	0.95	no	no
seq.5900.11	chr5:131077288:A:G	cis	A	G	-0.24633	0.0282601	2.8688e-18	-0.0854	0.010272	9.255e-17							no	no
seq.5918.5	chr19:44908822:C:T	trans	C	T	-0.78334	0.0412734	2.52988e-80	-0.3768	0.016845	7.88e-111	-0.0474738	0.0135223	0.000446807	-0.018375	0.041742	0.66	no	no
seq.5939.42	chr17:7557640:G:T	cis	G	T	0.207606	0.0251317	1.44844e-16	0.2816	0.01155	2.681e-131	0.33076	0.0100029	9.03649e-240	0.21421	0.02551	6.9e-17	no	no
seq.5947.90	chr14:36436939:C:A	trans	C	A	0.191914	0.0317881	1.56704e-09	0.0058	0.008672	0.503609	-0.00309538	0.0081541	0.704236	0.10777	0.031953	0.00074	no	no
seq.5947.90	chr1:43465819:GC:G	trans	GC	G	-0.877254	0.0919991	1.49211e-21	NA	NA	NA				-0.38708	0.09255	2.9e-05	no	no
seq.5957.30	chr14:105863242:C:T	trans	C	T	-0.187743	0.0269968	3.54405e-12	-0.1047	0.01003	1.642e-25							no	no
seq.5957.30	chr3:186660942:C:A	trans	C	A	-0.212432	0.0237903	4.2845e-19	-0.0677	0.010563	1.463e-10							no	no
seq.5963.9	chr17:28367840:G:A	trans	G	A	-0.322375	0.0231611	4.86855e-44	-0.1135	0.008167	6.592e-44							no	no
seq.5963.9	chr19:44908822:C:T	trans	C	T	-0.882077	0.0408107	1.33045e-103	-0.4957	0.017212	2.118e-182							no	no
seq.5970.61	chr5:135964069:G:GT	cis	G	GT	0.181989	0.0234135	7.67538e-15	NA	NA	NA				0.93909	0.023912	0	no	no
seq.5992.50	chr2:86789383:A:G	cis	A	G	-0.509529	0.0432318	4.61105e-32	NA	NA	NA	-0.362018	0.0099016	1.1695e-292	-0.57085	0.044975	2.6e-36	no	no
seq.5992.50	chr6:31284147:C:T	trans	C	T	-0.488192	0.0398006	1.37975e-34	NA	NA	NA	-0.470622	0.0126686	4.59198e-302	-0.60129	0.04091	3.1e-50	no	no
seq.6019.12	chr1:196651787:C:T	trans	C	T	0.145622	0.0221488	4.87528e-11	NA	NA	NA	0.000354299	0.00629825	0.95514	-0.011252	0.022679	0.57	no	yes
seq.6019.12	chr6:31966717:G:A	trans	G	A	0.354059	0.0575973	7.88896e-10	NA	NA	NA				-0.063635	0.058595	0.34	no	yes
seq.6020.52	chr1:196651787:C:T	trans	C	T	0.158581	0.0219447	4.96135e-13	0.1391	0.009082	5.921e-53							no	no
seq.6020.52	chr6:32043644:C:T	trans	C	T	0.332087	0.0491436	1.40411e-11	0.019	0.032777	0.562132							no	yes
seq.6022.57	chr8:97926160:C:T	trans	C	T	0.368519	0.0428716	8.26228e-18	0.0121	0.008848	0.171441	0.00514044	0.00763987	0.501046	0.0068695	0.043728	0.84	no	yes
seq.6039.24	chr5:76912946:CAG:C	cis	CAG	C	0.664262	0.0224508	2.16272e-192	0.5419	0.007084	0	0.586454	0.00775523	0	0.59179	0.022806	2.3e-148	no	no
seq.6039.24	chr7:132772519:T:G	trans	T	G	-0.319906	0.0521525	8.56683e-10	NA	NA	NA				-0.26053	0.057656	4.6e-06	no	no
seq.6042.52	chr8:27955579:G:A	trans	G	A	-0.240252	0.025336	2.4797e-21	NA	NA	NA	-0.368295	0.00876829	0	-0.35045	0.026008	9.2e-45	no	no
seq.6042.52	chr9:115073620:C:T	cis	C	T	0.517845	0.0483492	9.08448e-27	NA	NA	NA	-0.0237294	0.00986474	0.0161514	-0.34621	0.049486	5.3e-13	no	yes
seq.6054.6	chr11:116791863:C:T	trans	C	T	0.224921	0.0242319	1.66265e-20	0.1459	0.016442	7.066e-19	0.00645882	0.0156498	0.67982	-0.037268	0.024875	0.13	no	no
seq.6055.53	chr1:196695521:C:T	trans	C	T	0.32397	0.0485016	2.39662e-11	NA	NA	NA	-0.00343435	0.00727681	0.636955	-0.013009	0.049651	0.7	no	yes
seq.6055.53	chr5:40945908:A:G	trans	A	G	0.494151	0.037906	7.61553e-39	NA	NA	NA				0.024779	0.038909	0.61	no	yes
seq.6055.53	chr6:31964400:C:T	trans	C	T	-0.295742	0.0367328	8.19974e-16	NA	NA	NA	-0.0158399	0.0105876	0.134633	-0.0075768	0.037386	0.69	no	yes
seq.6055.53	chr9:120991236:C:A	trans	C	A	0.290414	0.0455095	1.75489e-10	NA	NA	NA				0.024321	0.046739	0.67	no	yes
seq.6077.63	chr22:17188416:T:C	cis	T	C	0.900235	0.0263853	3.87258e-255	0.6999	0.005993	0	0.0922248	0.00782417	4.54674e-32	0.12684	0.026885	2.3e-06	no	no
seq.6079.59	chr17:28413121:G:A	trans	G	A	-0.19194	0.0245827	5.81166e-15	-0.0715	0.008102	1.091e-18							no	no
seq.6081.52	chr3:142886714:G:A	cis	G	A	-0.752305	0.0401392	2.23409e-78	-0.4461	0.006544	0							no	no
seq.6086.15	chr11:126368937:T:C	trans	T	C	-0.15313	0.0254568	1.79585e-09	-0.1086	0.013176	1.691e-16	-0.0855115	0.0107084	1.40023e-15	-0.1376	0.025929	1.1e-07	no	no
seq.6086.15	chr11:75262710:C:T	cis	C	T	1.3072	0.186714	2.54039e-12	NA	NA	NA				1.2242	0.19016	1.2e-10	no	no
seq.6107.3	chr8:27904504:C:T	trans	C	T	-0.241791	0.022879	4.18215e-26	-0.1994	0.012613	2.699e-56							no	no
seq.6107.3	chr9:115073620:C:T	trans	C	T	0.816773	0.0476734	8.46642e-66	0.9612	0.006792	0							no	no
seq.6168.11	chr3:165739604:CT:C	trans	CT	C	-0.176632	0.0281121	3.31787e-10	NA	NA	NA				-0.0440363	0.0287396	0.13	no	yes
seq.6207.10	chr10:71895840:T:A	cis	T	A	0.159826	0.0235325	1.1079e-11	0.2818	0.008942	5.334e-218	0.224203	0.00842478	4.88652e-156	0.068434	0.024166	0.0045	yes	no
seq.6207.10	chr8:11838363:T:C	trans	T	C	0.451036	0.0529275	1.57109e-17	0.068	0.008212	1.231e-16	0.0492859	0.00724597	1.033e-11	0.29861	0.054393	4e-08	no	no
seq.6209.2	chr7:150859904:C:T	cis	C	T	-0.594467	0.0221058	2.72898e-159	NA	NA	NA	-0.187443	0.00840206	3.01301e-110	-0.13105	0.022573	6.4e-09	no	no
seq.6217.23	chr1:180161578:C:T	cis	C	T	0.359042	0.0448674	1.22096e-15	NA	NA	NA	0.253972	0.0432208	4.19923e-09	0.28258	0.045255	4.2e-10	no	no
seq.6217.23	chr9:111654018:T:G	trans	T	G	0.145038	0.0231418	3.67206e-10	NA	NA	NA	0.0532155	0.0100131	1.06893e-07	0.078659	0.023385	0.00077	no	no
seq.6217.23	chr9:133270880:T:C	trans	T	C	-0.189906	0.0272138	2.98745e-12	NA	NA	NA	-0.0512126	0.0142486	0.000325379	-0.17164	0.027494	4.3e-10	no	no
seq.6223.5	chr1:42151361:A:G	cis	A	G	-0.187809	0.023641	1.95479e-15	-0.1369	0.011308	9.767e-34							no	no
seq.6225.3	chr6:32635929:T:G	trans	T	G	-0.215735	0.0306441	1.92221e-12	NA	NA	NA				-0.054618	0.031266	0.079	no	yes
seq.6227.1	chr19:51019947:T:C	cis	T	C	-0.622211	0.0234737	8.10961e-155	-0.6107	0.006584	0	-0.593494	0.00779635	0	-0.71091	0.023695	1.1e-197	no	no
seq.6232.54	chr11:126383746:T:C	trans	T	C	0.190135	0.0305214	4.67703e-10	NA	NA	NA	0.281089	0.0154786	1.07226e-73	0.24382	0.031507	1.6e-15	no	no
seq.6232.54	chr3:122108666:G:A	cis	G	A	-0.851987	0.0387013	2.09411e-107	NA	NA	NA				-0.93815	0.039107	9.9e-128	no	no
seq.6234.74	chr2:36767296:A:C	cis	A	C	-0.453498	0.0231857	3.43242e-85	-0.3368	0.006875	0	-0.42731	0.00686443	0	-0.49327	0.023482	5.7e-98	no	no
seq.6234.74	chr8:133456020:CT:C	trans	CT	C	-0.133382	0.0222509	2.04174e-09	NA	NA	NA	-0.090766	0.00727101	9.21298e-36	-0.1578	0.023335	8e-12	no	no
seq.6247.9	chr20:1577717:C:T	cis	C	T	-0.940009	0.0228504	0	-1.0034	0.006345	0	-0.10066	0.011441	1.39091e-18	0.013589	0.02347	0.56	no	no
seq.6248.68	chr10:89010241:T:C	cis	T	C	0.154317	0.0223705	5.26502e-12	NA	NA	NA	0.272754	0.00757177	3.72392e-284	0.18571	0.022829	4.2e-16	no	no
seq.6252.62	chr11:34789633:T:C	trans	T	C	0.211162	0.0229639	3.7368e-20	NA	NA	NA	0.17531	0.00750549	1.15611e-120	0.2033	0.023413	1.9e-18	no	no
seq.6252.62	chr5:102780599:C:G	trans	C	G	0.149048	0.0248325	1.94733e-09	NA	NA	NA	0.164041	0.0076046	3.34195e-103	0.20273	0.025312	1.1e-15	yes	no
seq.6252.62	chr5:180595187:ATG:A	cis	ATG	A	2.15658	0.111074	5.69377e-84	NA	NA	NA	0.331415	0.118843	0.00529249	2.0226	0.11319	1.2e-71	no	no
seq.6252.62	chrX:150849077:C:T	trans	C	T	-0.184787	0.0220667	5.56929e-17	-0.1702	0.007209	3.107e-123	-0.140827	0.00611207	1.81552e-117	-0.15081	0.022618	2.5e-11	no	no
seq.6255.74	chr20:2801369:T:C	cis	T	C	-0.422619	0.0231844	3.05844e-74	-0.3066	0.009203	2.298e-243	-0.363458	0.00881801	0	-0.44882	0.023516	2.8e-81	no	no
seq.6255.74	chr7:80547085:CTA:C	trans	CTA	C	0.283001	0.0440504	1.32327e-10	NA	NA	NA				0.3225	0.045936	1.1e-12	no	no
seq.6255.74	chr8:105569300:A:T	trans	A	T	0.161302	0.0221297	3.12464e-13	0.1035	0.00989	1.244e-25	0.16421	0.00799306	8.70563e-94	0.14602	0.023186	1.1e-10	yes	no
seq.6257.56	chr10:19946534:C:G	trans	C	G	-0.210931	0.027078	6.71274e-15	-0.1616	0.008977	1.864e-72	-0.00724036	0.00715511	0.311579	0.011188	0.027774	0.56	yes	no
seq.6259.60	chr21:45499218:G:A	trans	G	A	0.160432	0.0228603	2.25165e-12	NA	NA	NA	0.0074965	0.00719006	0.297124	0.026335	0.023234	0.36	no	yes
seq.6260.14	chr8:27955579:G:A	trans	G	A	-0.331718	0.0251572	1.05877e-39	NA	NA	NA	-0.368295	0.00876829	0	-0.35045	0.026008	9.2e-45	no	no
seq.6260.14	chr9:115144027:CCTTCCCCCTTCCCTTCT:C	cis	CCTTCCCCCTTCCCTTCT	C	0.26259	0.0218145	2.25944e-33	NA	NA	NA	0.243071	0.00789339	3.13329e-208	0.27038	0.022801	1.6e-34	no	no
seq.6283.60	chr1:196651787:C:T	trans	C	T	0.139554	0.0220912	2.66391e-10	0.1174	0.009002	7.128e-39	-0.00733766	0.00826351	0.374563	-0.013012	0.022714	0.57	no	no
seq.6294.11	chr3:186677647:C:T	trans	C	T	-0.143129	0.0235639	1.24687e-09	-0.0605	0.009322	8.596e-11							no	no
seq.6304.8	chr10:71825769:A:G	trans	A	G	0.288504	0.0230146	4.76321e-36	0.1088	0.012428	2.051e-18	-0.00584595	0.0120197	0.626711	0.0019758	0.023751	0.94	no	no
seq.6304.8	chr17:44352876:C:T	trans	C	T	0.221643	0.0236377	6.80769e-21	0.1666	0.009366	8.698e-71	0.0063486	0.00847967	0.454047	0.01364	0.02458	0.58	no	no
seq.6304.8	chr1:109274968:G:T	trans	G	T	0.738932	0.0474531	1.13084e-54	0.4332	0.008211	0	0.00243609	0.00890285	0.784368	0.061886	0.049124	0.21	no	no
seq.6304.8	chr6:29943757:A:C	trans	A	C	-0.225505	0.0347682	8.81658e-11	-0.0814	0.012475	6.794e-11	-0.0224782	0.0127366	0.077589	0.015664	0.036132	0.66	no	no
seq.6334.9	chr11:116791863:C:T	trans	C	T	0.248853	0.0245685	4.11055e-24	0.187	0.016777	7.472e-29							no	no
seq.6334.9	chr19:44927023:C:G	trans	C	G	-0.17714	0.025898	7.92319e-12	-0.2074	0.008281	2.007e-138							yes	no
seq.6350.43	chr19:43268118:G:T	trans	G	T	0.235665	0.023082	1.79061e-24	0.1213	0.020084	1.544e-09							no	no
seq.6356.3	chr16:20323485:A:T	trans	A	T	-0.308339	0.0402352	1.81051e-14	NA	NA	NA	-0.00612304	0.0222232	0.782912	-0.34826	0.041358	2.9e-17	yes	no
seq.6356.3	chr16:75220686:T:C	trans	T	C	-0.348743	0.0552293	2.71113e-10	NA	NA	NA	-0.123669	0.00810866	1.60842e-52	-0.40634	0.056601	6.8e-13	no	no
seq.6356.3	chr3:148844610:G:C	cis	G	C	-0.356467	0.0258032	2.07396e-43	NA	NA	NA	-0.128591	0.00864128	4.38127e-50	-0.23189	0.026335	6.7e-19	yes	no
seq.6359.50	chr3:43106160:C:T	cis	C	T	0.315594	0.0236743	1.53603e-40	0.3312	0.006475	0							no	no
seq.6359.50	chr4:143999443:G:A	trans	G	A	0.432601	0.0518591	7.31307e-17	0.2763	0.008836	1.249e-214							no	no
seq.6361.49	chr17:66214639:C:A	trans	C	A	-0.519129	0.0267241	4.69462e-84	-0.1267	0.009248	1.021e-42	-0.00390194	0.00871075	0.654193	-0.031286	0.027307	0.24	no	no
seq.6364.7	chr12:6453119:C:T	cis	C	T	-1.27729	0.024154	0	-1.3252	0.003949	0							no	no
seq.6364.7	chr6:29934006:A:T	trans	A	T	0.253078	0.0148773	6.80769e-65	0.2287	0.003331	0							yes	no
seq.6366.38	chr5:134887903:A:G	cis	A	G	-0.322164	0.0249224	3.182e-38	-0.4729	0.009435	0	-1.17034	0.0109425	0	-1.0451	0.02508	0	no	no
seq.6366.38	chr6:31268690:G:T	trans	G	T	0.262325	0.0219719	7.39946e-33	0.3502	0.006466	0	0.170577	0.00644432	2.18776e-154	0.15651	0.022235	1.4e-18	no	no
seq.6367.66	chr1:203349016:G:A	cis	G	A	0.254158	0.0239585	2.72772e-26	0.2396	0.015397	1.326e-54							no	no
seq.6369.82	chr12:7089608:C:T	trans	C	T	-0.1781	0.0231986	1.62592e-14	-0.0569	0.013841	3.942e-05							no	no
seq.6373.54	chr14:100724420:C:G	cis	C	G	0.234257	0.0245157	1.23169e-21	0.2785	0.042071	3.596e-11	0.340371	0.0415129	2.42103e-16	0.33082	0.024648	4.5e-41	yes	no
seq.6375.75	chr3:195069693:G:A	cis	G	A	-0.228031	0.0238746	1.28204e-21	-0.1713	0.012215	1.116e-44							no	no
seq.6378.2	chr11:116791863:C:T	trans	C	T	0.25524	0.0240539	2.64423e-26	0.2306	0.017401	4.381e-40							no	no
seq.6378.2	chr19:44908822:C:T	trans	C	T	0.651917	0.0410846	1.06145e-56	0.5491	0.018083	1.554e-202							no	no
seq.6380.23	chr3:52845935:T:C	trans	T	C	1.91223	0.0864942	2.63633e-108	NA	NA	NA				0.0082762	0.087484	0.92	no	yes
seq.6380.23	chr5:177412424:CAA:C	trans	CAA	C	0.223866	0.0245801	8.4217e-20	NA	NA	NA	-0.00143006	0.0111546	0.897987	0.00036259	0.025519	0.99	no	yes
seq.6382.17	chr4:102753951:G:C	cis	G	C	-0.539158	0.0246197	2.62422e-106	-0.4445	0.00661	0							yes	no
seq.6383.90	chr9:133262254:C:T	trans	C	T	-0.486528	0.0269504	7.5145e-73	-0.4344	0.016849	1.411e-146							no	no
seq.6385.63	chr1:1438906:C:T	cis	C	T	-0.264683	0.0377311	2.29985e-12	-0.1758	0.029193	1.723e-09	-0.0925497	0.0249404	0.000206576	-0.1785	0.038305	3.3e-06	no	no
seq.6388.21	chr7:23597797:T:C	cis	T	C	0.191845	0.023079	9.36915e-17	0.2467	0.008196	4.775e-199							no	no
seq.6391.52	chr19:54297564:G:A	trans	G	A	-1.40105	0.0300074	0	-1.2326	0.006113	0	-1.21133	0.00902694	0	-1.1832	0.030358	0	no	no
seq.6392.7	chr20:44718925:G:A	cis	G	A	0.269463	0.0261044	5.57442e-25	0.2457	0.016503	3.942e-50	0.207848	0.0131282	1.86767e-56	0.28861	0.026567	3e-27	no	no
seq.6392.7	chr2:37371278:T:C	trans	T	C	-0.150291	0.0226394	3.16884e-11	0.0247	0.017291	0.153155	0.00503476	0.0148157	0.733986	-0.041708	0.023258	0.083	no	yes
seq.6393.63	chr12:103950188:A:ACGT	cis	A	ACGT	-1.04361	0.022074	0	-0.7212	0.006208	0	-0.0133436	0.00845905	0.114695	-0.00127832	0.0223894	0.95	no	no
seq.6395.58	chr19:15470231:G:GT	trans	G	GT	0.290456	0.0246882	5.91425e-32	NA	NA	NA				-0.015404	0.025125	0.54	no	yes
seq.6400.33	chr8:105581434:T:C	trans	T	C	0.150604	0.0223191	1.50107e-11	0.0338	0.008284	4.498e-05							no	no
seq.6400.33	chrX:8536792:C:T	trans	C	T	-0.182152	0.0192496	3.00331e-21	-0.1058	0.007495	3.044e-45							no	no
seq.6402.8	chr7:100374211:A:G	cis	A	G	1.1691	0.0217583	0	1.3143	0.00361	0	-1.00042	0.00802512	0	-1.0065	0.02182	0	no	no
seq.6404.20	chr17:44978350:T:C	cis	T	C	0.204445	0.0234888	3.20553e-18	0.1698	0.008431	3.341e-90							no	no
seq.6404.20	chr1:207125081:TTA:T	trans	TTA	T	0.220352	0.0260274	2.5363e-17	0.1493	0.008735	1.677e-65							no	no
seq.6406.3	chr3:52777156:C:G	trans	C	G	-0.419276	0.0230159	3.79927e-74	-0.1323	0.008151	3.078e-59							yes	no
seq.6408.2	chr12:57387966:A:T	cis	A	T	-0.167213	0.0245005	8.80035e-12	NA	NA	NA				-0.29828	0.024861	3.6e-33	yes	no
seq.6409.57	chr6:46866948:G:A	cis	G	A	-1.54738	0.102531	1.83274e-51	-1.4914	0.015163	0	0.00645381	0.0155424	0.677966	-0.057067	0.12379	0.64	no	no
seq.6409.57	chr9:133278860:T:C	trans	T	C	-0.951995	0.0273554	2.34963e-265	NA	NA	NA				-0.075558	0.027808	0.0066	no	no
seq.6414.8	chr11:120228970:G:A	cis	G	A	0.880705	0.0320177	1.45546e-166	0.4997	0.008562	0							no	no
seq.6415.90	chr17:28367840:G:A	trans	G	A	0.615989	0.022609	1.88799e-163	0.6093	0.005868	0							no	no
seq.6415.90	chr3:194341790:C:T	cis	C	T	0.631327	0.0220818	8.8308e-180	0.4994	0.007104	0							no	no
seq.6416.8	chr2:68949675:C:A	cis	C	A	0.170575	0.0237931	7.54918e-13	0.1334	0.011615	1.564e-30							no	no
seq.6420.4	chr2:21002613:C:G	trans	C	G	0.416662	0.0622498	2.18072e-11	0.099	0.042026	0.018489							yes	no
seq.6423.66	chr10:52759390:T:C	trans	T	C	-0.21033	0.0249033	3.01787e-17	NA	NA	NA	-0.00198427	0.00773353	0.797503	0.048427	0.0255303	0.058	no	yes
seq.6423.66	chr2:179874723:C:A	trans	C	A	-0.303113	0.0285671	2.66195e-26	NA	NA	NA	-0.0131999	0.00753074	0.0796361	-0.00283937	0.0290509	0.92	no	yes
seq.6423.66	chr2:3592552:C:T	trans	C	T	0.381037	0.0252453	1.79061e-51	NA	NA	NA	-0.000667913	0.00941112	0.943421	0.00757064	0.0256565	0.77	no	yes
seq.6423.66	chr9:134957129:C:A	trans	C	A	0.1638	0.0233261	2.18424e-12	NA	NA	NA	-0.0112638	0.00795193	0.156634	0.00887231	0.0238937	0.71	no	yes
seq.6425.87	chr11:126358105:C:T	trans	C	T	-0.327233	0.0370238	9.7051e-19	-0.3099	0.017931	6.316e-67							no	no
seq.6425.87	chr3:143395705:G:A	trans	G	A	-0.148566	0.0238229	4.48126e-10	-0.083	0.010351	1.067e-15							no	no
seq.6431.68	chr2:70280909:C:CA	cis	C	CA	-0.386349	0.0288907	8.72369e-41	-0.3832	0.015887	1.541e-128							no	no
seq.6433.57	chr17:68652774:T:A	cis	T	A	0.258639	0.0257488	9.6917e-24	0.2006	0.014462	9.464e-44	0.34239	0.0127064	6.32412e-160	0.24343	0.026256	1.9e-20	yes	no
seq.6433.57	chr19:44910678:T:C	trans	T	C	-0.47832	0.0407296	7.60151e-32	NA	NA	NA				0.042021	0.041272	0.31	no	yes
seq.6439.59	chr1:56941254:T:C	trans	T	C	-0.370523	0.0220862	3.64418e-63	-0.2344	0.008634	2.708e-162							no	no
seq.6439.59	chr9:136949699:C:A	trans	C	A	0.211651	0.0308436	6.78735e-12	0.0524	0.008379	4.013e-10							no	no
seq.6440.31	chr9:127507078:C:T	trans	C	T	-0.694064	0.0752512	2.88071e-20	-1.309	0.262046	5.874e-07				0.052076	0.076793	0.5	no	no
seq.6441.62	chr11:18225160:C:T	trans	C	T	-0.658552	0.0384098	6.80299e-66	-0.2349	0.023844	6.759e-23							no	no
seq.6448.36	chr7:81011614:G:T	cis	G	T	-0.161902	0.0233061	3.73766e-12	-0.0913	0.010529	4.277e-18							no	no
seq.6451.64	chr9:92544712:ATTTTT:A	cis	ATTTTT	A	0.484597	0.0448425	3.20184e-27	NA	NA	NA				0.24522	0.045368	6.4e-08	no	no
seq.6453.70	chr10:71896260:C:T	trans	C	T	-0.181121	0.0248878	3.40095e-13	-0.2483	0.008572	1.714e-184	-0.00515733	0.00679084	0.447581	0.0033888	0.025555	0.91	no	no
seq.6453.70	chr8:11837551:G:A	trans	G	A	-0.552996	0.0551117	1.07944e-23	-0.1213	0.009239	2.261e-39	-0.00243608	0.00725263	0.736955	-0.057349	0.056344	0.47	no	no
seq.6457.50	chr19:43120243:C:T	trans	C	T	-0.955672	0.0233677	0	-0.3953	0.005072	0							no	no
seq.6458.6	chr19:51617157:A:T	trans	A	T	0.848877	0.0219114	0	0.2752	0.008891	2.394e-210							yes	no
seq.6461.54	chr11:116791863:C:T	cis	C	T	0.20547	0.0243679	3.39782e-17	0.2441	0.01664	1.008e-48							no	no
seq.6462.12	chr3:12148468:A:G	cis	A	G	-0.28778	0.0233671	7.46449e-35	-0.3108	0.010436	6.88e-195	-0.320756	0.00977217	2.72898e-236	-0.26538	0.023559	2.3e-29	no	no
seq.6467.65	chr3:119472551:T:C	cis	T	C	0.311621	0.0251162	2.38891e-35	0.1478	0.008073	7.218e-75							no	no
seq.6467.65	chr6:32546723:T:C	trans	T	C	-0.149823	0.0231561	9.79264e-11	-0.0041	0.008563	0.63209							no	yes
seq.6471.53	chr1:196917640:T:C	cis	T	C	0.854946	0.0240676	2.20293e-276	0.6367	0.005037	0	0.784514	0.00894097	0	0.82944	0.024351	6.8e-256	no	no
seq.6478.2	chr19:51342077:G:A	cis	G	A	-1.89677	0.176998	8.5369e-27	NA	NA	NA				0.0044878	0.18055	0.98	no	yes
seq.6480.1	chr9:114066029:GCC:G	trans	GCC	G	0.147295	0.0234433	3.32101e-10	0.0759	0.009339	4.388e-16	0.00518187	0.00886509	0.558868	-0.011295	0.02378	0.57	no	no
seq.6485.59	chr16:85977427:C:T	trans	C	T	-0.184261	0.0221139	7.92501e-17	-0.1181	0.010319	2.483e-30							no	no
seq.6485.59	chr22:23580365:G:A	cis	G	A	0.487728	0.0336018	9.74316e-48	0.6045	0.010409	0							no	no
seq.6493.9	chr4:8596971:C:T	cis	C	T	0.166614	0.023578	1.58891e-12	0.0563	0.008278	1.036e-11							no	no
seq.6496.60	chr14:100710591:C:T	cis	C	T	-0.228316	0.0237512	7.06155e-22	0.2991	0.011425	4.593e-151	0.342496	0.0114497	1.32434e-196	-0.24268	0.024186	1.1e-23	no	no
seq.6502.50	chr12:7398626:G:C	trans	G	C	0.290387	0.0302465	7.94145e-22	NA	NA	NA	-0.0158603	0.0198302	0.423822	-0.018847	0.030632	0.54	yes	yes
seq.6506.54	chr20:23626139:G:T	trans	G	T	-2.61959	0.162061	9.01779e-59	NA	NA	NA				-0.24075	0.1639	0.14	no	yes
seq.6507.16	chr16:370723:T:G	trans	T	G	0.205711	0.0236707	3.60828e-18	0.1463	0.008359	1.39e-68	0.184651	0.00674415	4.83059e-165	0.24015	0.024252	8.9e-24	no	no
seq.6507.16	chr21:20990181:T:G	cis	T	G	0.191628	0.0225475	1.91426e-17	0.006	0.022362	0.788458	-0.0507277	0.0188046	0.00698361	0.19086	0.022796	3.3e-17	no	no
seq.6507.16	chr21:21509535:A:T	cis	A	T	-0.323231	0.0323755	1.79432e-23	NA	NA	NA	-0.315502	0.00776829	0	-0.29275	0.032706	2.7e-19	yes	no
seq.6518.85	chr13:85437359:G:A	trans	G	A	0.40705	0.0678122	1.94174e-09	NA	NA	NA				0.13498	0.069102	0.051	no	yes
seq.6518.85	chr2:71150423:C:T	trans	C	T	0.177023	0.0262536	1.55346e-11	0.2088	0.007957	9.041e-152	0.00352845	0.0072252	0.625299	-0.0046454	0.026707	0.86	no	no
seq.6520.87	chr12:14892269:A:G	cis	A	G	0.409017	0.0354776	9.43626e-31	0.2461	0.008302	4.104e-193							no	no
seq.6520.87	chr17:69086821:C:G	trans	C	G	0.183675	0.0229225	1.12073e-15	0.1595	0.011214	6.593e-46							yes	no
seq.6520.87	chr5:177414338:T:C	trans	T	C	-0.153461	0.0244079	3.22991e-10	0.0002	0.008988	0.982248							no	yes
seq.6521.35	chr11:116791863:C:T	trans	C	T	0.204788	0.0244944	6.23878e-17	0.1634	0.016724	1.509e-22	-0.00922837	0.0129367	0.47563	0.046458	0.024934	0.067	no	no
seq.6521.35	chr19:44915533:T:C	trans	T	C	0.192223	0.0289988	3.38688e-11	NA	NA	NA	0.00209058	0.00718981	0.771228	-0.021939	0.029398	0.5	no	yes
seq.6521.35	chr1:169544198:C:A	trans	C	A	-0.227242	0.0263383	6.25461e-18	-0.1671	0.009023	1.416e-76	0.00256868	0.0070851	0.716944	-0.042338	0.026707	0.13	no	no
seq.6521.35	chr7:98649378:T:C	cis	T	C	-0.250252	0.027543	1.02896e-19	-0.1364	0.013852	7.043e-23	-0.367532	0.0122944	2.33346e-196	-0.41712	0.028002	3.6e-50	no	no
seq.6525.17	chr10:75160354:G:A	cis	G	A	0.467064	0.0355646	2.13599e-39	0.1476	0.008251	1.433e-71	0.260892	0.00763346	5.236e-256	0.39241	0.036539	6.6e-27	no	no
seq.6525.17	chr7:95311470:T:C	trans	T	C	-0.450895	0.0393928	2.45867e-30	NA	NA	NA				-0.014424	0.040142	0.71	no	yes
seq.6527.1	chr17:28376663:T:A	trans	T	A	-0.20264	0.0246194	1.85866e-16	-0.1202	0.008151	3.249e-49							yes	no
seq.6527.1	chr1:196651787:C:T	trans	C	T	0.168056	0.0223872	6.05899e-14	0.1105	0.009137	1.137e-33							no	no
seq.6527.1	chr7:28972267:A:T	cis	A	T	-0.314984	0.0379156	9.77462e-17	-0.202	0.026934	6.396e-14							yes	no
seq.6538.90	chr13:46018192:C:A	trans	C	A	0.415902	0.0295075	4.08978e-45	NA	NA	NA				-0.013682	0.030106	0.65	no	yes
seq.6543.182	chr17:28367840:G:A	trans	G	A	-0.15701	0.0242405	9.34545e-11	-0.0349	0.007893	9.804e-06							no	no
seq.6544.33	chr11:20943239:T:C	cis	T	C	-0.97143	0.038039	7.51623e-144	-1.0742	0.012935	0	-0.808009	0.0179107	0	-0.70437	0.038932	3.4e-74	no	no
seq.6544.33	chr12:552490:A:G	trans	A	G	-0.197141	0.0267432	1.68539e-13	-0.2175	0.009653	2.074e-112	-0.235277	0.0078615	8.57038e-197	-0.21895	0.028947	2.6e-15	no	no
seq.6547.83	chr3:49600651:AAAATT:A	trans	AAAATT	A	0.411191	0.0456451	2.09026e-19	0.2246	0.008509	1.552e-153	0.0188833	0.00818488	0.0210494	-0.02114	0.046067	0.65	no	no
seq.6550.4	chr19:10296833:G:A	cis	G	A	0.89579	0.0919305	1.95299e-22	NA	NA	NA				1.229	0.094174	1.4e-39	no	no
seq.6550.4	chr1:207515091:GTA:G	trans	GTA	G	0.186504	0.031053	1.90152e-09	0.1674	0.011029	4.883e-52	0.0726633	0.010026	4.2462e-13	0.09009	0.031822	0.0037	no	no
seq.6550.4	chr9:133276354:C:T	trans	C	T	-0.378827	0.0272936	8.41201e-44	-0.2935	0.011447	5.558e-145	-0.290261	0.00802697	2.51768e-286	-0.40797	0.027681	1.9e-49	no	no
seq.6551.94	chr14:94506437:G:T	cis	G	T	-1.81665	0.0514914	1.16145e-272	-0.939	0.055345	1.459e-64	-0.0965348	0.0341119	0.00465554	-1.8599	0.05185	1.8e-281	no	no
seq.6555.58	chr7:95308134:T:C	trans	T	C	-0.231307	0.0227567	2.85957e-24	-0.3304	0.008849	3.871e-305	-0.00050497	0.00856409	0.952981	0.0041046	0.023229	0.86	no	no
seq.6556.5	chr6:46161947:T:A	cis	T	A	-0.671199	0.0270591	7.92501e-136	-0.5295	0.085311	5.412e-10	-0.546044	0.0460627	2.04315e-32	-0.77329	0.027347	6.9e-177	yes	no
seq.6558.5	chr2:3587163:T:C	trans	T	C	-0.193786	0.0248193	5.81567e-15	-0.1411	0.012047	1.096e-31							no	no
seq.6572.10	chr19:44945208:T:G	trans	T	G	-0.308309	0.0220479	1.962e-44	-0.3887	0.007285	0							no	no
seq.6574.11	chr1:206970077:A:G	cis	A	G	-0.150925	0.022672	2.7964e-11	-0.0843	0.008615	1.3e-22							no	no
seq.6576.1	chr12:14840505:C:T	cis	C	T	-1.20921	0.0372099	1.17761e-231	-0.8844	0.004969	0							no	no
seq.6580.29	chr12:9165188:A:G	cis	A	G	0.486536	0.0220988	2.00447e-107	0.5696	0.006313	0	0.330425	0.00606538	0	0.5419	0.022292	3.5e-130	no	no
seq.6586.19	chr10:7667407:C:G	trans	C	G	-0.176533	0.0262406	1.72624e-11	-0.0862	0.008524	4.846e-24							yes	no
seq.6586.19	chr19:44908684:T:C	trans	T	C	0.278047	0.0378745	2.11592e-13	0.1238	0.010733	8.786e-31							no	no
seq.6590.54	chr2:205108798:T:G	cis	T	G	0.15199	0.0231811	5.50301e-11	NA	NA	NA	0.199351	0.00874831	6.1235e-115	0.12234	0.023439	1.8e-07	no	no
seq.6597.24	chr10:88674193:TAG:T	trans	TAG	T	0.966538	0.0330768	1.04713e-187	0.6179	0.012385	0							no	no
seq.6600.70	chr22:22144396:G:A	trans	G	A	-0.217662	0.0221011	6.96145e-23	-0.0684	0.008014	1.404e-17							no	no
seq.6603.18	chr3:186677783:A:T	trans	A	T	-0.383869	0.026521	1.76441e-47	-0.2967	0.008191	2.688e-287							yes	no
seq.6606.61	chr17:66210650:A:G	trans	A	G	-1.70513	0.0439562	0	-1.4766	0.01057	0							no	no
seq.6606.61	chr1:56941811:C:T	trans	C	T	-0.261428	0.018337	4.0635e-46	-0.2957	0.008145	1.319e-288							no	no
seq.6612.90	chr22:37629814:T:G	trans	T	G	-0.208968	0.0275206	3.12248e-14	-0.127	0.02921	1.375e-05							no	no
seq.6617.12	chr1:159809193:T:C	cis	T	C	0.25143	0.0257109	1.3842e-22	0.1496	0.010547	1.142e-45	0.901129	0.00961227	0	0.76549	0.025824	5.8e-174	no	no
seq.6622.90	chr13:46068021:G:A	trans	G	A	-0.395949	0.026022	2.77141e-52	-0.177	0.008472	6.344e-97							no	no
seq.6626.81	chr9:133252214:G:A	trans	G	A	-0.2248	0.0284175	2.56153e-15	0.0513	0.043271	0.235797							no	yes
seq.6627.25	chr10:116598164:C:T	cis	C	T	1.09145	0.0468725	6.20869e-120	NA	NA	NA				1.1093	0.048009	4.6e-120	no	no
seq.6627.25	chr16:20320415:C:G	trans	C	G	-0.291362	0.0387259	5.32476e-14	-0.0286	0.025708	0.265927	-0.0171507	0.0190352	0.367589	-0.32911	0.040864	1.5e-17	yes	no
seq.6627.25	chr16:75220686:T:C	trans	T	C	-0.500197	0.0536404	1.10969e-20	NA	NA	NA	-0.244435	0.00806261	6.82339e-202	-0.49436	0.056478	9.8e-20	no	no
seq.6627.25	chr6:1799130:G:C	trans	G	C	0.379895	0.0594855	1.69891e-10	NA	NA	NA				0.38351	0.062722	1.7e-10	yes	no
seq.6629.3	chr3:194341097:C:T	trans	C	T	0.140833	0.0228421	7.02716e-10	0.1796	0.009731	4.584e-76							no	no
seq.6629.3	chr5:115945257:C:A	trans	C	A	-0.203094	0.0270092	5.50174e-14	-0.1714	0.020136	1.71e-17							no	no
seq.6629.3	chr7:73608603:AAG:A	trans	AAG	A	0.218439	0.0359953	1.2908e-09	0.1462	0.012562	2.626e-31							no	no
seq.6633.43	chr1:196671760:G:GAT	trans	G	GAT	0.146534	0.022477	7.0648e-11	NA	NA	NA				-0.05023	0.023273	0.031	no	yes
seq.6633.43	chr5:40945908:A:G	trans	A	G	0.541393	0.0375804	4.72716e-47	NA	NA	NA				-0.08267	0.038894	0.034	no	yes
seq.6645.53	chr13:37321881:C:T	cis	C	T	0.155462	0.0246855	3.02099e-10	NA	NA	NA	0.0853777	0.0272708	0.00174369	0.072286	0.025253	0.0042	no	no
seq.6645.53	chr13:37526123:A:C	cis	A	C	0.22386	0.026409	2.31739e-17	NA	NA	NA	-0.0788248	0.0172063	4.62434e-06	0.23147	0.027024	1.1e-17	no	no
seq.6649.51	chr17:9183391:T:C	cis	T	C	-0.305981	0.0350155	2.3632e-18	-0.2446	0.008341	4.791e-189							no	no
seq.6706.18	chr2:232408534:C:A	cis	C	A	0.228634	0.0234529	1.86982e-22	0.0313	0.007831	6.418e-05							no	no
seq.6713.4	chr6:149788159:C:T	cis	C	T	-0.895329	0.0292913	3.42768e-205	-0.8111	0.005285	0	-0.587449	0.00782205	0	-0.6615	0.029863	4.7e-113	no	no
seq.6713.4	chr9:114331659:G:C	trans	G	C	-0.600582	0.0456516	1.57652e-39	NA	NA	NA				-0.80885	0.050211	5.3e-63	yes	no
seq.6715.63	chr2:232408534:C:A	cis	C	A	0.542256	0.0231505	2.48313e-121	0.1154	0.008158	1.977e-45							no	no
seq.6896.3	chr10:100069757:C:T	trans	C	T	0.532854	0.0618415	6.90717e-18	0.3224	0.020397	2.829e-56							no	no
seq.6897.38	chr11:62605879:G:C	cis	G	C	1.66319	0.158013	6.58264e-26	NA	NA	NA				0.066502	0.16232	0.68	yes	yes
seq.6909.40	chr14:49561954:T:C	cis	T	C	-0.241386	0.0293402	1.91734e-16	-0.1243	0.008053	9.436e-54							no	no
seq.6914.15	chr12:47194625:T:C	cis	T	C	-0.245852	0.0251268	1.3128e-22	NA	NA	NA	-0.244585	0.0201931	9.08657e-34	-0.27239	0.025733	2.4e-26	no	no
seq.6914.15	chr3:98698637:T:A	trans	T	A	0.160912	0.0224669	7.94145e-13	NA	NA	NA	0.17633	0.00754302	7.39605e-121	0.15476	0.02302	2.6e-11	yes	no
seq.6914.15	chr9:133276163:T:TGGTGCAGGCGCAGGAAAAAATTGTGGCAATTCCTCA	trans	T	TGGTGCAGGCGCAGGAAAAAATTGTGGCAATTCCTCA	-0.170598	0.0270336	2.7801e-10	NA	NA	NA	-0.167143	0.00957655	3.24863e-68	-0.22197	0.02774	7e-16	no	no
seq.6919.3	chr16:157612:T:C	cis	T	C	0.74358	0.0232784	6.76083e-224	0.675	0.00681	0	0.973653	0.008036	0	0.93395	0.023205	0	no	no
seq.6919.3	chr17:28391158:T:A	trans	T	A	-0.24384	0.0211743	1.09724e-30	-0.1891	0.008345	1.113e-113	0.000523989	0.00525022	0.9205	-0.010746	0.024713	0.67	yes	no
seq.6920.1	chr6:55429430:GA:G	cis	GA	G	-0.279586	0.0247105	1.11276e-29	NA	NA	NA	-0.142446	0.00936819	3.26212e-52	-0.36718	0.025152	8.9e-50	no	no
seq.6920.1	chr9:133266900:A:C	trans	A	C	-0.19078	0.0264244	5.20475e-13	-0.2983	0.016247	2.756e-75	-0.502672	0.0142801	1.94089e-271	-0.30125	0.027387	2.8e-31	no	no
seq.6927.7	chr9:133266456:T:C	trans	T	C	0.192758	0.0268329	6.78891e-13	0.1378	0.012346	6.315e-29	0.00673688	0.00988557	0.495564	-0.0194362	0.0276532	0.48	no	no
seq.6931.10	chr3:119626489:T:C	trans	T	C	-0.325999	0.0237181	5.47394e-43	NA	NA	NA	-0.0111146	0.0108105	0.30389	-0.02184	0.024186	0.37	no	yes
seq.6935.123	chr1:196651787:C:T	trans	C	T	0.145282	0.0221523	5.44127e-11	NA	NA	NA	-0.00827856	0.00837285	0.322791	-0.023245	0.02273	0.31	no	yes
seq.6938.21	chr17:66210650:A:G	trans	A	G	0.354722	0.0446415	1.92619e-15	0.0223	0.015875	0.160098							no	yes
seq.6940.18	chr1:169550270:T:C	trans	T	C	-0.167069	0.0271415	7.486e-10	-0.1106	0.008703	5.318e-37							no	no
seq.6941.11	chr19:44913574:T:G	trans	T	G	-0.250908	0.0395262	2.18298e-10	-0.092	0.014669	3.57e-10	0.00412362	0.0123671	0.738807	-0.036713	0.040203	0.36	no	no
seq.6941.11	chr1:56941811:C:T	trans	C	T	-0.224365	0.0223823	1.19289e-23	-0.1335	0.008936	1.837e-50	-0.00152597	0.00821833	0.852697	-0.049263	0.022649	0.03	no	no
seq.6941.11	chr9:136936330:AAAATC:A	trans	AAAATC	A	-0.333284	0.0301244	1.88452e-28	NA	NA	NA				-0.018987	0.030704	0.53	no	yes
seq.6947.4	chr19:51801226:T:C	trans	T	C	0.162484	0.0242167	1.95209e-11	0.1064	0.010471	2.956e-24							no	no
seq.6947.4	chr3:98783001:T:C	cis	T	C	1.99115	0.070727	2.22844e-174	1.7017	0.010439	0							no	no
seq.6957.14	chr10:116635040:G:C	cis	G	C	-1.15034	0.0261656	0	NA	NA	NA	-1.13633	0.00759542	0	-1.26846	0.0261708	0	yes	no
seq.6961.14	chr1:196651787:C:T	trans	C	T	0.147231	0.0222913	3.97832e-11	0.1421	0.009035	9.896e-56							no	no
seq.6962.5	chr1:56938891:G:GA	trans	G	GA	-0.290825	0.0224831	2.84643e-38	-0.2395	0.00871	1.879e-166							no	no
seq.6965.19	chr10:24815131:T:G	trans	T	G	0.895423	0.147839	1.38896e-09	NA	NA	NA				0.58413	0.16335	0.00029	no	no
seq.6965.19	chr7:145669271:G:C	cis	G	C	0.616464	0.0227232	4.44631e-162	NA	NA	NA	0.553499	0.00807233	0	0.58145	0.023247	8.1e-138	yes	no
seq.6984.6	chr1:160132444:G:A	cis	G	A	0.426281	0.044955	2.48485e-21	-0.3206	0.165727	0.053051				0.38205	0.04535	1.3e-17	no	no
seq.6990.44	chr19:19259531:TGACA:T	trans	TGACA	T	-0.272886	0.0446781	1.00993e-09	-0.1571	0.015145	3.292e-25							no	no
seq.6991.24	chr17:28344170:C:G	trans	C	G	0.289348	0.0246812	9.67386e-32	0.1485	0.007899	7.661e-79							yes	no
seq.6994.19	chr1:196651787:C:T	trans	C	T	0.137441	0.0222214	6.2074e-10	0.1177	0.009048	1.103e-38							no	no
seq.6997.32	chr11:17373082:A:G	trans	A	G	0.141554	0.0230282	7.89805e-10	0.0528	0.009047	5.34e-09							no	no
seq.6997.32	chr17:58307391:C:T	trans	C	T	0.312018	0.0356072	1.90458e-18	0.2248	0.012797	4.397e-69							no	no
seq.6997.32	chr6:29938267:T:C	trans	T	C	-0.243106	0.0311731	6.26037e-15	-0.107	0.012426	7.258e-18							no	no
seq.6997.32	chr9:86082177:T:C	trans	T	C	-0.164648	0.0241612	9.45584e-12	-0.0293	0.011916	0.013941							no	no
seq.7012.35	chr6:32039286:C:T	trans	C	T	-0.156846	0.023759	4.06818e-11	NA	NA	NA	0.00613785	0.0083244	0.46092	-0.0036383	0.024104	0.86	no	yes
seq.7015.8	chr19:54255803:T:C	cis	T	C	1.32018	0.0391236	1.31522e-249	1.0092	0.005034	0	1.06923	0.00771296	0	1.3002	0.038986	1.6e-243	no	no
seq.7018.10	chr1:196762018:A:T	trans	A	T	0.169445	0.0269466	3.21181e-10	0.1027	0.010753	1.289e-21							yes	no
seq.7019.13	chr9:133273734:C:T	trans	C	T	-0.194545	0.027292	1.01648e-12	-0.2146	0.016909	6.589e-37	-0.216359	0.0152391	9.47764e-46	-0.2102	0.027453	1.9e-14	no	no
seq.7046.6	chr17:28379927:G:T	trans	G	T	-0.276368	0.0244255	1.10943e-29	-0.1718	0.008025	1.147e-101							no	no
seq.7046.6	chr1:196651787:C:T	trans	C	T	0.158956	0.0219893	4.87416e-13	0.1213	0.009008	2.488e-41							no	no
seq.7049.2	chr2:206443534:C:T	cis	C	T	-1.04311	0.0605134	1.38325e-66	NA	NA	NA				-1.4968	0.062515	3.9e-127	no	no
seq.7049.2	chr9:133255635:C:T	trans	C	T	-0.332205	0.0264682	3.92013e-36	-0.2941	0.01392	4.383e-99	-0.167941	0.0113161	7.97076e-50	-0.20359	0.027385	5e-14	no	no
seq.7059.14	chr19:54244919:T:G	cis	T	G	-1.06051	0.0258745	0	-0.593	0.005028	0	-0.726035	0.00772848	0	-1.1101	0.025685	0	no	no
seq.7065.1	chr7:80564852:C:T	trans	C	T	0.268712	0.0442244	1.23126e-09	NA	NA	NA				0.25254	0.044662	1.5e-08	no	no
seq.7069.9	chr1:196651787:C:T	trans	C	T	0.138281	0.0222839	5.45469e-10	0.093	0.008951	2.744e-25							no	no
seq.7085.81	chr17:34355333:CT:C	trans	CT	C	0.58038	0.0315214	1.04809e-75	NA	NA	NA	0.0160104	0.0145853	0.272332	-0.0621016	0.0324279	0.055	no	yes
seq.7085.81	chr5:111846074:A:T	trans	A	T	-0.323527	0.0537137	1.71025e-09	NA	NA	NA	0.00748467	0.0290597	0.796745	-0.0636597	0.0570687	0.26	yes	yes
seq.7090.17	chr12:20871928:T:G	trans	T	G	-0.221831	0.0305437	3.79315e-13	0.0662	0.028706	0.021101							no	yes
seq.7096.30	chr8:86493174:G:A	cis	G	A	0.874044	0.0235298	5.03501e-302	0.2801	0.007904	4.595e-275							no	no
seq.7110.2	chr8:105581434:T:C	trans	T	C	0.150899	0.0224355	1.74542e-11	0.0326	0.008089	5.579e-05							no	no
seq.7115.5	chr1:56941254:T:C	trans	T	C	-0.527753	0.0222019	6.72977e-125	-0.6188	0.006424	0							no	no
seq.7124.18	chr12:7088974:C:T	trans	C	T	-0.239634	0.0334608	7.97076e-13	-0.3366	0.053035	2.199e-10							no	no
seq.7124.18	chr6:32058093:C:T	trans	C	T	-0.298583	0.0301574	4.12952e-23	-0.2138	0.012801	1.264e-62							no	no
seq.7127.3	chr11:62605879:G:C	trans	G	C	2.34952	0.160166	1.01438e-48	NA	NA	NA				0.18685	0.16245	0.25	yes	yes
seq.7128.9	chr17:28367840:G:A	trans	G	A	0.29763	0.0240199	2.92415e-35	0.327	0.00665	0							no	no
seq.7128.9	chr3:194341790:C:T	trans	C	T	0.233561	0.023023	3.49945e-24	0.253	0.009802	6.504e-147							no	no
seq.7131.207	chr8:27907059:G:A	trans	G	A	-0.318133	0.0224909	2.00724e-45	NA	NA	NA	-0.305187	0.0123114	1.18032e-135	-0.3643	0.024043	8.4e-55	no	no
seq.7131.207	chr9:115073620:C:T	cis	C	T	0.977177	0.0475653	8.72369e-94	NA	NA	NA	-0.0237294	0.00986474	0.0161514	-0.34621	0.049486	5.3e-13	no	yes
seq.7139.14	chrX:143595866:C:A	cis	C	A	-0.226257	0.0198765	5.07224e-30	-0.1799	0.008091	1.586e-109							no	no
seq.7139.14	chrX:144547035:C:T	cis	C	T	0.314617	0.0404133	6.97268e-15	0.3155	0.015795	9.171e-89							no	no
seq.7140.1	chr16:20311846:G:A	trans	G	A	-0.268313	0.040204	2.49287e-11	-0.0079	0.032614	0.808602	-0.0399113	0.0274493	0.145946	-0.33132	0.040652	3.2e-16	no	no
seq.7144.234	chr11:116791863:C:T	trans	C	T	0.16389	0.0244324	1.97424e-11	0.207	0.017061	7.076e-34	0.015887	0.0147164	0.280346	0.0067195	0.024842	0.71	no	no
seq.7144.234	chr19:43670267:C:T	trans	C	T	-1.33316	0.0560264	3.74111e-125	NA	NA	NA				-0.079272	0.056971	0.2	no	yes
seq.7144.234	chr2:21016994:T:A	trans	T	A	0.237102	0.0347572	8.99912e-12	NA	NA	NA	0.0186215	0.013408	0.164883	0.10184	0.035261	0.006	yes	no
seq.7145.1	chr3:52422957:A:G	cis	A	G	-0.421739	0.0229453	1.89191e-75	-0.352	0.006339	0	-0.253175	0.00765316	5.54626e-240	-0.25157	0.023269	2.6e-27	no	no
seq.7152.5	chr16:15023529:C:T	trans	C	T	-0.231073	0.0232759	3.15864e-23	NA	NA	NA	-0.0112046	0.0194766	0.5651	0.002749	0.023542	0.9	no	yes
seq.7152.5	chr16:16202631:G:A	trans	G	A	0.296656	0.0256673	6.74683e-31	NA	NA	NA	-0.0025673	0.00860786	0.765512	-0.026712	0.025902	0.32	no	yes
seq.7154.92	chr16:48224287:C:T	trans	C	T	0.264054	0.0432823	1.05587e-09	NA	NA	NA	0.0246138	0.0107186	0.0216551	-0.093341	0.044192	0.024	no	no
seq.7154.92	chr19:48703374:A:T	trans	A	T	-0.272307	0.0221599	1.04737e-34	NA	NA	NA				-0.15323	0.022652	1.4e-11	yes	no
seq.7156.2	chr9:133279294:T:G	trans	T	G	0.230266	0.0241276	1.3788e-21	0.1602	0.009654	7.687e-62							no	no
seq.7157.22	chr14:105863242:C:T	trans	C	T	-0.215967	0.0270465	1.40475e-15	-0.0472	0.010862	1.391e-05							no	no
seq.7157.22	chr20:3685839:G:A	trans	G	A	0.219509	0.0262144	5.58856e-17	0.1077	0.008851	4.608e-34							no	no
seq.7161.25	chr12:29387376:T:C	trans	T	C	-0.30356	0.0226472	5.7372e-41	-0.1997	0.00845	1.761e-123							no	no
seq.7161.25	chr1:9246790:T:C	cis	T	C	0.391229	0.0216606	6.37676e-73	0.4614	0.005629	0							no	no
seq.7161.25	chr6:32575384:T:C	trans	T	C	0.627441	0.0368965	7.48686e-65	0.2845	0.008384	2.045e-252							no	no
seq.7163.26	chr19:48703374:A:T	trans	A	T	-0.212063	0.022298	1.89933e-21	NA	NA	NA				-0.077512	0.022617	0.00063	yes	no
seq.7173.141	chr12:128418024:C:T	cis	C	T	0.175226	0.0247237	1.36678e-12	0.1526	0.00851	6.718e-72							no	no
seq.7178.59	chr3:186671021:G:A	trans	G	A	-1.12645	0.0236856	0	-1.3498	0.007822	0							no	no
seq.7179.69	chr1:204840546:T:A	cis	T	A	-0.235388	0.0230181	1.51321e-24	-0.2841	0.013763	1.133e-94	-0.383908	0.0125718	8.37529e-205	-0.27703	0.023763	2.1e-31	yes	no
seq.7182.1	chr16:55818090:A:G	cis	A	G	0.241047	0.0247853	2.34963e-22	NA	NA	NA	0.0804894	0.0106155	3.39625e-14	0.14148	0.025263	2.1e-08	no	no
seq.7184.13	chr1:196673103:G:A	trans	G	A	-0.54391	0.0225953	4.93174e-128	-0.356	0.008103	0							no	no
seq.7185.29	chr11:126413890:C:T	trans	C	T	0.149794	0.0243563	7.74266e-10	0.0642	0.008201	4.953e-15	0.0412842	0.00770899	8.54024e-08	0.12574	0.024763	3.9e-07	no	no
seq.7185.29	chr3:194399020:C:CCATAAA	cis	C	CCATAAA	0.194344	0.0265818	2.6485e-13	0.1187	0.009635	7.054e-35	0.136823	0.00917225	2.55329e-50	0.19151	0.027071	1.5e-12	no	no
seq.7185.29	chr3:56815721:T:C	trans	T	C	0.153594	0.0223761	6.68498e-12	-0.0139	0.008324	0.094959	0.00648299	0.0077745	0.40435	0.13495	0.022781	3.3e-09	no	no
seq.7190.50	chr2:221570560:G:A	cis	G	A	0.142661	0.021086	1.32709e-11	NA	NA	NA	0.139351	0.00727626	9.41239e-82	0.13423	0.022537	2.5e-10	no	no
seq.7190.50	chr9:133266456:T:C	trans	T	C	-0.545188	0.0269912	1.00369e-90	NA	NA	NA	-0.612009	0.00982921	0	-0.60974	0.027544	6.6e-109	no	no
seq.7192.37	chr1:24159074:C:T	cis	C	T	-0.695945	0.101337	6.5268e-12	NA	NA	NA				-0.93026	0.10476	6.6e-19	no	no
seq.7196.21	chr12:7088974:C:T	trans	C	T	0.411705	0.0342568	2.85102e-33	0.1677	0.050719	0.0009448	0.146707	0.112584	0.192544	-0.029454	0.034877	0.4	no	no
seq.7198.197	chr2:62296430:C:G	trans	C	G	-0.160618	0.0229834	2.77971e-12	-0.1059	0.00944	3.333e-29							yes	no
seq.7198.197	chr9:133271182:T:C	trans	T	C	0.346818	0.0271952	3.00331e-37	0.1304	0.010294	8.926e-37							no	no
seq.7202.107	chr11:116791863:C:T	trans	C	T	0.231584	0.0244824	3.10242e-21	0.1055	0.016246	8.358e-11	0.00890603	0.0164092	0.587304	-0.01261	0.024951	0.61	no	no
seq.7202.107	chr19:44912921:G:T	trans	G	T	0.206692	0.0283745	3.22998e-13	0.0615	0.009529	1.088e-10	-0.000109162	0.00907856	0.990406	-0.018831	0.028961	0.52	no	no
seq.7203.125	chr19:44908684:T:C	trans	T	C	0.277529	0.038081	3.1492e-13	0.1036	0.010478	4.736e-23							no	no
seq.7206.20	chr9:94568748:C:T	cis	C	T	0.457105	0.0628106	3.40017e-13	NA	NA	NA				-1.613	0.063993	3.2e-140	no	yes
seq.7211.2	chr14:20713197:G:A	cis	G	A	0.217422	0.0296842	2.39828e-13	0.0487	0.008912	4.634e-08	0.0382902	0.0080533	1.98843e-06	0.11438	0.030288	0.00016	no	no
seq.7211.2	chr14:20812519:G:A	cis	G	A	-0.321688	0.0231001	4.4157e-44	-0.216	0.009064	1.633e-125	-0.21707	0.00796099	1.05439e-163	-0.23313	0.023556	4.3e-23	no	no
seq.7218.87	chr17:7645177:C:T	cis	C	T	0.318695	0.0240676	5.04081e-40	0.3523	0.012787	4.142e-167	-0.0111494	0.0119039	0.348955	0.0500419	0.0241154	0.038	no	no
seq.7223.60	chr11:61814184:G:A	trans	G	A	0.125934	0.0187365	1.80094e-11	0.067	0.00915	2.434e-13	-0.00308638	0.00808126	0.702522	0.014882	0.024451	0.54	no	no
seq.7223.60	chr19:44912921:G:T	trans	G	T	1.13868	0.0284789	0	1.2288	0.006027	0	0.00333062	0.0086228	0.699307	0.0061195	0.028951	0.83	no	no
seq.7227.75	chr14:30874288:G:A	cis	G	A	-0.419824	0.0437038	7.53356e-22	-0.4379	0.012908	2.937e-252	-0.510216	0.0120629	0	-0.44854	0.044364	4.8e-24	no	no
seq.7227.75	chr8:105569300:A:T	trans	A	T	0.232694	0.022726	1.32434e-24	0.2292	0.010066	9.348e-115	0.193091	0.00773938	2.18273e-137	0.11756	0.023188	2.8e-07	yes	no
seq.7251.64	chr5:34027849:C:T	cis	C	T	0.192542	0.0308152	4.14964e-10	0.1841	0.011997	3.767e-53							no	no
seq.7266.4	chr12:7088974:C:T	trans	C	T	0.694526	0.0346889	3.57437e-89	0.7661	0.053578	2.23e-46	0.0514422	0.094791	0.587343	-0.032559	0.03491	0.27	no	no
seq.7266.4	chr14:94451786:A:T	cis	A	T	0.224426	0.022823	8.09282e-23	0.203	0.01104	1.672e-75	0.565214	0.0104375	0	0.60201	0.023426	1.2e-145	yes	no
seq.7551.33	chr9:133262254:C:T	trans	C	T	-0.442088	0.0270546	5.07809e-60	-0.5529	0.016698	2.052e-240							no	no
seq.7625.27	chr19:44912921:G:T	trans	G	T	0.242337	0.0285671	2.19331e-17	0.0666	0.009538	2.904e-12	-0.015382	0.00887806	0.0831687	-0.037596	0.028873	0.19	no	no
seq.7628.40	chr3:9940229:C:G	cis	C	G	1.18039	0.0277942	0	0.8733	0.005702	0	-0.831555	0.00868249	0	-0.63899	0.028265	3.3e-113	yes	no
seq.7638.30	chr17:28367840:G:A	trans	G	A	-0.372238	0.0243668	1.09774e-52	-0.1589	0.008167	2.565e-84							no	no
seq.7638.30	chr3:186675997:G:A	trans	G	A	-0.14557	0.0236474	7.46689e-10	-0.0862	0.009586	2.429e-19							no	no
seq.7648.9	chr12:101668097:A:C	cis	A	C	0.169652	0.0252102	1.70255e-11	0.1096	0.012143	1.781e-19	0.0358087	0.0101482	0.000417821	0.039497	0.02574	0.13	no	no
seq.7655.11	chr1:11862241:T:G	cis	T	G	-0.259048	0.0321659	8.04822e-16	-0.2543	0.0086	3.733e-192	-0.162027	0.00791332	3.58592e-93	-0.180896	0.0327131	3.2e-08	no	no
seq.7721.81	chr19:44905371:T:C	trans	T	C	0.249844	0.0402191	5.22853e-10	NA	NA	NA	-0.00961944	0.0134289	0.473792	0.00757217	0.041508	0.86	no	yes
seq.7721.81	chr1:196671760:G:GAT	trans	G	GAT	0.1473	0.0227804	1.00566e-10	NA	NA	NA				0.00233382	0.0233835	0.92	no	yes
seq.7735.17	chr17:1764380:C:T	cis	C	T	0.455961	0.0236832	1.34493e-82	NA	NA	NA	0.282373	0.00771205	1.68267e-293	0.32818	0.023918	7.1e-43	no	no
seq.7735.17	chr2:228858407:C:T	trans	C	T	-1.06006	0.175816	1.64585e-09	NA	NA	NA				-0.55137	0.18331	0.003	no	no
seq.7751.121	chr1:196651787:C:T	trans	C	T	0.150296	0.0222958	1.57326e-11	0.1217	0.009004	1.265e-41							no	no
seq.7752.31	chr1:196526436:C:A	trans	C	A	0.172238	0.0229206	5.71084e-14	0.0756	0.010198	1.232e-13	0.00412142	0.00821705	0.615971	-0.03181	0.023134	0.18	no	no
seq.7752.31	chr9:120991236:C:A	trans	C	A	0.302282	0.0461208	5.59629e-11	NA	NA	NA				-0.027387	0.046723	0.49	no	yes
seq.7753.21	chr14:65330128:G:C	trans	G	C	0.792863	0.029563	1.91426e-158	0.685	0.008254	0							yes	no
seq.7757.5	chr6:32646491:A:G	cis	A	G	0.523612	0.0238699	1.1749e-106	0.0177	0.010356	0.087413							no	yes
seq.7761.125	chr22:50589773:C:T	cis	C	T	-0.493463	0.0316092	6.09116e-55	-0.0046	0.016069	0.774671							no	yes
seq.7766.25	chr12:7089608:C:T	trans	C	T	-0.167467	0.0232102	5.38518e-13	-0.0556	0.013771	5.4e-05	0.0106185	0.0139864	0.447733	-0.0022074	0.023635	0.93	no	no
seq.7768.10	chr12:69018537:C:T	cis	C	T	0.16665	0.0229917	4.22182e-13	NA	NA	NA	0.069488	0.00777684	4.06256e-19	0.14353	0.023432	6.8e-10	no	no
seq.7773.20	chr17:28410870:C:T	trans	C	T	-0.256766	0.0239688	8.89201e-27	-0.0718	0.007961	1.899e-19	0.0042852	0.00631318	0.497283	-0.00510073	0.0247571	0.84	no	no
seq.7773.20	chr6:31261505:T:A	trans	T	A	0.226469	0.0296965	2.41936e-14	0.0568	0.008863	1.468e-10	0.586079	0.00859797	0	0.681261	0.0305682	5e-110	yes	no
seq.7776.20	chr4:95728307:C:T	trans	C	T	-0.175319	0.0236147	1.13501e-13	-0.1595	0.011555	2.432e-43							no	no
seq.7779.86	chr12:104578501:A:C	cis	A	C	0.443292	0.0267267	8.78011e-62	0.2733	0.008725	2.313e-215							no	no
seq.7779.86	chr9:133261662:G:A	trans	G	A	0.204373	0.0220235	1.69824e-20	0.1573	0.009336	1.073e-63							no	no
seq.7780.34	chr5:139389334:C:A	cis	C	A	1.6919	0.092797	2.85891e-74	NA	NA	NA				1.8751	0.095081	1.5e-86	no	no
seq.7784.1	chr3:186743735:C:T	cis	C	T	1.09205	0.12128	2.1687e-19	0.711	0.026822	7.812e-155							no	no
seq.7785.1	chr17:28367840:G:A	trans	G	A	-0.304717	0.0239565	4.60257e-37	-0.16	0.007779	5.313e-94							no	no
seq.7787.25	chr19:51614497:T:A	trans	T	A	-0.206376	0.0312058	3.75664e-11	0.0644	0.035584	0.070323	-0.0546879	0.0309565	0.0772948	-0.17345	0.031942	5.9e-08	yes	no
seq.7787.25	chr19:54303153:A:T	cis	A	T	-0.45217	0.0268754	1.60953e-63	-0.3591	0.006982	0				-0.40129	0.027493	3.3e-48	yes	no
seq.7795.14	chr6:31938728:C:T	trans	C	T	-0.329367	0.0451547	3.004e-13	-0.2958	0.014153	5.258e-97							no	no
seq.7796.10	chr7:95305886:CA:C	trans	CA	C	-0.166668	0.0271119	7.87572e-10	-0.1103	0.009521	4.943e-31							no	no
seq.7806.33	chr3:56815721:T:C	trans	T	C	0.136772	0.0223608	9.55807e-10	0.0306	0.00858	0.0003619							no	no
seq.7806.33	chr8:105569300:A:T	trans	A	T	0.138251	0.0227011	1.1287e-09	0.0898	0.010018	3.129e-19							yes	no
seq.7808.5	chr15:69269179:G:A	cis	G	A	-0.675649	0.0233969	2.2751e-183	-0.619	0.006937	0							no	no
seq.7808.5	chr9:133264504:G:GAAACTGCC	trans	G	GAAACTGCC	0.701731	0.0253093	3.37287e-169	0.5087	0.00751	0							no	no
seq.7809.22	chr14:105918126:G:A	trans	G	A	-0.233337	0.0353907	4.30527e-11	-0.0564	0.00872	9.961e-11							no	no
seq.7809.22	chr17:66210650:A:G	trans	A	G	-0.416786	0.0454412	4.64301e-20	-0.2355	0.015876	8.897e-50							no	no
seq.7810.20	chr10:17828081:T:C	trans	T	C	0.201299	0.0305645	4.51752e-11	0.0725	0.011034	5.007e-11				0.014908	0.03115	0.63	no	no
seq.7810.20	chr11:119303996:G:A	cis	G	A	-1.59182	0.184538	6.35624e-18	NA	NA	NA				-1.8872	0.18784	9.4e-24	no	no
seq.7810.20	chr12:98636919:GA:G	trans	GA	G	0.223632	0.0366942	1.09799e-09	NA	NA	NA	0.0362563	0.0259035	0.161613	0.054575	0.037475	0.15	no	yes
seq.7810.20	chr5:172834590:T:C	trans	T	C	0.170048	0.0239956	1.37436e-12	NA	NA	NA				-0.01617	0.024475	0.51	no	yes
seq.7813.6	chr2:232408534:C:A	cis	C	A	0.658909	0.0232158	3.38065e-177	NA	NA	NA	0.345754	0.00827982	0	0.75382	0.023507	5.7e-227	no	no
seq.7818.101	chr1:196695521:C:T	trans	C	T	0.322256	0.0485894	3.30674e-11	0.2523	0.008172	2.767e-209	-0.00948751	0.00793083	0.231586	0.029027	0.049653	0.56	no	no
seq.7822.11	chr11:63568878:A:G	cis	A	G	-0.222886	0.0232484	9.05524e-22	-0.0761	0.017231	1.003e-05							no	no
seq.7823.22	chr1:196651787:C:T	trans	C	T	0.155698	0.0221828	2.23666e-12	0.1396	0.00905	1.115e-53							no	no
seq.7827.20	chr22:22365516:G:C	trans	G	C	-0.296789	0.029857	2.77843e-23	-0.2093	0.013717	1.454e-52							yes	no
seq.7832.181	chr6:33092651:C:T	trans	C	T	-0.299969	0.0451249	2.98057e-11	NA	NA	NA	-0.0809106	0.0191281	2.3376e-05	-0.095497	0.046229	0.039	no	no
seq.7840.64	chr14:92718784:C:T	cis	C	T	0.386751	0.0619822	4.38369e-10	NA	NA	NA				0.1492	0.063338	0.015	no	no
seq.7841.84	chr11:124754958:T:C	cis	T	C	0.15944	0.0259613	8.17711e-10	0.1653	0.009751	1.849e-64	0.12067	0.00867384	5.35673e-44	0.15165	0.026333	4.4e-09	no	no
seq.7841.84	chr9:133277095:C:T	trans	C	T	-0.280732	0.0272503	6.9024e-25	-0.0878	0.012346	1.146e-12	-0.115431	0.0108378	1.72942e-26	-0.30072	0.027558	7.6e-28	no	no
seq.7849.3	chr11:65788053:A:G	trans	A	G	0.157704	0.0175905	3.09528e-19	0.1546	0.008931	3.877e-67	0.149965	0.00801624	4.28746e-78	0.114074	0.022712	5.1e-07	no	no
seq.7849.3	chr17:16941853:A:G	trans	A	G	-0.114847	0.0181134	2.2906e-10	-0.1148	0.014962	1.684e-14	-0.112684	0.0120406	8.07235e-21	-0.0480266	0.0233843	0.04	no	no
seq.7849.3	chr2:37352828:C:T	cis	C	T	1.03695	0.0231818	0	1.0738	0.072572	1.549e-49	1.98646	0.0559254	2.4322e-276	1.21949	0.0236038	0	no	no
seq.7856.51	chr1:54624608:T:C	cis	T	C	-0.390652	0.0229345	4.64195e-65	-0.2411	0.008946	5.649e-160							no	no
seq.7859.21	chr17:28351934:G:C	trans	G	C	0.523486	0.024346	1.49279e-102	0.4834	0.006448	0							yes	no
seq.7870.8	chr18:74542150:G:A	cis	G	A	1.37834	0.0630645	6.80769e-106	NA	NA	NA	1.29232	0.0861495	7.24102e-51	1.4581	0.064076	1.3e-114	no	no
seq.7870.8	chr19:23691945:G:A	trans	G	A	-0.161489	0.0249294	9.30465e-11	NA	NA	NA				-0.17015	0.026599	1.3e-10	no	no
seq.7871.16	chr11:60935604:C:T	cis	C	T	-0.483634	0.0236821	1.06856e-92	-0.4708	0.007535	0	0.125736	0.00907675	1.22744e-43	0.15566	0.023931	7.8e-11	no	no
seq.7880.9	chr17:28398249:G:A	trans	G	A	-0.18125	0.0246412	1.90108e-13	-0.0728	0.008107	2.708e-19	0.00750197	0.00777235	0.334438	-0.0310951	0.0251059	0.22	no	no
seq.7880.9	chr1:196671760:G:GAT	trans	G	GAT	0.153072	0.0229571	2.59777e-11	NA	NA	NA				0.0331383	0.0233752	0.16	no	yes
seq.7881.244	chr17:28394772:C:A	trans	C	A	-0.159004	0.0243766	6.89922e-11	-0.0448	0.008199	4.659e-08							no	no
seq.7882.31	chr1:160754104:A:G	cis	A	G	0.59566	0.0538711	2.02488e-28	NA	NA	NA	0.373564	0.0860996	1.43298e-05	0.48182	0.054939	1.8e-18	no	no
seq.7882.31	chr9:120991236:C:A	trans	C	A	0.277834	0.0455012	1.0211e-09	NA	NA	NA				-0.082783	0.046879	0.063	no	yes
seq.7885.17	chr1:196728158:C:T	cis	C	T	0.196726	0.0236377	8.60994e-17	NA	NA	NA	0.342735	0.0092919	7.94328e-298	0.16171	0.023799	8.1e-12	no	no
seq.7885.17	chr9:91166436:C:T	trans	C	T	-0.169218	0.0282025	1.97183e-09	NA	NA	NA	-0.0512479	0.0151273	0.000704628	-0.13483	0.028673	2.1e-06	no	no
seq.7905.30	chr16:72045758:C:T	cis	C	T	-0.828928	0.0250751	1.20226e-239	-0.6876	0.00704	0							no	no
seq.7909.37	chr17:7583790:A:G	cis	A	G	0.187203	0.0232396	7.92319e-16	NA	NA	NA	0.132832	0.00959989	1.52862e-43	0.15479	0.023814	7.6e-11	no	no
seq.7918.114	chr1:103823102:A:T	cis	A	T	0.329108	0.0240531	1.29092e-42	0.0973	0.008611	1.329e-29							yes	no
seq.7919.278	chr14:106265165:A:AT	trans	A	AT	-0.503137	0.0463971	2.12569e-27	NA	NA	NA				-0.053946	0.047463	0.21	no	yes
seq.7921.65	chr11:36063505:G:A	cis	G	A	0.248076	0.0236361	9.0469e-26	0.1753	0.008395	8.031e-97							no	no
seq.7921.65	chr11:36247307:G:A	cis	G	A	0.170806	0.0254674	1.98838e-11	0.0595	0.009057	5.06e-11							no	no
seq.7923.41	chr9:133277095:C:T	trans	C	T	-0.196657	0.0271661	4.51752e-13	-0.0928	0.012031	1.228e-14	-0.112621	0.0109548	8.62581e-25	-0.25092	0.027609	1e-19	no	no
seq.7926.13	chr20:45512691:A:G	cis	A	G	-0.425102	0.0250858	2.06205e-64	-0.3025	0.007066	0	-0.0906202	0.00475159	4.35011e-81	-0.021484	0.025676	0.4	no	no
seq.7933.75	chr12:7514395:G:A	trans	G	A	0.141252	0.0223401	2.5688e-10	0.0759	0.013937	5.156e-08	-0.0028854	0.0118867	0.808205	0.03146	0.022902	0.16	no	no
seq.7933.75	chr7:87935182:C:G	cis	C	G	0.313367	0.0226767	1.95975e-43	0.2768	0.008086	7.541e-257	0.564856	0.00759344	0	0.55387	0.023131	1.4e-126	yes	no
seq.7935.26	chr11:45913833:A:G	trans	A	G	-0.304548	0.0221307	4.35512e-43	-0.1414	0.015619	1.389e-19							no	no
seq.7945.10	chr9:133270880:T:C	trans	T	C	-0.343702	0.0273517	3.24788e-36	-0.351	0.016811	8.199e-97							no	no
seq.7950.142	chr6:32565224:A:G	trans	A	G	0.414668	0.034526	3.13617e-33	0.0524	0.007924	3.763e-11							no	no
seq.7953.20	chr1:11796321:G:A	trans	G	A	-0.244124	0.0230855	3.90122e-26	-0.0796	0.00845	4.49e-21	-0.0100148	0.00807001	0.214612	-0.003267	0.023679	0.89	no	no
seq.7955.195	chr3:126531034:A:C	trans	A	C	-0.198718	0.0264301	5.53605e-14	-0.1269	0.009028	7.071e-45	0.0393958	0.00874919	6.70641e-06	0.0170895	0.0271401	0.53	no	no
seq.7955.195	chr3:52787976:CT:C	cis	CT	C	0.655467	0.0227382	9.93116e-183	NA	NA	NA	0.13159	0.00779077	5.2881e-64	0.173668	0.0233451	1e-13	no	no
seq.7956.11	chr17:28367840:G:A	trans	G	A	-1.17142	0.024394	0	-1.2643	0.003564	0							no	no
seq.7957.2	chr15:51683561:A:G	cis	A	G	-0.433682	0.0397578	1.05439e-27	NA	NA	NA				-0.48861	0.039947	3e-35	no	no
seq.7959.34	chr10:19978112:G:A	trans	G	A	-0.168274	0.0238809	1.83612e-12	-0.1571	0.008211	1.341e-81							no	no
seq.7959.34	chr1:169552079:A:C	trans	A	C	0.660609	0.0771991	1.15638e-17	0.4151	0.020653	7.514e-90							no	no
seq.7960.53	chr17:66212167:C:G	trans	C	G	0.407313	0.0453998	2.92012e-19	0.1068	0.017644	1.422e-09							yes	no
seq.7965.25	chr11:116791863:C:T	trans	C	T	0.242822	0.0239594	3.87347e-24	NA	NA	NA	-0.00147647	0.0148115	0.920595	0.0090916	0.024942	0.68	no	yes
seq.7965.25	chr19:44912921:G:T	trans	G	T	0.481307	0.0284471	3.23817e-64	NA	NA	NA	0.00303858	0.0081941	0.710768	0.033885	0.028957	0.26	no	yes
seq.7968.15	chr11:122844074:A:G	cis	A	G	-0.326626	0.0223271	1.83147e-48	-0.2309	0.008805	1.434e-151	-0.313207	0.0078	0	-0.35516	0.022545	7e-56	no	no
seq.7970.315	chr4:76079288:A:G	cis	A	G	0.352052	0.0227487	5.06291e-54	0.2733	0.009945	2.894e-166	0.283109	0.00822487	1.21619e-259	0.35195	0.023019	8e-53	no	no
seq.7980.72	chr19:41421457:A:AG	trans	A	AG	0.531407	0.022101	9.54993e-128	0.369	0.006601	0							no	no
seq.7981.230	chr4:19900781:C:T	trans	C	T	-0.474754	0.0790273	1.88439e-09	0.0115	0.009126	0.207645							no	yes
seq.7986.98	chr3:133775510:C:T	trans	C	T	0.536828	0.024768	3.58922e-104	0.4984	0.008966	0							no	no
seq.7994.41	chr1:236242197:T:C	cis	T	C	0.385545	0.0329392	1.20504e-31	0.1657	0.008117	1.263e-92							no	no
seq.7999.23	chr10:95720031:C:T	cis	C	T	0.243814	0.0271567	2.7555e-19	0.1328	0.008121	4.116e-60							no	no
seq.8000.17	chr19:54820818:T:G	trans	T	G	-1.05607	0.0283982	1.07399e-302	-1.0753	0.007346	0							no	no
seq.8002.27	chr1:166271747:T:C	trans	T	C	-1.13601	0.186136	1.04004e-09	NA	NA	NA				0.28793	0.18994	0.15	no	yes
seq.8005.1	chr17:76701036:A:G	cis	A	G	-0.28629	0.022767	2.90603e-36	-0.2458	0.007999	2.395e-207							no	no
seq.8007.19	chr8:11845144:T:G	cis	T	G	-0.922395	0.0561464	1.19757e-60	-0.733	0.069245	3.477e-26				-0.8001	0.057377	3.5e-44	no	no
seq.8009.121	chr11:18225160:C:T	trans	C	T	-0.893661	0.0380168	3.45939e-122	-0.7346	0.024881	1.385e-191							no	no
seq.8014.359	chr6:95603388:A:C	cis	A	C	1.63366	0.0419671	0	1.5201	0.007255	0							no	no
seq.8018.43	chr17:66212167:C:G	trans	C	G	0.97312	0.0458341	4.9023e-100	0.8677	0.015385	0	-0.00869458	0.0155299	0.575575	-0.076906	0.046213	0.099	yes	no
seq.8024.64	chr11:117205848:A:G	trans	A	G	-0.166961	0.0229164	3.20111e-13	-0.0989	0.009142	2.832e-27							no	no
seq.8024.64	chr22:26525759:A:G	cis	A	G	-0.216572	0.0221807	1.60694e-22	-0.149	0.008571	1.104e-67							no	no
seq.8024.64	chr9:133264504:G:GAAACTGCC	trans	G	GAAACTGCC	0.432147	0.027045	1.79515e-57	0.1682	0.010381	4.851e-59							no	no
seq.8028.22	chr5:148122458:T:A	cis	T	A	0.21909	0.0247001	7.31476e-19	0.2309	0.017972	8.857e-38	0.48905	0.0141981	5.40754e-260	0.54049	0.024997	1.8e-105	yes	no
seq.8037.53	chr1:196651787:C:T	trans	C	T	0.134864	0.0220568	9.69036e-10	NA	NA	NA	0.000264801	0.00833364	0.974652	-0.016989	0.022652	0.45	no	yes
seq.8039.41	chr11:116792991:G:A	trans	G	A	-0.142191	0.0234034	1.23481e-09	-0.0589	0.016301	0.0003024							no	no
seq.8039.41	chr9:133264504:G:GAAACTGCC	trans	G	GAAACTGCC	-0.312312	0.0260094	3.23817e-33	-0.2233	0.010085	1.23e-108							no	no
seq.8046.9	chr12:7059466:A:G	trans	A	G	0.259328	0.0408012	2.072e-10	0.1519	0.011587	2.893e-39	-0.00150138	0.0103616	0.884791	0.055061	0.04147	0.18	no	no
seq.8048.9	chr6:31967790:G:A	trans	G	A	-0.732151	0.0333549	8.60994e-107	-0.1412	0.017616	1.099e-15							no	no
seq.8065.245	chr11:125822524:G:A	cis	G	A	-0.17397	0.0239047	3.39703e-13	-0.0912	0.010742	2.07e-17							no	no
seq.8069.85	chr10:19931917:G:T	trans	G	T	-0.178753	0.0274462	7.37395e-11	-0.179	0.008923	1.606e-89	-0.00851987	0.00845477	0.313599	0.02934	0.027669	0.29	no	no
seq.8069.85	chr1:169555300:T:C	trans	T	C	1.09039	0.167049	6.69268e-11	NA	NA	NA				0.42127	0.16835	0.012	no	no
seq.8086.49	chr11:116791863:C:T	trans	C	T	0.210353	0.0241571	3.10027e-18	0.2073	0.016864	9.918e-35							no	no
seq.8086.49	chr19:44911142:C:A	trans	C	A	0.300844	0.0403192	8.55067e-14	0.1148	0.014624	4.156e-15							no	no
seq.8086.49	chr2:21029662:G:A	trans	G	A	0.29803	0.0337115	9.52138e-19	0.033	0.491664	0.946487							no	yes
seq.8087.250	chr17:28344170:C:G	trans	C	G	-0.159768	0.0244371	6.23735e-11	-0.0722	0.007926	8.302e-20							yes	no
seq.8087.250	chr3:186671021:G:A	trans	G	A	-0.189432	0.023446	6.50279e-16	-0.0807	0.012143	3.018e-11							no	no
seq.8091.16	chr1:27370983:G:C	trans	G	C	0.581761	0.0331223	4.64408e-69	NA	NA	NA				0.42749	0.033303	2.6e-39	yes	no
seq.8092.29	chr1:154454494:A:C	cis	A	C	-1.14075	0.0226361	0	NA	NA	NA	-1.103	0.00779475	0	-1.0675	0.021952	0	no	no
seq.8097.77	chr10:88770903:C:A	cis	C	A	0.570016	0.0218875	1.61808e-149	0.5951	0.00597	0							no	no
seq.8099.42	chr4:1170489:C:G	cis	C	G	0.31324	0.0241639	1.9797e-38	0.2988	0.008536	1.848e-268	0.189338	0.00802306	3.92645e-123	0.12556	0.024584	3.1e-07	yes	no
seq.8100.15	chr14:106412968:C:A	trans	C	A	-0.282002	0.0319719	1.14156e-18	-0.1611	0.014959	4.786e-27							no	no
seq.8219.14	chr16:29779543:G:A	cis	G	A	1.78512	0.0420512	0	3.7355	0.462328	6.489e-16							no	no
seq.8220.15	chr17:66212167:C:G	trans	C	G	-0.496661	0.0455821	1.20476e-27	-0.5079	0.017382	1.069e-187							yes	no
seq.8221.19	chr22:23895096:C:T	cis	C	T	-1.20657	0.181377	2.88602e-11	NA	NA	NA				1.8829	0.18368	1.2e-24	no	yes
seq.8229.1	chr12:101822895:C:T	trans	C	T	0.242143	0.0231994	1.67225e-25	0.3135	0.00905	6.304e-263							no	no
seq.8231.122	chr6:43957870:G:A	trans	G	A	-0.308423	0.0234519	1.67225e-39	-0.4043	0.006938	0	-0.344857	0.00753453	0	-0.22277	0.023965	1.5e-20	no	no
seq.8233.2	chr10:7648173:A:G	cis	A	G	-0.423887	0.0242683	2.5698e-68	-0.3291	0.009318	2.838e-273	-0.0258121	0.00808479	0.00140961	-0.033971	0.024771	0.17	no	no
seq.8239.223	chr2:216619967:C:T	trans	C	T	-0.146201	0.0231396	2.6457e-10	NA	NA	NA	0.0542313	0.0082632	5.27351e-11	-0.091681	0.023683	0.00011	no	no
seq.8239.223	chr3:165873851:T:G	cis	T	G	0.386667	0.0268304	4.37724e-47	NA	NA	NA	0.408448	0.00763767	0	0.33331	0.027122	9e-35	no	no
seq.8240.207	chr7:23238664:G:T	cis	G	T	0.322199	0.0260647	4.22182e-35	NA	NA	NA	0.190399	0.00776058	6.38263e-133	0.32508	0.026414	6.9e-35	no	no
seq.8244.16	chr14:65330128:G:C	cis	G	C	0.827977	0.0294958	2.21309e-173	1.0548	0.006829	0	0.915494	0.00949587	0	0.65901	0.030175	8.5e-106	yes	no
seq.8245.27	chr17:69077601:G:T	trans	G	T	-0.22191	0.0279132	1.86509e-15	-0.2173	0.019149	7.6e-30	-0.225583	0.0131779	1.08443e-65	-0.19764	0.03248	4e-12	no	no
seq.8245.27	chr19:10289434:G:C	cis	G	C	-0.77863	0.0225085	3.25837e-262	-0.7927	0.007075	0	-0.843945	0.00888845	0	-0.80314	0.022517	1.4e-289	yes	no
seq.8245.27	chr9:133266456:T:C	trans	T	C	-0.287605	0.0237985	1.26794e-33	-0.3445	0.012067	2.879e-179	-0.408203	0.00796996	0	-0.39265	0.027518	2.9e-67	no	no
seq.8246.9	chr1:55043912:C:T	cis	C	T	-2.26072	0.104014	9.61612e-105	NA	NA	NA				-0.19313	0.10464	0.067	no	yes
seq.8248.222	chr19:51617157:A:T	cis	A	T	0.859115	0.0216553	0	0.3272	0.009103	6.032e-283							yes	no
seq.8250.2	chr11:48159099:T:G	cis	T	G	0.210847	0.0316288	2.62361e-11	-0.0197	0.010604	0.063188							no	yes
seq.8252.2	chr17:81954288:G:A	cis	G	A	0.344708	0.0495321	3.41979e-12	0.2333	0.014792	4.874e-56							no	no
seq.8258.22	chr11:76787325:C:T	trans	C	T	0.34868	0.0226813	2.48256e-53	0.1184	0.010893	1.618e-27	0.234537	0.00985221	2.93089e-125	0.46775	0.023152	5.1e-91	no	no
seq.8258.22	chr2:106144715:G:A	cis	G	A	0.151134	0.0227274	2.93359e-11	0.0643	0.008125	2.494e-15	0.0625985	0.00768867	3.89942e-16	0.13946	0.023474	1.4e-09	no	no
seq.8262.20	chr3:186675997:G:A	trans	G	A	-0.277875	0.0236615	7.60151e-32	NA	NA	NA	0.00179546	0.00906396	0.842976	0.040161	0.024285	0.099	no	yes
seq.8263.64	chr17:28306590:C:T	trans	C	T	0.169398	0.0251343	1.58708e-11	0.0642	0.007883	3.83e-16							no	no
seq.8274.64	chr3:186733074:T:C	trans	T	C	-0.239343	0.0299404	1.30647e-15	-0.07	0.012207	9.786e-09	-0.00185717	0.0106524	0.861596	0.012666	0.030329	0.68	no	no
seq.8274.64	chr6:132499140:C:CCT	cis	C	CCT	0.247137	0.0256011	4.75554e-22	0.1145	0.008214	3.67e-44	0.585979	0.00750322	0	0.63833	0.025923	7e-134	no	no
seq.8275.31	chr1:156913701:G:A	cis	G	A	0.351482	0.0212507	1.89758e-61	0.1957	0.01055	8.315e-77	0.219007	0.00947117	2.68534e-118	0.32823	0.022303	7.1e-51	no	no
seq.8275.31	chr9:133257367:C:A	trans	C	A	-0.466442	0.026409	8.18842e-70	-0.3318	0.01442	3.682e-117	-0.320158	0.0133232	1.34586e-127	-0.52363	0.027342	2.1e-84	no	no
seq.8287.17	chr17:74619154:C:T	cis	C	T	0.176074	0.0234061	5.37032e-14	NA	NA	NA	0.195107	0.00729654	1.6293e-157	0.37324	0.023778	2.5e-56	no	no
seq.8289.8	chr7:23260509:G:A	cis	G	A	-1.98089	0.14253	6.51028e-44	NA	NA	NA				-1.8702	0.14403	1.6e-38	no	no
seq.8296.117	chr11:108498446:G:A	cis	G	A	0.253124	0.031139	4.33411e-16	0.1211	0.012118	1.635e-23							no	no
seq.8299.66	chr19:54338671:A:G	cis	A	G	-0.541404	0.0288279	1.08893e-78	NA	NA	NA	-0.0351316	0.0101872	0.000563469	0.012778	0.029127	0.66	no	no
seq.8299.66	chr7:50250073:C:A	trans	C	A	0.188432	0.025175	7.16143e-14	0.1755	0.009381	4.207e-78	0.0442528	0.00821404	7.14628e-08	0.041062	0.026262	0.12	no	no
seq.8304.50	chr8:119104429:T:C	cis	T	C	-0.216099	0.0224742	6.88177e-22	-0.1233	0.008224	8.123e-51	-0.151078	0.00696725	2.90402e-104	-0.21452	0.022753	4.3e-21	no	no
seq.8309.12	chr3:50355038:G:C	cis	G	C	1.75603	0.0954631	1.44477e-75	NA	NA	NA				1.7543	0.096901	2.9e-73	yes	no
seq.8323.163	chr21:42379458:T:C	cis	T	C	0.154711	0.0232382	2.78356e-11	0.0928	0.012194	2.739e-14	0.0825897	0.0116875	1.58891e-12	0.12619	0.023846	1.2e-07	no	no
seq.8323.163	chr6:31407340:T:A	trans	T	A	-0.699826	0.0696099	8.86339e-24	-0.275	0.019189	1.403e-46				-0.74152	0.070849	1.2e-25	yes	no
seq.8325.37	chr4:99136576:C:A	cis	C	A	0.693893	0.0948667	2.58523e-13	NA	NA	NA				0.69816	0.096913	5.9e-13	no	no
seq.8326.63	chr10:7735236:C:T	trans	C	T	-0.152808	0.0210762	4.16006e-13	-0.1127	0.01448	7.08e-15							no	no
seq.8326.63	chr3:126530422:G:A	trans	G	A	-0.184227	0.0243703	4.04576e-14	-0.1444	0.00811	6.405e-71							no	no
seq.8326.63	chr3:52786995:A:G	trans	A	G	-0.891224	0.0222179	0	-0.7624	0.005243	0							no	no
seq.8327.26	chr16:67992583:T:G	cis	T	G	0.956558	0.0542571	1.44744e-69	NA	NA	NA				0.92448	0.055262	2.2e-64	no	no
seq.8327.26	chr3:52857740:A:T	trans	A	T	-0.242423	0.0235453	7.34345e-25	NA	NA	NA	0.00833049	0.00862404	0.334063	0.016752	0.024401	0.49	yes	yes
seq.8327.26	chr5:177406414:G:A	trans	G	A	0.191568	0.0271239	1.63305e-12	0.0665	0.008286	1.014e-15	0.00808834	0.00755114	0.284106	-0.0051217	0.028197	0.91	no	no
seq.8327.26	chr9:133264504:G:GAAACTGCC	trans	G	GAAACTGCC	-0.28456	0.0265518	8.45279e-27	-0.3357	0.010376	1.231e-229	-0.334487	0.00854061	0	-0.36964	0.027525	1.1e-42	no	no
seq.8330.1	chr6:149782263:C:T	cis	C	T	-0.811878	0.0290896	2.04644e-171	NA	NA	NA	-0.604211	0.00780823	0	-0.65449	0.029617	1.4e-112	no	no
seq.8330.1	chr9:114331659:G:C	trans	G	C	-0.683141	0.0469443	5.65848e-48	NA	NA	NA				-0.80885	0.050211	5.3e-63	yes	no
seq.8334.65	chr17:28376663:T:A	trans	T	A	-0.376819	0.0244781	1.79267e-53	-0.2258	0.008002	3.352e-175	-0.000368769	0.00771	0.961852	-0.000872176	0.0248995	0.97	yes	no
seq.8334.65	chr1:196651787:C:T	trans	C	T	0.132616	0.0218582	1.30233e-09	0.1156	0.008998	8.841e-38	0.00186517	0.00854182	0.82715	-0.0115358	0.0225868	0.61	no	no
seq.8334.65	chr5:40945908:A:G	trans	A	G	0.378883	0.0375929	6.87068e-24	NA	NA	NA				-0.00416561	0.0388548	0.91	no	yes
seq.8336.267	chr17:28367840:G:A	trans	G	A	0.374493	0.024331	1.86294e-53	0.1984	0.007955	2.634e-137							no	no
seq.8345.27	chr1:52601411:T:C	cis	T	C	0.356184	0.027066	1.49451e-39	0.7099	0.009402	0							no	no
seq.8346.9	chr9:137114987:C:T	cis	C	T	0.427174	0.0258688	2.95257e-61	0.4769	0.008768	0	0.521172	0.00924095	0	0.2539	0.026541	1e-21	no	no
seq.8352.26	chr17:28361641:G:A	trans	G	A	0.342702	0.0245318	2.38561e-44	0.2432	0.008217	1.702e-192							no	no
seq.8356.88	chr20:3069244:T:G	cis	T	G	-0.68415	0.0260778	1.0617e-151	-0.3649	0.007019	0	-0.626675	0.00856759	0	-0.78646	0.0265	4.3e-193	no	no
seq.8360.169	chr19:54906696:C:A	cis	C	A	-0.533487	0.0231915	4.29536e-117	-0.4433	0.013182	6.286e-248	-0.45121	0.0140433	1.68267e-226	-0.57752	0.023551	1.2e-132	no	no
seq.8363.18	chr3:186677647:C:T	trans	C	T	0.372334	0.0231832	4.82392e-58	0.147	0.009208	2.27e-57							no	no
seq.8364.74	chr7:6462736:T:C	trans	T	C	-0.168567	0.0225573	7.84693e-14	-0.2009	0.009657	3.979e-96							no	no
seq.8368.102	chr1:12201915:A:G	cis	A	G	0.23468	0.0285397	1.98609e-16	0.1962	0.011839	1.106e-61	0.102514	0.00942214	1.43351e-27	0.098406	0.0289	0.00066	no	no
seq.8369.102	chr3:100844922:T:C	trans	T	C	0.669126	0.0339604	2.02768e-86	0.0199	0.011994	0.097085	0.00236943	0.0123261	0.847564	0.015215	0.034624	0.68	no	yes
seq.8369.102	chr8:133461011:T:C	trans	T	C	0.140172	0.0227755	7.53199e-10	0.0401	0.007992	5.23e-07	0.0221769	0.00752099	0.00319146	-0.021851	0.023458	0.33	no	no
seq.8376.25	chr19:49009409:C:T	cis	C	T	0.638392	0.0488071	4.29042e-39	0.4354	0.012	3.043e-288	0.087348	0.0133689	6.41653e-11	0.15723	0.049284	0.0014	no	no
seq.8382.47	chr17:28367840:G:A	trans	G	A	-1.10135	0.0242979	0	-1.0977	0.003855	0							no	no
seq.8382.47	chr19:44945208:T:G	trans	T	G	-0.132012	0.0171779	1.53003e-14	-0.2646	0.007326	1.151e-285							no	no
seq.8385.248	chr3:186677647:C:T	trans	C	T	-0.25469	0.021325	7.04044e-33	NA	NA	NA	-0.0183446	0.00803302	0.0223924	0.048889	0.024071	0.033	no	no
seq.8385.248	chr4:3449382:G:A	cis	G	A	1.73039	0.0580277	2.13796e-195	NA	NA	NA	-0.343358	0.0123647	1.02565e-169	-0.84816	0.059445	3.9e-46	no	yes
seq.8394.56	chr11:126403491:G:A	trans	G	A	0.171251	0.0268924	1.91487e-10	0.0274	0.014445	0.057853							no	yes
seq.8394.56	chr14:20891649:C:A	cis	C	A	-0.314105	0.0262928	6.77642e-33	-0.1431	0.007837	1.736e-74							no	no
seq.8397.147	chr2:62296430:C:G	trans	C	G	-0.115636	0.0189751	1.10065e-09	-0.1511	0.009015	4.753e-63							yes	no
seq.8397.147	chr9:133266456:T:C	trans	T	C	0.949844	0.0273105	4.97737e-265	1.0564	0.008035	0							no	no
seq.8397.147	chr9:136205289:A:G	cis	A	G	0.450868	0.0237904	4.28154e-80	0.3018	0.008713	7.131e-263							no	no
seq.8398.277	chr3:158776909:T:C	cis	T	C	-0.591578	0.0288065	1.02188e-93	-0.5883	0.004557	0	-0.308117	0.00777078	0	-0.33797	0.029265	7.5e-31	no	no
seq.8400.74	chr3:186678827:T:C	trans	T	C	-0.147926	0.024009	7.21539e-10	-0.0848	0.009281	6.426e-20	0.00827109	0.00881848	0.348282	-0.025087	0.024419	0.31	no	no
seq.8404.102	chr8:3771048:T:C	trans	T	C	0.196815	0.031826	6.24525e-10	0.1073	0.088663	0.226203				-0.043065	0.032369	0.18	no	yes
seq.8407.84	chr1:146059977:T:G	trans	T	G	-1.06634	0.0334571	6.53131e-223	NA	NA	NA				-1.1573	0.03378	3.7e-258	no	no
seq.8407.84	chr1:149780394:A:G	trans	A	G	-0.392801	0.0632161	5.17798e-10	NA	NA	NA				-0.41654	0.063887	7e-11	no	no
seq.8407.84	chr1:149957192:T:C	trans	T	C	-0.451342	0.0586982	1.48047e-14	NA	NA	NA				-0.57527	0.059465	2.5e-22	no	no
seq.8424.269	chr1:196651787:C:T	trans	C	T	0.150901	0.0223098	1.34338e-11	0.1351	0.009037	1.579e-50							no	no
seq.8427.118	chr6:127153537:G:T	cis	G	T	-0.343753	0.022731	1.14815e-51	-0.2315	0.008016	2.177e-183	-0.139825	0.00699448	6.62522e-89	-0.065887	0.023181	0.0045	no	no
seq.8428.102	chr11:131255185:C:T	cis	C	T	-0.194463	0.0233338	7.81628e-17	-0.2708	0.008502	1.193e-222							no	no
seq.8428.102	chr16:376432:T:C	trans	T	C	0.139718	0.0232571	1.88369e-09	0.0602	0.008547	1.876e-12							no	no
seq.8429.16	chr14:105730895:G:C	trans	G	C	0.916727	0.0283714	4.79733e-229	-0.4433	0.225003	0.048816							yes	yes
seq.8458.111	chr4:89836243:G:C	cis	G	C	0.336485	0.0350542	8.07235e-22	-0.0276	0.008071	0.0006267	0.00569785	0.00757934	0.452194	0.227638	0.0352306	1e-10	yes	no
seq.8458.16	chr4:89836143:A:C	cis	A	C	0.358068	0.0352593	3.13906e-24	NA	NA	NA	0.0179043	0.00918209	0.051187	0.230276	0.0353675	7.5e-11	no	no
seq.8463.2	chr4:24800212:C:G	cis	C	G	-2.13418	0.0829109	4.10204e-146	NA	NA	NA	-2.30084	0.0324369	0	-2.0044	0.084258	3.6e-125	yes	no
seq.8465.52	chr15:78944951:C:T	cis	C	T	1.51183	0.0498036	2.10378e-202	1.458	0.008024	0	1.14601	0.0124888	0	1.4345	0.049725	2e-170	no	no
seq.8465.52	chr19:3548233:A:G	trans	A	G	-0.204076	0.022744	2.89135e-19	-0.173	0.027186	1.972e-10	-0.00707952	0.0256146	0.782251	-0.092421	0.025889	0.0008	no	no
seq.8468.19	chr19:50856831:G:A	cis	G	A	-0.185005	0.0228732	6.05062e-16	-0.0374	0.007862	1.964e-06	0.0145501	0.00477044	0.00228802	-0.13342	0.023109	7.7e-09	no	no
seq.8469.41	chr2:216508071:CAT:C	cis	CAT	C	-0.203596	0.0296669	6.75616e-12	NA	NA	NA	-0.0211942	0.0107751	0.0491881	-0.18815	0.030114	4e-10	no	no
seq.8474.6	chr1:64152474:G:A	cis	G	A	0.285879	0.0241274	2.18424e-32	NA	NA	NA	0.268001	0.00816053	1.52405e-236	0.31941	0.024292	1.9e-39	no	no
seq.8476.11	chr14:92925485:TA:T	cis	TA	T	0.194892	0.0227365	1.0193e-17	0.1033	0.008261	7.102e-36	0.0820915	0.00737251	8.49376e-29	0.16254	0.022922	1.4e-12	no	no
seq.8479.4	chr11:102770074:A:C	cis	A	C	0.158482	0.0249654	2.18077e-10	0.1972	0.009538	5.773e-95	0.220203	0.00900858	5.87489e-132	0.18754	0.025427	1.6e-13	no	no
seq.8480.29	chr2:55869757:A:G	cis	A	G	-0.218234	0.027049	7.14167e-16	-0.1731	0.01054	1.315e-60	-0.226222	0.00822244	1.23595e-166	-0.15993	0.027401	5.4e-09	no	no
seq.8528.74	chr15:74317938:A:T	cis	A	T	0.312577	0.0239764	7.55092e-39	NA	NA	NA	0.150844	0.00728865	3.78007e-95	0.28198	0.02673	1.9e-28	yes	no
seq.8528.74	chr9:133255635:C:T	trans	C	T	-0.714912	0.0269062	1.48594e-155	NA	NA	NA	-0.559216	0.0136255	0	-0.6341	0.027383	1.1e-119	no	no
seq.8556.5	chr9:134884208:G:A	trans	G	A	0.166375	0.023649	1.99022e-12	0.0749	0.007778	5.978e-22							no	no
seq.8565.160	chr14:105863242:C:T	trans	C	T	-0.306817	0.0268403	2.92146e-30	-0.1476	0.009962	1.152e-49							no	no
seq.8601.167	chr17:28344170:C:G	trans	C	G	-0.159831	0.0243505	5.24687e-11	-0.0863	0.007904	9.428e-28	-0.0218059	0.00650628	0.000803693	-0.045756	0.02498	0.067	yes	no
seq.8601.167	chr3:186664276:G:A	trans	G	A	0.15172	0.0231561	5.67545e-11	0.0453	0.008844	3.021e-07	0.0100425	0.00749439	0.180243	-0.0079191	0.023703	0.74	no	no
seq.8606.39	chr7:23273552:T:C	cis	T	C	-0.520848	0.0239679	1.04472e-104	NA	NA	NA	-0.147342	0.0194046	3.12248e-14	-0.11087	0.024201	4.6e-06	no	no
seq.8620.56	chr19:51079545:C:T	cis	C	T	1.42939	0.142861	1.44245e-23	NA	NA	NA				1.3475	0.14446	1.1e-20	no	no
seq.8631.13	chr7:95305886:CA:C	trans	CA	C	-0.27865	0.0275285	4.40251e-24	-0.2042	0.009446	1.219e-103	0.00272359	0.00871397	0.754619	0.039756	0.028183	0.15	no	no
seq.8644.46	chr15:78930300:T:C	cis	T	C	-1.00944	0.0303447	1.2106e-242	NA	NA	NA	-0.972052	0.0100174	0	-1.0817	0.030441	5.5e-253	no	no
seq.8660.5	chr1:114008507:C:T	cis	C	T	-0.18343	0.0243965	5.5335e-14	-0.0423	0.009658	1.188e-05							no	no
seq.8664.36	chr1:196651787:C:T	trans	C	T	0.132507	0.0221271	2.11817e-09	0.1085	0.009073	5.889e-33							no	no
seq.8696.15	chr17:28386951:C:T	trans	C	T	-0.248347	0.0241837	9.70063e-25	-0.1455	0.008099	3.608e-72							no	no
seq.8696.15	chr1:196651787:C:T	trans	C	T	0.174265	0.0218569	1.54882e-15	0.1582	0.009098	1.009e-67							no	no
seq.8696.15	chr6:31964400:C:T	trans	C	T	-0.224527	0.0362437	5.83123e-10	-0.2279	0.011596	5.401e-86							no	no
seq.8697.38	chr2:240466062:C:T	cis	C	T	-0.935778	0.150563	5.12661e-10	-0.6338	0.011144	0	-0.50598	0.0114365	0	-0.23262	0.15366	0.12	no	no
seq.8697.38	chr5:177637734:G:T	trans	G	T	-0.230362	0.0228221	5.88437e-24	-0.1209	0.008295	4.03e-48	-0.188927	0.00711514	2.38232e-155	-0.24744	0.023248	1.4e-26	no	no
seq.8702.42	chr19:54090830:A:T	cis	A	T	0.244724	0.0243109	7.7732e-24	NA	NA	NA				0.80599	0.024721	1.5e-233	yes	no
seq.8758.2	chr10:100204779:C:A	trans	C	A	-0.413004	0.0633074	6.85646e-11	-0.2412	0.027328	1.083e-18							no	no
seq.8759.29	chr11:60169453:A:C	trans	A	C	-0.3518	0.0453157	8.2737e-15	-0.3448	0.006563	0							no	no
seq.8759.29	chr22:42718545:G:A	cis	G	A	0.36903	0.0279742	9.78138e-40	0.3143	0.006497	0							no	no
seq.8760.10	chr11:116791863:C:T	trans	C	T	0.223888	0.0244821	5.96486e-20	0.1496	0.016998	1.353e-18							no	no
seq.8760.10	chr19:44908684:T:C	trans	T	C	0.42737	0.03814	3.84061e-29	0.5271	0.008743	0							no	no
seq.8766.29	chr19:54303249:G:A	cis	G	A	-0.502403	0.0270286	4.03181e-77	-0.4665	0.00689	0	-0.359901	0.00785252	0	-0.40085	0.027484	3.9e-48	no	no
seq.8767.44	chr1:196651787:C:T	trans	C	T	0.147591	0.0221065	2.44963e-11	0.1217	0.008999	1.123e-41	-0.00390318	0.00837183	0.641053	-0.020622	0.022723	0.36	no	no
seq.8768.4	chr1:169553393:T:A	trans	T	A	0.162245	0.0269739	1.79995e-09	-0.0064	0.008471	0.449964							yes	yes
seq.8773.172	chr20:41393111:C:A	cis	C	A	-0.274311	0.0390123	2.04456e-12	-0.2401	0.008642	7.003e-170							no	no
seq.8780.2	chr17:28337189:G:A	trans	G	A	0.158008	0.020835	3.3566e-14	0.055	0.01462	0.0001685							no	no
seq.8780.2	chr3:186677647:C:T	trans	C	T	-0.890609	0.0234031	0	-0.9417	0.005981	0							no	no
seq.8786.6	chr2:186729337:T:TA	cis	T	TA	0.316197	0.0460096	6.31248e-12	0.1864	0.010799	9.183e-67	0.366016	0.00985943	1.1749e-301	0.476092	0.0471226	5.3e-24	no	no
seq.8791.151	chr7:95305886:CA:C	trans	CA	C	-0.173652	0.0275668	2.98979e-10	-0.0523	0.009511	3.828e-08	-0.000145127	0.00817235	0.985832	0.0090079	0.028188	0.78	no	no
seq.8794.13	chr16:89637957:G:C	cis	G	C	0.630839	0.0237477	1.75792e-155	0.4358	0.007353	0	0.833838	0.00869436	0	1.06084	0.0238331	0	yes	no
seq.8795.48	chr11:117163903:G:T	trans	G	T	0.17751	0.0222283	1.39637e-15	0.2628	0.011758	1.18e-110	0.225535	0.0115548	7.61027e-85	0.18435	0.022591	2.2e-16	no	no
seq.8795.48	chr16:136951:T:C	trans	T	C	-0.993926	0.159345	4.44386e-10	NA	NA	NA				-1.1082	0.16294	2.1e-11	no	no
seq.8795.48	chr22:37066896:A:G	trans	A	G	0.170011	0.0223945	3.15937e-14	0.1266	0.008303	1.725e-52	0.137052	0.00697303	5.29054e-86	0.18828	0.022856	1.3e-17	no	no
seq.8795.48	chr3:196060827:T:A	cis	T	A	2.0539	0.107987	1.16681e-80	NA	NA	NA				-0.06228	0.10985	0.57	yes	yes
seq.8814.33	chr4:7425380:A:G	cis	A	G	-0.545862	0.0551321	4.12192e-23	-0.4446	0.008893	0	-0.607838	0.00998569	0	-0.34595	0.055309	1.9e-10	no	no
seq.8819.3	chr2:216508071:CAT:C	cis	CAT	C	-0.200246	0.0298033	1.83105e-11	NA	NA	NA	-0.0211942	0.0107751	0.0491881	-0.18815	0.030114	4e-10	no	no
seq.8825.4	chr1:169537838:T:A	trans	T	A	0.326815	0.0264828	5.47268e-35	0.2759	0.008476	2.021e-232	-0.00601318	0.00640639	0.347924	-0.037593	0.026935	0.12	yes	no
seq.8838.10	chr11:117206318:A:G	trans	A	G	-0.171616	0.0235955	3.50994e-13	NA	NA	NA	-0.190043	0.00870147	9.59401e-106	-0.22571	0.024254	3e-21	no	no
seq.8838.10	chr12:89463646:A:C	trans	A	C	-0.256015	0.0275972	1.74582e-20	-0.1157	0.008722	3.716e-40	-0.198268	0.00816771	3.63915e-130	-0.26481	0.028359	3.2e-21	no	no
seq.8838.10	chr9:133273682:A:T	trans	A	T	0.259238	0.022566	1.516e-30	NA	NA	NA				0.1135	0.023089	6.3e-07	yes	no
seq.8840.61	chr12:7063032:G:A	cis	G	A	1.0186	0.0394766	8.29851e-147	0.8053	0.010281	0	0.668054	0.0109743	0	0.69971	0.040932	1.6e-65	no	no
seq.8840.61	chr14:105722291:C:G	trans	C	G	-0.463289	0.027282	1.12538e-64	-0.3374	0.486775	0.488226				-0.42185	0.028642	4.1e-49	yes	no
seq.8842.16	chr17:28361641:G:A	trans	G	A	0.329902	0.0236219	2.51536e-44	0.1746	0.008054	3.282e-104							no	no
seq.8842.16	chr3:113907086:C:G	cis	C	G	-0.519003	0.0229459	2.84446e-113	-0.3522	0.007173	0							yes	no
seq.8851.42	chr2:186657954:A:G	cis	A	G	0.417623	0.0456939	6.27047e-20	NA	NA	NA	0.257616	0.00799049	4.80839e-228	0.483177	0.047063	1e-24	no	no
seq.8851.42	chr9:133266900:A:C	trans	A	C	-0.185942	0.0266135	2.81255e-12	NA	NA	NA	-0.105024	0.0154705	1.13162e-11	-0.152668	0.0273686	2.4e-08	no	no
seq.8852.10	chr9:134870854:A:G	trans	A	G	-0.326851	0.0234373	3.33887e-44	-0.0443	0.008204	6.665e-08							no	no
seq.8858.21	chr1:196688284:A:G	trans	A	G	0.469428	0.0490305	1.02636e-21	0.2181	0.008023	1.032e-162							no	no
seq.8859.51	chr19:48633222:C:A	cis	C	A	-0.265495	0.0242709	7.51796e-28	-0.1821	0.010723	1.104e-64	-0.0784576	0.0113548	4.85736e-12	-0.0720072	0.0248467	0.0038	no	no
seq.8866.53	chr19:45694163:C:T	cis	C	T	-0.4149	0.0309124	4.50505e-41	-0.2586	0.009027	1.804e-180							no	no
seq.8869.5	chr6:27165352:A:G	cis	A	G	0.372143	0.0531586	2.54859e-12	NA	NA	NA				1.0524	0.054258	1.8e-83	no	no
seq.8874.53	chr13:77004115:T:TA	cis	T	TA	0.429831	0.025589	2.54742e-63	0.1669	0.013471	2.985e-35							no	no
seq.8874.53	chr1:196702856:G:A	trans	G	A	-0.329201	0.0481831	8.35795e-12	0.0758	0.008061	5.262e-21							no	yes
seq.8876.51	chr17:28367840:G:A	trans	G	A	-0.157451	0.0243661	1.03402e-10	-0.0531	0.00793	2.135e-11							no	no
seq.8877.22	chr2:3592552:C:T	trans	C	T	0.201617	0.0252141	1.28292e-15	0.1687	0.010231	4.344e-61							no	no
seq.8885.6	chr1:172443705:C:A	trans	C	A	-0.262511	0.0231374	7.78395e-30	-0.138	0.010104	1.815e-42							no	no
seq.8885.6	chr3:54125293:C:T	cis	C	T	-0.313386	0.0228356	7.33838e-43	-0.2045	0.008268	4.616e-135							no	no
seq.8887.21	chr17:28349109:C:T	trans	C	T	-0.180917	0.0239136	3.86634e-14	-0.0284	0.008252	0.0005782	-0.0150433	0.00745004	0.043464	-0.051213	0.024775	0.039	no	no
seq.8888.33	chr8:125465736:G:C	trans	G	C	0.195956	0.0216009	1.17247e-19	0.0784	0.008148	6.426e-22							yes	no
seq.8890.9	chr12:125652317:C:T	cis	C	T	0.211358	0.0263002	9.25337e-16	0.1682	0.009447	6.446e-71							no	no
seq.8890.9	chr12:129074876:C:T	trans	C	T	0.41549	0.0346743	4.38026e-33	0.362	0.013462	2.901e-159							no	no
seq.8890.9	chr12:129612192:A:G	trans	A	G	-0.417388	0.0381221	6.73907e-28	-0.4377	0.0161	9.405e-163							no	no
seq.8894.80	chr5:178208180:G:T	cis	G	T	0.276573	0.0282267	1.14525e-22	0.1097	0.01443	2.91e-14							no	no
seq.8900.28	chr15:72902562:C:T	cis	C	T	-0.139104	0.0219967	2.55135e-10	0.0083	0.012105	0.49294	-0.0387938	0.00973368	6.73302e-05	-0.07083	0.022188	0.0014	no	no
seq.8900.28	chr9:133273734:C:T	trans	C	T	-0.183013	0.0270455	1.31613e-11	-0.1626	0.016766	3.067e-22	-0.0507005	0.0157789	0.00131271	-0.088954	0.027386	0.0011	no	no
seq.8903.1	chr10:19983733:C:T	trans	C	T	-0.17432	0.0268201	8.05378e-11	-0.1809	0.0091	6.224e-88							no	no
seq.8903.1	chr1:169514323:T:C	trans	T	C	0.719957	0.077938	2.52174e-20	0.4221	0.023014	3.91e-75							no	no
seq.8905.20	chr11:116791863:C:T	trans	C	T	0.168285	0.0241769	3.38922e-12	0.1672	0.016653	1.012e-23							no	no
seq.8905.20	chr19:44908822:C:T	trans	C	T	0.384649	0.040823	4.41062e-21	0.1915	0.017261	1.332e-28							no	no
seq.8906.60	chr1:196770116:G:T	trans	G	T	0.344179	0.0515069	2.35396e-11	0.1681	0.007571	3.109e-109	0.00319957	0.00771272	0.678257	0.022185	0.052095	0.68	no	no
seq.8906.60	chr6:32061406:C:T	trans	C	T	-0.270977	0.0345012	4.02532e-15	-0.1795	0.012704	2.507e-45	-0.00699823	0.0132481	0.59733	-0.040806	0.034885	0.24	no	no
seq.8906.60	chr9:120991236:C:A	trans	C	A	0.290507	0.0462284	3.29617e-10	NA	NA	NA				0.035547	0.046873	0.44	no	yes
seq.8907.11	chr8:105569300:A:T	trans	A	T	0.143663	0.0226694	2.33771e-10	0.0909	0.009747	1.103e-20							yes	no
seq.8913.22	chr1:169542317:T:C	trans	T	C	-0.508112	0.0265438	1.1197e-81	-0.268	0.008474	1.53e-219							no	no
seq.8916.32	chr17:28367840:G:A	trans	G	A	-0.330168	0.0243216	5.626e-42	-0.063	0.007981	2.922e-15							no	no
seq.8918.64	chr11:116791863:C:T	trans	C	T	0.152694	0.0240827	2.29176e-10	0.0762	0.016551	4.146e-06							no	no
seq.8918.64	chr12:7088974:C:T	trans	C	T	-0.218964	0.0338608	1.00237e-10	-0.0553	0.05335	0.299943							no	yes
seq.8918.64	chr19:44908822:C:T	trans	C	T	0.258084	0.0404227	1.71819e-10	0.0093	0.017121	0.587004							no	yes
seq.8918.64	chr2:20999010:T:A	trans	T	A	0.891013	0.0622491	1.79763e-46	0.345	0.04115	5.121e-17							yes	no
seq.8918.64	chr3:165889399:T:TA	trans	T	TA	-0.159063	0.0263851	1.65463e-09	-0.1029	0.008883	5.005e-31							no	no
seq.8922.4	chr11:116791863:C:T	trans	C	T	0.222401	0.0244703	1.00323e-19	0.1746	0.016748	1.909e-25							no	no
seq.8922.4	chr19:44912921:G:T	trans	G	T	0.250548	0.0283585	1.00069e-18	0.3275	0.009777	5.561e-246							no	no
seq.8923.94	chr14:69360611:AAAAG:A	cis	AAAAG	A	0.249772	0.0342768	3.17103e-13	0.1859	0.013785	1.901e-41							no	no
seq.8925.25	chr8:102238215:C:G	cis	C	G	-0.369469	0.0609374	1.33537e-09	-0.1326	0.01156	1.851e-30	-0.124278	0.0116986	2.32006e-26	-0.235	0.062443	0.00017	yes	no
seq.8942.2	chr11:116791863:C:T	trans	C	T	0.172152	0.0244589	1.94491e-12	0.1122	0.016389	7.593e-12							no	no
seq.8950.4	chr19:44897490:T:A	trans	T	A	0.331949	0.0403663	1.97788e-16	0.163	0.030497	9.051e-08							yes	no
seq.8953.47	chr1:156776468:G:GT	cis	G	GT	0.285158	0.0364606	5.24083e-15	NA	NA	NA	-1.03153	0.00874142	0	-1.13	0.037182	4.5e-203	no	yes
seq.8956.96	chr22:20423776:A:G	cis	A	G	-0.31627	0.0334171	2.95461e-21	-0.1549	0.009914	4.993e-55	-0.372328	0.008273	0	-0.2949	0.033904	2.2e-18	no	no
seq.8957.72	chr2:53689712:G:C	cis	G	C	0.201579	0.0229229	1.44611e-18	0.0436	0.0083	1.498e-07							yes	no
seq.8958.51	chr3:64672:T:C	cis	T	C	0.227559	0.0225101	5.02805e-24	0.22	0.008513	3.011e-147	0.301944	0.00784826	0	0.41653	0.022995	2.6e-73	no	no
seq.8960.3	chr5:96923223:G:C	cis	G	C	-0.969828	0.0232473	0	-0.7096	0.003773	0							yes	no
seq.8962.48	chr19:15470494:AC:A	trans	AC	A	0.403184	0.0261701	1.48491e-53	0.3014	0.009772	7.075e-209							no	no
seq.8969.49	chr5:140632282:C:T	cis	C	T	1.44368	0.0479703	5.57186e-199	NA	NA	NA				0.33663	0.049101	6.9e-12	no	no
seq.8971.9	chr19:44945208:T:G	trans	T	G	-1.02802	0.021773	0	-1.2239	0.00398	0							no	no
seq.8973.23	chr1:157601708:T:C	cis	T	C	0.33767	0.0243447	9.58076e-44	0.6477	0.005139	0							no	no
seq.8974.172	chr9:99072866:G:A	cis	G	A	-0.225617	0.0259141	3.13906e-18	-0.1883	0.013747	1.044e-42	-0.219124	0.0104142	2.76758e-98	-0.18116	0.026259	4.6e-12	no	no
seq.8980.19	chr19:44908822:C:T	trans	C	T	-0.314054	0.0408847	1.5729e-14	-0.2613	0.016442	7.19e-57							no	no
seq.8983.7	chr9:86081935:C:T	cis	C	T	-0.464622	0.0248674	6.67729e-78	-0.6909	0.0416	6.088e-62							no	no
seq.8992.1	chr9:71750345:G:T	cis	G	T	0.667574	0.0903043	1.44112e-13	NA	NA	NA				0.24508	0.092639	0.0082	no	no
seq.8993.151	chr9:92528766:AT:A	trans	AT	A	-0.219243	0.023931	5.12035e-20	-0.0946	0.011747	8.076e-16							no	no
seq.8994.65	chr10:96300918:C:T	trans	C	T	-0.152828	0.0243735	3.60446e-10	-0.1055	0.018544	1.277e-08	0.00273043	0.016339	0.867283	-0.064563	0.024647	0.0089	no	no
seq.8994.65	chr2:88966198:G:C	trans	G	C	-0.36206	0.0364938	3.36822e-23	-0.3004	0.012806	1.082e-121				0.017163	0.036731	0.66	yes	no
seq.8994.65	chr2:94949412:G:A	trans	G	A	-0.279334	0.0411084	1.08268e-11	-0.195	0.01847	4.67e-26	-0.00210727	0.0162647	0.896914	-0.012769	0.041425	0.77	no	no
seq.8997.4	chr22:38843682:C:G	cis	C	G	-1.09631	0.0423972	1.98153e-147	NA	NA	NA	-2.03228	0.0273661	0	-1.6009	0.043275	9.6e-300	yes	no
seq.9002.36	chr14:94445695:T:G	cis	T	G	0.39679	0.022942	5.09918e-67	0.2251	0.011139	8.39e-91	0.563122	0.00937971	0	0.64216	0.023266	2.2e-166	no	no
seq.9008.6	chr22:22902089:T:C	trans	T	C	0.46521	0.0324216	1.08443e-46	0.0932	0.020559	5.808e-06							no	no
seq.9015.1	chr11:57995240:G:A	cis	G	A	0.755154	0.118474	1.84166e-10	NA	NA	NA				1.163	0.11928	1.2e-22	no	no
seq.9015.1	chr2:61425466:C:T	trans	C	T	-0.14516	0.0239466	1.34614e-09	-0.1375	0.008117	2.306e-64	-0.196329	0.00737808	5.236e-156	-0.14661	0.024293	7.3e-10	no	no
seq.9015.1	chr3:128601502:T:G	trans	T	G	-0.211463	0.0232668	1.00323e-19	-0.1882	0.011999	1.926e-55	-0.250936	0.0119546	7.95426e-98	-0.20603	0.023475	1e-18	no	no
seq.9016.12	chr17:28391158:T:A	trans	T	A	-0.251103	0.0243934	7.50931e-25	-0.1413	0.008089	2.475e-68							yes	no
seq.9017.58	chr18:32226890:C:T	trans	C	T	-0.165948	0.0259935	1.72302e-10	-0.1142	0.007675	4.492e-50							no	no
seq.9017.58	chr9:133249012:G:A	trans	G	A	0.200387	0.0287137	2.97783e-12	0.0244	0.015179	0.107948							no	yes
seq.9021.1	chr5:157056670:A:G	cis	A	G	-0.351915	0.0245404	1.22631e-46	-0.2566	0.008009	3.053e-225	-0.356063	0.00693406	0	-0.44336	0.024893	1.6e-70	no	no
seq.9022.49	chr1:196651787:C:T	trans	C	T	0.159074	0.0221047	6.18159e-13	0.1466	0.009079	1.193e-58							no	no
seq.9022.49	chr6:32043644:C:T	trans	C	T	0.310443	0.0492849	2.99654e-10	0.0058	0.032781	0.859562							no	yes
seq.9028.5	chr17:28413121:G:A	trans	G	A	-0.149973	0.0245236	9.62764e-10	-0.0667	0.00816	2.995e-16							no	no
seq.9039.47	chr10:19978112:G:A	trans	G	A	-0.17273	0.023378	1.48388e-13	-0.1421	0.008185	1.658e-67	0.00985832	0.0067127	0.141939	-0.012529	0.024014	0.77	no	no
seq.9039.47	chr17:28367840:G:A	trans	G	A	-0.279019	0.0239752	2.64728e-31	-0.1352	0.008175	1.946e-61	-0.00992567	0.00670026	0.138504	-0.018405	0.024701	0.25	no	no
seq.9039.47	chr1:169492243:T:C	trans	T	C	0.663945	0.0794788	6.61455e-17	0.3089	0.020006	8.801e-54	-0.00391823	0.0146799	0.789538	-0.036379	0.082125	0.65	no	no
seq.9053.16	chr1:223755834:C:G	trans	C	G	0.237905	0.0256488	1.76767e-20	-0.0586	0.39178	0.881101	-0.00552083	0.0940313	0.953181	0.015374	0.026226	0.56	yes	yes
seq.9061.3	chr17:28380044:AT:A	trans	AT	A	0.167114	0.0260534	1.41478e-10	NA	NA	NA	0.00185102	0.0132588	0.88897	0.021715	0.026638	0.42	no	yes
seq.9061.3	chr1:196751137:AAAAC:A	trans	AAAAC	A	-0.230599	0.0260007	7.38414e-19	-0.0834	0.010639	4.546e-15	0.00170971	0.00978323	0.861269	-0.019862	0.026446	0.45	no	no
seq.9068.17	chr3:52786995:A:G	trans	A	G	-0.620284	0.0223936	7.14496e-169	-0.4022	0.006756	0							no	no
seq.9076.25	chr4:56903658:T:C	trans	T	C	-0.163768	0.0218932	7.41652e-14	-0.1465	0.010107	1.306e-47	-0.0889967	0.00936563	2.04975e-21	-0.083302	0.023104	0.00031	no	no
seq.9076.25	chr8:56452747:C:T	cis	C	T	0.402198	0.0242928	1.44311e-61	0.4625	0.006231	0	0.287563	0.00749877	0	0.26602	0.024373	1e-27	no	no
seq.9077.10	chr19:51801226:T:C	trans	T	C	0.198383	0.0249461	1.8281e-15	0.0886	0.01225	4.732e-13	0.199888	0.0112072	3.73594e-71	0.2326	0.026076	3.7e-19	no	no
seq.9077.10	chr1:117476250:G:T	cis	G	T	-0.183314	0.0220354	8.86543e-17	-0.0836	0.009392	5.521e-19	-0.0960889	0.00775515	2.94849e-35	-0.09485	0.023151	3.5e-05	no	no
seq.9077.10	chr9:133273983:A:G	trans	A	G	0.448655	0.0266653	1.58964e-63	0.1739	0.012403	1.172e-44	0.0237134	0.00903359	0.00866443	0.055363	0.027556	0.045	no	no
seq.9087.8	chr1:56940892:C:G	trans	C	G	-1.0099	0.132247	2.23254e-14	NA	NA	NA				-0.34636	0.13574	0.011	yes	no
seq.9087.8	chr7:95311470:T:C	trans	T	C	0.55832	0.0393787	1.24997e-45	NA	NA	NA				-0.025119	0.040043	0.52	no	yes
seq.9090.9	chrX:100678157:A:G	cis	A	G	0.134825	0.0194691	4.35712e-12	0.1068	0.00739	2.456e-47	0.135149	0.0064378	7.58752e-98	0.019743	0.019754	0.32	no	no
seq.9092.33	chr2:233762816:G:T	trans	G	T	0.284808	0.0233391	2.99502e-34	0.0236	0.00882	0.007454	-0.00760814	0.00851751	0.371731	-0.024822	0.023697	0.3	no	no
seq.9094.5	chr12:7747588:C:T	cis	C	T	-0.700354	0.0246384	9.81748e-178	-0.8292	0.005214	0	-0.852036	0.00759768	0	-0.63707	0.024922	7.8e-146	no	no
seq.9094.5	chr13:28024957:T:C	trans	T	C	-0.708333	0.114459	6.07267e-10	NA	NA	NA				-0.7738	0.12386	4.4e-11	no	no
seq.9094.5	chr2:111181515:A:C	trans	A	C	-0.169203	0.0255777	3.70937e-11	NA	NA	NA	-0.0975666	0.00730427	1.07127e-40	-0.19923	0.027663	9.5e-15	no	no
seq.9094.5	chr7:50270294:G:A	trans	G	A	0.248992	0.0243065	1.26154e-24	0.1583	0.009719	1.199e-59	0.195608	0.00682297	9.31108e-181	0.27676	0.026206	2.5e-30	no	no
seq.9095.5	chr17:66210650:A:G	trans	A	G	0.552749	0.0457036	1.13344e-33	0.3608	0.01575	3.821e-116							no	no
seq.9099.19	chr12:7063032:G:A	trans	G	A	0.258094	0.0392798	5.00956e-11	0.1853	0.012343	6.039e-51							no	no
seq.9099.19	chr14:105758513:C:G	trans	C	G	0.200521	0.029597	1.24366e-11	0.0373	0.168591	0.824901							yes	yes
seq.9107.59	chr1:196673403:T:C	trans	T	C	-0.172559	0.0228463	4.25207e-14	-0.058	0.009163	2.452e-10							no	no
seq.9111.40	chr6:32006812:G:C	trans	G	C	0.453584	0.05529	2.33024e-16	0.3506	0.034634	4.363e-24							yes	no
seq.9118.7	chr19:44945208:T:G	trans	T	G	0.475269	0.0219984	1.62181e-103	0.4811	0.006484	0							no	no
seq.9118.7	chr2:216634426:T:C	trans	T	C	0.148564	0.0227595	6.68498e-11	0.01	0.009232	0.278704							no	yes
seq.9172.69	chr11:102722195:TG:T	cis	TG	T	0.167913	0.0227237	1.47571e-13	NA	NA	NA	-0.094439	0.00743855	6.23304e-37	-0.08136	0.023683	0.00059	no	yes
seq.9172.69	chr19:44903416:G:A	trans	G	A	-0.336644	0.0364525	2.57988e-20	-0.1123	0.008723	6.301e-38	-0.0196112	0.0077912	0.0118326	-0.010237	0.037752	0.8	no	no
seq.9172.69	chr7:48412584:G:T	trans	G	T	0.882072	0.0749248	5.39386e-32	NA	NA	NA				0.11786	0.077677	0.12	no	yes
seq.9172.69	chr8:141205710:G:A	trans	G	A	-0.190525	0.028311	1.69981e-11	NA	NA	NA	-0.0134697	0.00910674	0.139116	-0.04333	0.029552	0.14	no	yes
seq.9173.21	chr1:63641146:T:C	cis	T	C	-0.335106	0.0283192	2.62966e-32	-0.1118	0.010106	1.893e-28							no	no
seq.9175.48	chr10:18217812:G:C	trans	G	C	-0.15307	0.0229304	2.46547e-11	-0.0547	0.011926	4.503e-06	-0.1221	0.010327	2.95325e-32	-0.15572	0.02358	2.9e-11	yes	no
seq.9175.48	chr21:40692413:T:G	cis	T	G	-0.378552	0.0359948	7.22437e-26	-0.2982	0.020215	3.028e-49	-0.912693	0.0231766	0	-0.60422	0.036826	1.5e-60	no	no
seq.9176.3	chr17:28322698:A:C	trans	A	C	-0.228907	0.0250203	5.7544e-20	-0.1303	0.008015	1.995e-59							no	no
seq.9176.3	chr1:196651787:C:T	trans	C	T	0.134124	0.0223587	1.98847e-09	0.1121	0.008987	1.036e-35							no	no
seq.9177.6	chr19:5844781:A:C	trans	A	C	-0.167231	0.0243694	6.77485e-12	-0.1887	0.014988	2.388e-36	-0.268635	0.012379	2.01372e-104	-0.34493	0.025523	1.2e-41	no	no
seq.9177.6	chr21:41348652:G:A	cis	G	A	-0.534691	0.0388615	4.50402e-43	-0.3886	0.035988	3.517e-27	0.731482	0.0257594	2.2182e-177	0.24976	0.040194	4.1e-10	no	no
seq.9177.6	chr9:133264504:G:GAAACTGCC	trans	G	GAAACTGCC	0.301868	0.0265378	5.56673e-30	0.2084	0.0107	1.716e-84	-0.0673869	0.00788307	1.24911e-17	-0.070371	0.027656	0.0088	no	no
seq.9180.6	chr21:33404389:A:G	cis	A	G	-0.136643	0.0225547	1.37559e-09	-0.0386	0.00784	8.504e-07	-0.478035	0.00774671	0	-0.912387	0.0228889	0	no	no
seq.9183.7	chr21:33343393:G:C	cis	G	C	0.831725	0.0226331	1.24451e-295	0.708	0.010014	0	0.465622	0.011229	0	0.41551	0.023164	3.9e-72	yes	no
seq.9183.7	chr9:133279427:T:C	trans	T	C	-0.143565	0.0234861	9.79242e-10	-0.1169	0.012325	2.42e-21	-0.127591	0.00924527	2.52348e-43	-0.14738	0.02779	1.3e-07	no	no
seq.9185.15	chr21:42366929:G:A	cis	G	A	0.243828	0.0233528	1.61065e-25	0.3748	0.007805	0	0.304245	0.00850111	1.64437e-280	0.22049	0.023672	1.2e-20	no	no
seq.9187.2	chr3:186677647:C:T	trans	C	T	0.883541	0.0237716	2.25944e-302	0.533	0.007864	0							no	no
seq.9190.7	chr1:56940892:C:G	trans	C	G	-1.7737	0.132155	4.53211e-41	NA	NA	NA				-0.11327	0.1361	0.41	yes	yes
seq.9197.4	chr17:27631278:G:A	cis	G	A	0.233771	0.0247414	3.434e-21	0.1257	0.00956	1.747e-39	0.495867	0.00871675	0	0.51546	0.025222	4e-93	no	no
seq.9199.6	chr6:32054075:A:G	trans	A	G	-0.226097	0.0356847	2.35863e-10	-0.2	0.014675	2.719e-42							no	no
seq.9201.13	chr7:95305886:CA:C	trans	CA	C	-0.369247	0.027395	2.08882e-41	-0.0467	0.009656	1.321e-06							no	no
seq.9207.60	chr11:116791863:C:T	trans	C	T	0.257594	0.0242227	2.0611e-26	0.2161	0.017004	5.263e-37	0.0320652	0.0159946	0.0449894	0.038288	0.024821	0.12	no	no
seq.9207.60	chr19:44908822:C:T	trans	C	T	0.521225	0.0408138	2.38726e-37	0.3286	0.017728	1.071e-76	-0.00715386	0.0137908	0.603942	0.028893	0.041559	0.5	no	no
seq.9211.19	chr17:1764954:C:T	cis	C	T	0.468429	0.0238288	4.93174e-86	0.2844	0.008757	2.241e-231	0.281928	0.00770735	6.15177e-293	0.32925	0.023949	4.9e-43	no	no
seq.9212.22	chr11:66572568:T:C	cis	T	C	-0.197242	0.0250125	3.1268e-15	-0.1993	0.009492	6.921e-98	-0.216571	0.00842633	1.11686e-145	-0.20457	0.02534	5.9e-16	no	no
seq.9212.22	chr12:101825988:G:A	trans	G	A	0.173118	0.0230932	6.5539e-14	0.2669	0.009061	1.057e-190	0.280857	0.00810318	3.14775e-263	0.17253	0.023381	1.2e-13	no	no
seq.9213.24	chr21:46152973:C:T	cis	C	T	-0.387744	0.0371308	1.58307e-25	-0.8885	0.016562	0				-0.030015	0.038245	0.43	no	no
seq.9215.117	chr6:31977074:T:C	trans	T	C	-0.987148	0.0756754	6.82967e-39	-0.6246	0.01806	4.185e-262	-0.0384632	0.0157066	0.0143311	-0.053315	0.076773	0.49	no	no
seq.9216.100	chr22:50289633:T:C	cis	T	C	-0.494393	0.0222332	1.51705e-109	-0.4535	0.006527	0	-0.24991	0.00748202	1.30617e-244	-0.12837	0.022578	1.3e-08	no	no
seq.9216.100	chr6:32597288:G:A	trans	G	A	-0.173812	0.0288455	1.68461e-09	NA	NA	NA				-0.089339	0.031209	0.00092	no	no
seq.9220.7	chr14:106776758:C:T	trans	C	T	0.142901	0.0223948	1.75946e-10	0.147	0.008103	1.483e-73							no	no
seq.9227.15	chr22:22358119:T:G	trans	T	G	-0.261536	0.0292066	3.40722e-19	NA	NA	NA	-0.000808085	0.012033	0.946458	0.0024477	0.02963	0.93	no	yes
seq.9232.1	chr11:124900330:G:T	cis	G	T	0.167351	0.0221058	3.71963e-14	NA	NA	NA	0.123253	0.0125685	1.05633e-22	0.15301	0.029111	1.2e-07	no	no
seq.9232.1	chr3:98688089:G:C	trans	G	C	0.109623	0.0173095	2.40287e-10	NA	NA	NA	0.0467695	0.00737879	2.32204e-10	0.079483	0.022791	0.00056	yes	no
seq.9232.1	chr9:133256205:G:C	trans	G	C	-1.00624	0.0267808	0	NA	NA	NA	-0.4442	0.0137861	9.01571e-228	-0.51805	0.027401	9.1e-80	yes	no
seq.9233.71	chr17:28361641:G:A	trans	G	A	0.154455	0.0245108	2.94768e-10	0.0621	0.008049	1.209e-14	0.00765213	0.00706071	0.27847	0.020587	0.025024	0.41	no	no
seq.9235.3	chr3:52851662:C:CTTTAA	trans	C	CTTTAA	-0.972657	0.0884342	3.87882e-28	NA	NA	NA				0.017434	0.08949	0.92	no	yes
seq.9235.3	chr5:177409531:A:G	trans	A	G	0.325219	0.0255418	3.88597e-37	0.1648	0.009445	3.499e-68	0.0451361	0.00848486	1.03997e-07	0.094875	0.025843	0.00012	no	no
seq.9237.54	chr14:106687444:T:C	trans	T	C	0.167722	0.0223685	6.47292e-14	0.1235	0.008225	5.902e-51							no	no
seq.9237.54	chr14:94378506:T:G	trans	T	G	0.577194	0.0253443	8.27942e-115	0.3957	0.008683	0							no	no
seq.9241.40	chr20:1635015:T:C	cis	T	C	-0.263598	0.0287415	4.67089e-20	-0.1505	0.008621	3.044e-68							no	no
seq.9242.11	chr4:165397245:C:T	trans	C	T	0.261934	0.0331296	2.65033e-15	NA	NA	NA	-0.00442044	0.00953634	0.642979	0.054034	0.034026	0.11	no	yes
seq.9244.27	chr12:8946399:G:GAAC	trans	G	GAAC	-0.238578	0.0226936	7.52662e-26	-0.0968	0.012237	2.564e-15	-0.0126767	0.0126619	0.316747	-0.035057	0.024421	0.15	no	no
seq.9244.27	chr1:40091361:A:G	cis	A	G	0.764448	0.0330912	4.4978e-118	0.3254	0.018808	4.61e-67	0.0324155	0.0193697	0.0942258	-0.023988	0.033802	0.48	no	no
seq.9250.87	chr8:7023053:T:C	cis	T	C	-0.194775	0.0231597	4.09732e-17	NA	NA	NA	-0.0447779	0.00756939	3.30567e-09	0.080097	0.023742	0.00073	no	no
seq.9251.28	chr4:6598285:A:G	cis	A	G	-0.964576	0.0230439	0	-0.7676	0.006255	0	-0.822533	0.00718371	0	-0.68888	0.023169	7.6e-196	no	no
seq.9253.52	chr19:5832762:G:A	trans	G	A	-0.142623	0.0204446	3.03529e-12	-0.0398	0.016917	0.018643	-0.0867452	0.0123094	1.82726e-12	-0.12371	0.038555	4.2e-05	no	no
seq.9253.52	chr9:133257521:T:TC	cis	T	TC	-1.2441	0.0223059	0	-1.2319	0.004274	0	-1.0984	0.00801599	0	-1.1659	0.022061	0	no	no
seq.9254.18	chr1:196651787:C:T	trans	C	T	0.136122	0.0221878	8.51785e-10	0.1313	0.009062	1.427e-47	-0.00648827	0.00844851	0.442501	0.028816	0.022602	0.2	no	no
seq.9256.78	chr17:80667470:A:G	cis	A	G	-0.534416	0.0420021	4.37522e-37	-0.4952	0.009968	0	-0.81173	0.0128654	0	-0.67285	0.04258	5.6e-61	no	no
seq.9256.78	chr1:27367871:G:T	trans	G	T	0.193243	0.0322421	2.05362e-09	0.1117	0.031226	0.0003474	0.120589	0.0207952	6.67636e-09	0.21508	0.0332	4.1e-11	no	no
seq.9256.78	chr6:29954963:A:G	trans	A	G	0.249785	0.0218224	2.45414e-30	0.184	0.008283	2.48e-109	0.239002	0.0069038	1.3122e-262	0.31382	0.022148	1.4e-51	no	no
seq.9259.35	chr11:126408308:T:C	trans	T	C	0.16887	0.0280465	1.73261e-09	NA	NA	NA	0.182799	0.0138166	5.85868e-40	0.19802	0.028126	1.8e-12	no	no
seq.9261.14	chr7:142854785:G:A	cis	G	A	-0.321775	0.0406793	2.57276e-15	NA	NA	NA	-0.31823	0.00860029	1.05196e-299	-0.28671	0.041005	2.7e-12	no	no
seq.9263.57	chr11:124648162:C:T	cis	C	T	-1.6154	0.100202	1.80011e-58	NA	NA	NA				0.084548	0.10301	0.46	no	yes
seq.9263.57	chr1:207107394:A:T	trans	A	T	-0.267389	0.0284031	4.77309e-21	-0.1028	0.016239	2.445e-10	-0.0567604	0.0150192	0.000157337	-0.066021	0.029292	0.016	yes	no
seq.9264.11	chr4:155951741:A:T	cis	A	T	-0.159665	0.0258733	6.78485e-10	-0.1434	0.008364	6.816e-66	-0.153682	0.00768838	6.88018e-89	-0.14014	0.026144	7.5e-08	yes	no
seq.9265.10	chr12:75488187:G:A	cis	G	A	-1.23004	0.166057	1.28855e-13	NA	NA	NA				-2.3176	0.16925	1.3e-42	no	no
seq.9266.1	chr6:41276282:G:A	cis	G	A	0.284332	0.025287	2.47286e-29	0.1724	0.013146	2.727e-39							no	no
seq.9267.2	chr7:130298758:G:T	cis	G	T	1.14583	0.0241221	0	1.197	0.003839	0	0.53517	0.00784944	0	0.53737	0.024481	6.5e-107	no	no
seq.9269.7	chr3:15607770:A:T	cis	A	T	0.350488	0.0233913	9.39074e-51	NA	NA	NA	0.139753	0.0140061	1.90239e-23	0.25618	0.024009	1.4e-26	yes	no
seq.9275.2	chr19:51623800:G:A	cis	G	A	0.855471	0.0211086	0	0.2886	0.009097	6.77e-221	0.107125	0.00765464	1.67649e-44	0.910743	0.0226009	0	no	no
seq.9276.7	chr17:28376663:T:A	trans	T	A	-0.209572	0.0245449	1.36207e-17	-0.081	0.007954	2.349e-24	0.0106314	0.00718058	0.138719	0.0054562	0.025023	0.82	yes	no
seq.9278.9	chr10:44418614:C:A	cis	C	A	0.253757	0.0305616	1.01391e-16	0.3364	0.322548	0.296973	0.0400939	0.135528	0.767356	0.0025831	0.03099	0.94	no	yes
seq.9278.9	chr17:69086821:C:G	trans	C	G	0.169333	0.0232388	3.17687e-13	0.1552	0.011394	2.975e-42	0.0096523	0.0107363	0.368635	0.024468	0.023666	0.3	yes	no
seq.9282.12	chr6:49753164:A:G	cis	A	G	-0.676413	0.0222892	2.74157e-202	-0.5646	0.005119	0	-0.488227	0.00651185	0	-0.73881	0.02271	1.3e-234	no	no
seq.9282.12	chr7:64035490:T:C	trans	T	C	0.159933	0.0200096	1.31886e-15	0.11	0.008483	1.877e-38	0.119547	0.0064137	1.5417e-77	0.19259	0.022682	1e-22	no	no
seq.9284.25	chr7:37933522:T:A	cis	T	A	-0.26705	0.0393408	1.13606e-11	NA	NA	NA	-0.295523	0.0111288	2.25944e-155	-0.21303	0.039833	8.9e-08	yes	no
seq.9288.7	chr2:178471620:T:C	cis	T	C	-0.494252	0.0227579	1.38995e-104	-0.31	0.011166	1.219e-169	-0.0774577	0.0110596	2.49345e-12	0.0775361	0.023139	0.00081	no	no
seq.9294.45	chr1:16980375:G:A	cis	G	A	-0.393166	0.0247629	9.11801e-57	-0.2136	0.008166	8.123e-151							no	no
seq.9294.45	chr3:186678827:T:C	trans	T	C	-0.20223	0.0237775	1.81468e-17	-0.1596	0.009574	2.177e-62							no	no
seq.9297.12	chr19:41426707:C:T	cis	C	T	-0.872489	0.0220785	0	-0.8232	0.005149	0							no	no
seq.9300.13	chr17:66212167:C:G	trans	C	G	0.366989	0.0451153	4.13714e-16	NA	NA	NA	-0.00474558	0.0166272	0.775329	-0.00264892	0.0462572	0.95	yes	yes
seq.9303.9	chr21:44236891:C:T	cis	C	T	0.805664	0.028195	1.38357e-179	NA	NA	NA	-0.340499	0.00861309	0	-0.34676	0.028695	1.2e-33	no	yes
seq.9313.27	chr16:48969062:G:A	cis	G	A	0.993991	0.0223415	0	NA	NA	NA	0.0138433	0.0111477	0.214308	0.008405	0.022759	0.71	no	yes
seq.9314.9	chr19:43112221:G:A	cis	G	A	-0.624385	0.0233106	4.76431e-158	-0.4103	0.00672	0							no	no
seq.9314.9	chr19:44903416:G:A	trans	G	A	0.273209	0.0369371	1.39733e-13	0.1906	0.008794	3.576e-104							no	no
seq.9316.67	chr16:84294888:C:T	cis	C	T	0.492841	0.0236866	3.76184e-96	0.44	0.008297	0	0.356505	0.00994569	2.18273e-281	0.29678	0.023904	2.1e-35	no	no
seq.9326.33	chr10:7704871:C:T	cis	C	T	-1.02967	0.149848	6.35624e-12	-1.0111	0.013109	0							no	no
seq.9335.28	chr19:43186040:T:A	cis	T	A	0.428572	0.0230828	5.97173e-77	0.0852	0.012628	1.513e-11							yes	no
seq.9337.43	chr7:97479480:T:C	cis	T	C	-0.253194	0.0352315	6.64355e-13	-0.3595	0.034744	4.315e-25							no	no
seq.9337.43	chr7:97763641:C:T	cis	C	T	0.247084	0.0261272	3.1703e-21	0.1949	0.010397	2.073e-78							no	no
seq.9341.1	chr11:104158149:G:A	cis	G	A	0.196302	0.0247343	2.08113e-15	0.3008	0.008885	3.2e-251							no	no
seq.9341.1	chr8:105569300:A:T	trans	A	T	0.191186	0.0226876	3.54895e-17	0.169	0.009843	4.452e-66							yes	no
seq.9343.16	chr12:111418869:C:T	trans	C	T	-0.319596	0.0418268	2.15625e-14	NA	NA	NA				-0.0836237	0.0421572	0.047	no	no
seq.9348.1	chr11:57621078:G:A	trans	G	A	0.218652	0.0320626	9.13272e-12	0.0813	0.009651	3.648e-17	-0.00635399	0.00796989	0.425306	0.078982	0.032653	0.017	no	no
seq.9348.1	chr12:7098869:T:C	cis	T	C	0.24737	0.0228545	2.65828e-27	0.1843	0.013369	3.12e-43	0.11012	0.0107051	8.08723e-25	0.21226	0.023132	4.6e-20	no	no
seq.9350.3	chr5:133197825:A:C	cis	A	C	0.172448	0.0226211	2.47286e-14	0.0666	0.009982	2.526e-11							no	no
seq.9357.4	chr12:101823942:C:A	trans	C	A	0.258777	0.0227597	5.90065e-30	0.2596	0.009189	1.345e-175	0.331898	0.00832932	0	0.2416	0.023204	2.3e-25	no	no
seq.9357.4	chr1:167537497:T:C	cis	T	C	0.182975	0.0235479	7.82889e-15	0.1592	0.008336	2.658e-81	0.171252	0.00736509	1.36144e-119	0.20069	0.02422	1.2e-16	no	no
seq.9369.174	chr11:40285190:A:C	cis	A	C	-0.278847	0.0278632	1.40961e-23	-0.1329	0.008501	4.349e-55							no	no
seq.9370.69	chr12:101823942:C:A	trans	C	A	0.166979	0.0214608	7.21606e-15	0.2278	0.009002	2.781e-141	0.25951	0.00796504	7.58578e-233	0.16604	0.023006	4.2e-14	no	no
seq.9370.69	chr12:7482442:A:G	trans	A	G	0.254647	0.0221242	1.17652e-30	0.1807	0.021611	6.189e-17	0.241435	0.0221796	1.35238e-27	0.21794	0.023735	1.9e-25	no	no
seq.9370.69	chr8:63020631:G:A	cis	G	A	-0.59292	0.0226694	8.62979e-151	-0.5498	0.010622	0	-0.622046	0.0133981	0	-0.62366	0.022915	2.2e-153	no	no
seq.9372.157	chr17:28349109:C:T	trans	C	T	0.176812	0.0243145	3.54568e-13	0.0923	0.008077	3.058e-30							no	no
seq.9377.25	chr12:88532473:T:C	cis	T	C	0.763269	0.0793561	6.69422e-22	NA	NA	NA				-0.23903	0.081397	0.0029	no	yes
seq.9377.25	chr20:45923216:T:C	trans	T	C	-0.29033	0.0321971	1.92841e-19	-0.2117	0.009704	1.617e-105	-0.320802	0.0093023	1.28529e-260	-0.31989	0.03292	2.3e-22	no	no
seq.9378.6	chr1:196651787:C:T	trans	C	T	0.140775	0.0222785	2.63463e-10	0.1076	0.008906	1.323e-33							no	no
seq.9380.2	chr10:72932888:T:G	cis	T	G	0.297593	0.0257692	7.52142e-31	0.1993	0.019403	9.466e-25							no	no
seq.9380.2	chr1:109274623:C:T	trans	C	T	-0.299324	0.0472199	2.31377e-10	-0.2614	0.008592	2.811e-203							no	no
seq.9384.17	chr11:116791863:C:T	trans	C	T	0.168497	0.0244026	5.02458e-12	0.141	0.016838	5.573e-17							no	no
seq.9384.17	chr11:44064137:C:A	trans	C	A	-0.197037	0.0244112	6.93905e-16	-0.1237	0.010928	1.05e-29							no	no
seq.9384.17	chr17:68888738:G:A	trans	G	A	0.313626	0.0229055	1.1311e-42	0.3143	0.008542	2.425e-296							no	no
seq.9385.4	chr17:80112072:G:A	cis	G	A	1.16026	0.0305996	0	1.4436	0.059352	1.126e-130							no	no
seq.9391.60	chrX:48841691:A:C	cis	A	C	0.31244	0.0210582	8.44501e-50	0.1222	0.007168	3.689e-65							no	no
seq.9394.19	chr12:101823942:C:A	trans	C	A	0.269709	0.0217017	1.84077e-35	0.3387	0.009078	1.054e-304	0.416551	0.00782085	0	0.25473	0.023012	1.3e-31	no	no
seq.9394.19	chr8:97057161:G:A	cis	G	A	-0.881654	0.0415627	7.3013e-100	-0.4926	0.022517	4.33e-106	-0.806596	0.0220931	7.97995e-292	-0.92961	0.042698	2e-107	no	no
seq.9400.40	chr2:3584852:C:T	trans	C	T	0.334486	0.0250943	1.56639e-40	NA	NA	NA	-0.0371022	0.0103938	0.000357446	-0.014432	0.025562	0.57	no	yes
seq.9401.57	chr8:105581434:T:C	trans	T	C	0.147632	0.0221909	2.87541e-11	0.0324	0.008104	6.393e-05							no	no
seq.9409.11	chr16:1244282:TG:T	cis	TG	T	0.850989	0.0411297	4.22961e-95	NA	NA	NA				0.70939	0.041511	1.9e-65	no	no
seq.9416.77	chr12:68896393:G:GT	cis	G	GT	-0.25943	0.0353552	2.1707e-13	-0.1349	0.01689	1.383e-15	-0.164305	0.0136558	2.41546e-33	-0.23864	0.035868	2.6e-11	no	no
seq.9416.77	chr1:220857247:T:C	trans	T	C	-0.17773	0.0281916	2.89368e-10	-0.0853	0.009475	2.207e-19	-0.0896601	0.00830101	3.40017e-27	-0.13048	0.028615	5e-06	no	no
seq.9451.20	chr19:51125272:A:G	trans	A	G	0.444965	0.0211173	1.46386e-98	0.4247	0.005736	0	-0.00202969	0.0057462	0.723921	-0.0094111	0.022453	0.71	no	no
seq.9451.20	chr3:98688089:G:C	trans	G	C	0.481118	0.0219459	1.57036e-106	0.5054	0.005788	0	0.000399818	0.00578485	0.944898	-0.013258	0.022854	0.41	yes	no
seq.9451.20	chr6:32609608:T:C	trans	T	C	0.201771	0.0281966	8.31381e-13	0.1003	0.009708	5.042e-25	0.00445719	0.00799733	0.577299	-0.027233	0.030669	0.41	no	no
seq.9459.7	chr10:89010241:T:C	cis	T	C	0.211058	0.0226053	9.94031e-21	0.2478	0.008989	2.675e-167	0.272754	0.00757177	3.72392e-284	0.18571	0.022829	4.2e-16	no	no
seq.9461.2	chr19:10296833:G:A	cis	G	A	0.883609	0.0925141	1.28381e-21	NA	NA	NA				1.229	0.094174	1.4e-39	no	no
seq.9461.2	chr1:25257119:C:G	trans	C	G	0.342492	0.0519572	4.3451e-11	NA	NA	NA	0.677297	0.00753469	0	0.38573	0.052905	1.4e-13	yes	no
seq.9461.2	chr9:133276354:C:T	trans	C	T	-0.278254	0.0273542	2.63694e-24	NA	NA	NA	-0.290261	0.00802697	2.51768e-286	-0.40797	0.027681	1.9e-49	no	no
seq.9470.15	chr6:110356906:T:G	cis	T	G	-0.211367	0.0245391	7.08761e-18	-0.1614	0.01428	1.276e-29							no	no
seq.9484.75	chr18:31503667:G:T	cis	G	T	0.207849	0.023628	1.40864e-18	0.1905	0.008195	1.584e-119	0.212573	0.00723607	1.08643e-189	0.22479	0.023983	8.4e-22	no	no
seq.9484.75	chr19:5844781:A:C	trans	A	C	-0.157712	0.0250923	3.27265e-10	-0.1062	0.014461	2.077e-13	-0.117523	0.0124946	5.1606e-21	-0.16807	0.025495	1.3e-11	no	no
seq.9484.75	chr6:138092196:G:C	trans	G	C	0.146196	0.0240693	1.24804e-09	0.1207	0.008185	3.207e-49	0.137669	0.00712917	4.37119e-83	0.13924	0.024503	4e-09	yes	no
seq.9484.75	chr9:133257567:T:C	trans	T	C	-0.356915	0.0272188	2.78163e-39	-0.437	0.016587	5.763e-153	-0.420648	0.0151839	6.3387e-169	-0.40597	0.027463	1.4e-50	no	no
seq.9490.3	chr1:196651787:C:T	trans	C	T	0.15071	0.0221501	1.01719e-11	0.1106	0.009078	3.827e-34							no	no
seq.9506.10	chr10:100069757:C:T	trans	C	T	1.33491	0.0601654	4.53942e-109	1.11	0.015469	0	-0.013505	0.0164873	0.41272	0.083331	0.063571	0.21	no	no
seq.9506.10	chr2:234051377:C:T	trans	C	T	0.271238	0.0302139	2.77588e-19	-0.0109	0.016471	0.508123	-0.00901205	0.0128488	0.483057	0.028772	0.032635	0.31	no	yes
seq.9506.10	chr3:194339746:T:C	trans	T	C	-0.50595	0.0230576	1.01391e-106	-0.6325	0.006246	0	-0.0030111	0.00690881	0.662956	0.0085891	0.024158	0.71	no	no
seq.9509.4	chr6:31946402:C:T	trans	C	T	-0.864414	0.0437214	5.29785e-87	-0.4157	0.014267	1.242e-186							no	no
seq.9541.15	chr3:186731333:A:G	trans	A	G	-0.258238	0.0296809	3.30522e-18	-0.0016	0.012302	0.896515							no	yes
seq.9557.5	chr12:12331957:C:T	cis	C	T	0.338042	0.0234432	3.89314e-47	0.38	0.014465	4.097e-152	0.0522758	0.0116093	6.70286e-06	0.21624	0.0239	1.5e-19	no	no
seq.9565.6	chr3:72295820:A:G	trans	A	G	-0.15498	0.0244898	2.47816e-10	-0.0006	0.008394	0.943017							no	yes
seq.9578.263	chr12:27766212:T:C	cis	T	C	-1.0571	0.030284	5.97035e-267	-0.5562	0.007881	0	-0.924577	0.00893447	0	-1.1862	0.030927	0	no	no
seq.9578.263	chr6:32575084:A:G	trans	A	G	0.408406	0.0403268	4.17638e-24	0.0898	0.012868	2.982e-12	0.188405	0.0103501	4.86743e-74	0.51513	0.046245	2e-36	no	no
seq.9580.5	chr1:183186170:G:A	cis	G	A	-0.582486	0.0230091	2.15774e-141	-0.6188	0.007143	0							no	no
seq.9590.10	chr14:94499257:G:A	trans	G	A	-0.338889	0.0513878	4.25991e-11	-0.1282	0.049889	0.010178							no	no
seq.9595.11	chr19:51801226:T:C	trans	T	C	0.175943	0.0244164	5.76501e-13	0.1059	0.011865	4.433e-19							no	no
seq.9595.11	chr1:43981741:G:C	cis	G	C	0.745363	0.0290361	2.51768e-145	0.5486	0.022879	4.658e-127							yes	no
seq.9595.11	chr9:133256264:G:A	trans	G	A	-0.188529	0.0267755	1.90722e-12	-0.1282	0.017031	5.177e-14							no	no
seq.9598.23	chr17:28322698:A:C	trans	A	C	0.16987	0.025173	1.49796e-11	0.0362	0.008072	7.295e-06							no	no
seq.9598.23	chr3:186733074:T:C	trans	T	C	0.197266	0.0299039	4.20533e-11	0.0095	0.012302	0.439988							no	yes
seq.9598.23	chr5:177409531:A:G	trans	A	G	-0.187578	0.0254672	1.76522e-13	-0.0391	0.009276	2.496e-05							no	no
seq.9627.15	chr2:36766076:G:A	cis	G	A	-0.350069	0.0246073	6.29941e-46	NA	NA	NA	-0.356247	0.00868542	0	-0.47994	0.025024	5.5e-82	no	no
seq.9713.67	chr3:46459723:T:C	trans	T	C	-0.216566	0.0235069	3.17541e-20	-0.2738	0.008452	3.266e-230							no	no
seq.9713.67	chr8:17596804:A:T	cis	A	T	0.556121	0.0399338	4.39744e-44	0.708	0.015697	0							yes	no
seq.9715.15	chr1:116691675:C:T	cis	C	T	-0.280109	0.0234878	8.69161e-33	-0.0872	0.010521	1.153e-16	-0.0629549	0.00986931	1.78423e-10	-0.3056	0.023938	2.4e-37	no	no
seq.9715.15	chr9:133274414:A:G	trans	A	G	-0.177191	0.027038	5.62471e-11	-0.1941	0.012244	1.344e-56	-0.0579984	0.00951988	1.1127e-09	-0.14531	0.027682	8.9e-08	no	no
seq.9735.44	chr7:95308945:A:G	trans	A	G	-0.277652	0.0227273	2.53221e-34	-0.1882	0.008752	1.417e-102							no	no
seq.9739.4	chr14:105863242:C:T	trans	C	T	-0.242963	0.0265019	4.82948e-20	-0.1438	0.009858	3.358e-48							no	no
seq.9748.31	chr1:109676500:C:T	cis	C	T	0.40624	0.024891	7.0291e-60	0.3745	0.006576	0							no	no
seq.9749.190	chr12:7398626:G:C	trans	G	C	0.483046	0.0298819	8.87769e-59	NA	NA	NA	0.181339	0.0164436	2.80092e-28	0.25589	0.030574	3.1e-22	yes	no
seq.9753.17	chr12:7574535:C:T	trans	C	T	0.177208	0.0234886	4.5436e-14	0.014	0.012336	0.256431	0.0295393	0.0109373	0.00691783	0.030426	0.023886	0.2	no	no
seq.9754.33	chr6:2998085:T:A	cis	T	A	0.458108	0.0242726	1.88495e-79	0.7698	0.005818	0							yes	no
seq.9759.13	chr3:49651777:G:A	trans	G	A	0.310956	0.0447184	3.55959e-12	0.3097	0.008419	2.98e-296	0.000879947	0.00807583	0.913234	-0.049432	0.045963	0.28	no	no
seq.9760.13	chr3:186663927:C:T	trans	C	T	0.161888	0.0250083	9.58297e-11	NA	NA	NA	-0.0105576	0.00764263	0.167152	0.00032343	0.025559	0.99	no	yes
seq.9778.45	chr22:22214511:T:G	trans	T	G	-0.271831	0.0429869	2.5557e-10	-0.184	0.012617	3.594e-48							no	no
seq.9793.145	chr15:65383597:ACT:A	cis	ACT	A	-0.782185	0.116556	1.93553e-11	NA	NA	NA				-0.98097	0.11998	2.9e-16	no	no
seq.9796.4	chr9:133052781:C:T	cis	C	T	-1.06979	0.0556579	2.48313e-82	0.1638	0.091469	0.073329							no	yes
seq.9815.5	chr16:72072066:T:C	trans	T	C	-0.199058	0.0261191	2.5142e-14	0.0141	0.010397	0.175044	0.0815623	0.00962078	2.29668e-17	-0.26768	0.026544	5.4e-24	no	no
seq.9823.2	chr12:6019277:T:C	trans	T	C	0.822535	0.0258086	6.82339e-223	0.44	0.006719	0							no	no
seq.9826.135	chr3:59983610:G:A	cis	G	A	-0.171942	0.0230435	8.54673e-14	-0.0752	0.008301	1.319e-19	-0.0893594	0.00798745	4.69678e-29	-0.122859	0.023222	1.2e-07	no	no
seq.9834.62	chr4:99318162:T:C	cis	T	C	-0.631763	0.0237825	1.76198e-155	-0.4338	0.062374	3.531e-12	-0.24475	0.0248901	8.09841e-23	-0.20355	0.024354	5.9e-17	no	no
seq.9835.16	chr8:105569300:A:T	trans	A	T	0.155298	0.022666	7.30466e-12	0.1219	0.009929	1.196e-34							yes	no
seq.9837.60	chr22:22032431:T:G	trans	T	G	0.255702	0.0408153	3.73156e-10	0.0091	0.011164	0.415009							no	yes
seq.9837.60	chr22:22907933:G:C	trans	G	C	-0.230111	0.0268641	1.07349e-17	-0.1897	0.016764	1.095e-29							yes	no
seq.9853.3	chr11:116791863:C:T	trans	C	T	0.159218	0.0244113	6.92309e-11	0.0829	0.016235	3.284e-07							no	no
seq.9853.3	chr19:44912921:G:T	trans	G	T	0.240578	0.0284803	2.98401e-17	0.1326	0.009502	2.945e-44							no	no
seq.9854.36	chr7:134500401:G:A	cis	G	A	-0.2482	0.0281368	1.13266e-18	NA	NA	NA	-0.147715	0.0218868	1.48833e-11	-0.0603767	0.0285161	0.034	no	no
seq.9869.28	chr2:89052626:C:T	trans	C	T	0.816274	0.0390106	3.20848e-97	0.177	0.01018	1.034e-67	0.0103444	0.0110676	0.349967	0.036875	0.039438	0.35	no	no
seq.9870.17	chr12:7439783:A:G	trans	A	G	0.272437	0.0308654	1.07895e-18	0.057	0.01878	0.002404				0.17654	0.03166	2.4e-08	no	no
seq.9870.17	chr14:100376300:C:G	cis	C	G	0.408244	0.0277386	4.97508e-49	0.2551	0.009555	5.13e-157				0.31712	0.028222	2.7e-29	yes	no
seq.9875.107	chr14:105863242:C:T	trans	C	T	-0.193269	0.0272639	1.3527e-12	-0.034	0.010058	0.0007242							no	no
seq.9877.28	chr22:20692474:T:G	cis	T	G	0.372796	0.0577269	1.0614e-10	NA	NA	NA				0.31003	0.0595	1.9e-07	no	no
seq.9880.33	chr13:45988552:C:T	trans	C	T	-0.240615	0.0270376	5.62212e-19	-0.1758	0.009225	5.818e-81	0.0121628	0.00821388	0.138669	-0.0078054	0.027636	0.78	no	no
seq.9880.33	chr6:160738593:G:A	trans	G	A	1.00514	0.0842297	7.93963e-33	NA	NA	NA				-0.021107	0.086041	0.8	no	yes
seq.9886.28	chr5:83353124:G:A	cis	G	A	-0.195442	0.0244813	1.4243e-15	-0.1532	0.012185	2.964e-36	-0.104083	0.01246	6.63285e-17	-0.02479	0.024922	0.32	no	no
seq.9906.21	chr4:167127628:G:A	cis	G	A	-0.266309	0.0244756	1.42659e-27	-0.1735	0.008165	3.334e-100							no	no
seq.9906.21	chr8:105578477:C:A	trans	C	A	0.149516	0.0233508	1.52332e-10	0.1067	0.009612	1.249e-28							no	no
seq.9910.9	chr12:7089608:C:T	trans	C	T	-0.221026	0.0233001	2.39939e-21	-0.0845	0.013891	1.178e-09							no	no
seq.9918.23	chr13:46068699:C:G	trans	C	G	-0.358477	0.026085	5.63767e-43	-0.237	0.0084	3.741e-175	0.00724711	0.00786728	0.356961	0.025057	0.026895	0.35	yes	no
seq.9928.125	chr1:169521925:AT:A	trans	AT	A	-0.221363	0.0243393	9.46673e-20	-0.0299	0.010964	0.006387							no	no
seq.9928.125	chr3:49613777:G:A	trans	G	A	-0.46888	0.0451981	3.25987e-25	-0.1736	0.008491	6.565e-93							no	no
seq.9942.2	chr3:186676762:G:T	trans	G	T	-0.373001	0.0270576	3.11745e-43	-0.2344	0.007996	6.989e-189							no	no
seq.9951.36	chr19:44905371:T:C	trans	T	C	-0.309276	0.0405567	2.42605e-14	0.0163	0.014202	0.251077							no	yes
seq.9954.2	chr1:196651787:C:T	trans	C	T	0.133649	0.022258	1.91889e-09	0.1211	0.009051	7.941e-41							no	no
seq.9969.8	chr10:19978112:G:A	trans	G	A	-0.18011	0.0235065	1.82894e-14	-0.1353	0.008199	3.505e-61							no	no
seq.9969.8	chr1:169514323:T:C	trans	T	C	0.708548	0.0774847	5.99791e-20	0.4836	0.023177	1.094e-96							no	no
seq.9971.5	chr1:230280573:A:C	trans	A	C	-0.177759	0.0235085	3.98566e-14	-0.0578	0.019086	0.002459							no	no
seq.9971.5	chrX:3344095:C:G	trans	C	G	0.112949	0.0188531	2.08497e-09	0.0477	0.00701	1.012e-11							yes	no
seq.9974.8	chr17:35813450:G:A	trans	G	A	0.198684	0.0234276	2.23718e-17	0.193	0.010193	5.852e-80							no	no
seq.9974.8	chr1:196702856:G:A	trans	G	A	0.577012	0.0484281	9.90832e-33	0.3952	0.00661	0							no	no
seq.9981.18	chr12:13058537:G:A	cis	G	A	-0.742326	0.0497837	2.79447e-50	-0.5234	0.027891	1.441e-78							no	no
seq.9999.1	chr19:44908684:T:C	trans	T	C	0.333803	0.0376615	7.77141e-19	0.0521	0.010624	9.401e-07							no	no

### Sheet: ST6
Supplementary Table 6. SuSiE fine-mapped independent signals
Aptamer	LocusID	cis_trans	CS_num	SNPs_in_CS	Top_variant_PIP	Top_variant_ID	rsID	CHR	BP	EA	REF	EA_FREQ	INFO	BETA	SE	P	Target gene	Consequence	Top SNP PAV	SNP in CS PAV for target gene
seq.10003.15	seq.10003.15_19_44852420_44936451	trans	1	1	0.995386	chr19:44908684:T:C	rs429358	19	44908684	T	C	0.906567	0.990888	-0.39002	0.0383541	2.72898e-24	APOE	missense	Yes	No
seq.10008.43	seq.10008.43_19_15448781_15546381	trans	1	7	0.24757	chr19:15476534:T:C	rs3813135	19	15476534	T	C	0.66434	0.942478	0.172374	0.0238274	4.67951e-13	PGLYRP2	missense	Yes	No
seq.10011.65	seq.10011.65_17_27122825_28849360	trans	1	9	0.620601	chr17:28367840:G:A	rs704	17	28367840	G	A	0.281558	0.999105	-0.416179	0.0241441	1.39348e-66	VTN	missense	Yes	No
seq.10021.1	seq.10021.1_14_105430999_106041688	trans	1	1	0.999813	chr14:105731205:G:T	rs7143736	14	105731205	G	T	0.190076	0.400766	0.584153	0.0459984	5.95525e-37	.	intergenic	No	No
seq.10034.16	seq.10034.16_5_38785069_42836275	trans	1	3	0.462646	chr5:40945511:A:G	rs28413585	5	40945511	A	G	0.907824	0.993967	-1.38898	0.0383599	4.35512e-287	C7	intron	No	No
seq.10037.98	seq.10037.98_19_51397374_51748453	cis	2	1	1	chr19:51498140:A:T	rs193032542	19	51498140	A	T	0.987627	0.767218	-1.36314	0.114118	6.89128e-33	SIGLEC12	missense	Yes	Yes
seq.10037.98	seq.10037.98_19_51397374_51748453	cis	1	2	0.602593	chr19:51503097:T:C	rs3810114	19	51503097	T	C	0.483229	0.999994	0.978326	0.0220159	0	.	intergenic	No	No
seq.10037.98	seq.10037.98_19_51397374_51748453	cis	3	1	0.995608	chr19:51611393:G:A	rs144412584	19	51611393	G	A	0.983697	0.805824	-0.832829	0.0972946	1.13006e-17	SIGLEC5	3_prime_utr	No	No
seq.10039.32	seq.10039.32_14_20476284_20539760	cis	1	4	0.441275	chr14:20486851:A:G	rs1760930	14	20486851	A	G	0.737961	0.883311	0.241491	0.0269004	2.77651e-19	.	intergenic	No	No
seq.10046.55	seq.10046.55_19_44736404_45568916	trans	1	1	1	chr19:44908822:C:T	rs7412	19	44908822	C	T	0.921952	0.999722	-1.54748	0.0406041	0	APOE	missense	Yes	No
seq.10046.55	seq.10046.55_19_44736404_45568916	trans	2	3	0.412962	chr19:44909977:GGT:G	rs376097536	19	44909977	GGT	G	0.911559	0.989325	0.313196	0.0385349	4.37925e-16	.	intergenic	No	No
seq.10047.12	seq.10047.12_1_196207205_197350966	trans	1	70	0.0523962	chr1:196702856:G:A	rs402056	1	196702856	G	A	0.0657236	0.829218	-0.361453	0.0487749	1.2569e-13	CFH	intron	No	No
seq.10048.7	seq.10048.7_1_169108256_169563393	trans	1	9	0.184193	chr1:169538606:G:T	rs1557570	1	169538606	G	T	0.761437	0.980511	0.298702	0.0260703	2.15477e-30	F5	intron	No	No
seq.10082.251	seq.10082.251_19_44728962_45214734	trans	1	1	1	chr19:44908684:T:C	rs429358	19	44908684	T	C	0.906567	0.990888	1.13533	0.0380206	6.32412e-196	APOE	missense	Yes	No
seq.10085.25	seq.10085.25_11_116616384_117184619	trans	1	2	0.526164	chr11:116792991:G:A	rs662799	11	116792991	G	A	0.27684	0.999439	0.187921	0.0241673	7.49549e-15	.	intergenic	No	No
seq.10085.25	seq.10085.25_19_44832530_44938401	trans	3	9	0.497219	chr19:44906745:G:A	rs769449	19	44906745	G	A	0.91551	0.999876	-0.302823	0.0392807	1.2659e-14	APOE	intron	No	No
seq.10085.25	seq.10085.25_19_44832530_44938401	trans	1	1	0.968247	chr19:44908822:C:T	rs7412	19	44908822	C	T	0.921952	0.999722	0.506848	0.0408589	2.46037e-35	APOE	missense	Yes	No
seq.10344.334	seq.10344.334_5_40305412_41256499	trans	1	5	0.237643	chr5:40945908:A:G	rs187832723	5	40945908	A	G	0.908649	0.990367	0.410864	0.037962	2.67732e-27	C7	intron	No	No
seq.10354.57	seq.10354.57_14_106409658_106892740	trans	1	147	0.041371	chr14:106668703:G:C	rs6576200	14	106668703	G	C	0.418213	0.967241	0.16874	0.0223839	4.75554e-14	.	intergenic	No	No
seq.10365.132	seq.10365.132_3_188344588_188430544	trans	1	1	0.994293	chr3:188397894:C:A	rs9815073	3	188397894	C	A	0.807738	0.732667	-0.293541	0.0329557	5.236e-19	LPP	intron	No	No
seq.10365.132	seq.10365.132_5_159068524_159433698	trans	1	13	0.196117	chr5:159376078:A:G	rs6897260	5	159376078	A	G	0.122195	0.803301	-0.523069	0.0376246	6.13197e-44	.	intron	No	No
seq.10366.11	seq.10366.11_4_54110649_54306367	cis	1	39	0.0678557	chr4:54273604:T:C	rs35597368	4	54273604	T	C	0.85342	0.997776	0.261211	0.0315045	1.12073e-16	PDGFRA	missense	Yes	Yes
seq.10382.1	seq.10382.1_1_62358423_62923360	cis	1	59	0.032192	chr1:62690372:A:G	rs1168114	1	62690372	A	G	0.218785	0.875616	-0.278863	0.0289612	6.04088e-22	DOCK7-DT	intron	No	No
seq.10390.21	seq.10390.21_14_94015905_94348856	trans	1	41	0.0618297	chr14:94288970:C:G	rs56201169	14	94288970	C	G	0.417466	0.962973	-0.380829	0.0225709	7.15979e-64	SERPINA10	intron	No	No
seq.10391.1	seq.10391.1_1_62358423_62946495	cis	1	52	0.0545184	chr1:62620326:T:A	rs12239736	1	62620326	T	A	0.813196	0.979923	0.376171	0.0286859	2.7574e-39	DOCK7	intron	No	No
seq.10427.2	seq.10427.2_14_105050699_106267711	trans	1	2	0.792323	chr14:105730895:G:C	rs141716651	14	105730895	G	C	0.638044	0.764727	0.252079	0.0280599	2.6206e-19	.	intergenic	No	No
seq.10427.2	seq.10427.2_14_105050699_106267711	trans	2	3	0.668358	chr14:105741990:G:A	rs193160354	14	105741990	G	A	0.983741	0.787938	0.975601	0.0996033	1.1844e-22	IGHG1	synonymous	No	No
seq.10428.1	seq.10428.1_19_54595769_54926280	cis	2	3	0.418104	chr19:54736640:G:T	.	19	54736640	G	T	0.883859	1	-0.23851	0.0333244	8.23379e-13	.	intergenic	No	No
seq.10428.1	seq.10428.1_19_54595769_54926280	cis	1	1	1	chr19:54740939:T:G	rs1743325	19	54740939	T	G	0.770744	1	-0.712264	0.0255327	2.97167e-171	KIR2DL3	intron	No	No
seq.10428.1	seq.10428.1_19_54595769_54926280	cis	4	61	0.0384434	chr19:54767155:C:T	rs2365247	19	54767155	C	T	0.966025	0.789785	-0.729898	0.0669389	1.10357e-27	KIR2DP1	intron	No	No
seq.10428.1	seq.10428.1_6_26123388_33930207	trans	1	40	0.0321273	chr6:31261636:C:T	rs9264400	6	31261636	C	T	0.179365	0.967662	0.452737	0.0273671	1.79597e-61	.	intergenic	No	No
seq.10428.1	seq.10428.1_6_26123388_33930207	trans	2	5	0.346453	chr6:31741370:C:A	rs12175519	6	31741370	C	A	0.905723	0.960211	-0.272281	0.0365308	9.09076e-14	MSH5	intron	No	No
seq.10435.2	seq.10435.2_1_26915267_27804373	trans	1	1	1	chr1:27370868:C:G	rs56405086	1	27370868	C	G	0.961623	0.991276	-0.643418	0.0573008	2.94578e-29	FCN3	missense	Yes	No
seq.10435.2	seq.10435.2_4_72802349_73736444	trans	1	3	0.562832	chr4:73414548:C:T	rs667	4	73414548	C	T	0.68668	0.95249	0.297679	0.0243134	1.82264e-34	ALB	intron	No	No
seq.10435.2	seq.10435.2_4_72802349_73736444	trans	2	8	0.155784	chr4:73418711:C:T	rs7678298	4	73418711	C	T	0.888895	0.926865	-0.301616	0.0364157	1.20531e-16	ALB	intron	No	No
seq.10440.26	seq.10440.26_11_123156861_123219910	cis	1	14	0.219487	chr11:123194475:C:T	rs7927622	11	123194475	C	T	0.425479	0.915405	-0.270462	0.0231759	1.8151e-31	CLMP	intron	No	No
seq.10442.1	seq.10442.1_19_55072735_55758274	cis	1	1	1	chr19:55376727:C:T	rs4806666	19	55376727	C	T	0.242854	0.998171	1.13305	0.0254507	0	.	tf_binding_site	No	No
seq.10445.20	seq.10445.20_6_28479828_33360843	cis	1	9	0.139151	chr6:31617915:A:G	rs2857696	6	31617915	A	G	0.856808	0.998461	0.606149	0.0320644	1.05463e-79	.	intergenic	No	No
seq.10451.11	seq.10451.11_19_48823624_48922604	cis	1	15	0.111858	chr19:48900420:G:C	rs3745697	19	48900420	G	C	0.932419	0.978492	0.375376	0.0440954	1.69746e-17	NUCB1	5_prime_utr	No	No
seq.10455.196	seq.10455.196_17_27598938_30079844	trans	1	13	0.287382	chr17:28379927:G:T	rs2027993	17	28379927	G	T	0.288527	0.963409	-0.393155	0.0243692	1.48902e-58	SARM1	intron	No	No
seq.10460.1	seq.10460.1_1_202949345_203375193	cis	4	4	0.525813	chr1:203205058:C:T	rs883389	1	203205058	C	T	0.852002	0.9969	-0.434423	0.0311263	2.86088e-44	.	intergenic	No	No
seq.10460.1	seq.10460.1_1_202949345_203375193	cis	1	2	0.917195	chr1:203205793:A:G	rs2486951	1	203205793	A	G	0.447571	0.998323	0.991293	0.0224803	0	.	intergenic	No	No
seq.10460.1	seq.10460.1_1_202949345_203375193	cis	2	1	1	chr1:203225058:C:T	rs2297950	1	203225058	C	T	0.722199	0.996462	-1.04323	0.0249767	0	CHIT1	missense	Yes	Yes
seq.10463.23	seq.10463.23_19_48245836_48850068	trans	1	1	1	chr19:48703374:A:T	rs1047781	19	48703374	A	T	0.547285	0.992041	0.346008	0.0217369	4.75664e-57	FUT2	missense	Yes	No
seq.10463.23	seq.10463.23_9_133153627_133543074	trans	1	8	0.255894	chr9:133276163:T:TGGTGCAGGCGCAGGAAAAAATTGTGGCAATTCCTCA	rs1461780285	9	133276163	T	TGGTGCAGGCGCAGGAAAAAATTGTGGCAATTCCTCA	0.224498	0.969451	-0.497407	0.0271486	5.56545e-75	.	regulatory_region	No	No
seq.10476.23	seq.10476.23_14_104873426_106873063	trans	1	1	1	chr14:105731205:G:T	rs7143736	14	105731205	G	T	0.190076	0.400766	1.49136	0.0458495	4.38531e-232	.	intergenic	No	No
seq.10476.23	seq.10476.23_14_104873426_106873063	trans	2	2	0.52718	chr14:105753554:C:T	rs9805939	14	105753554	C	T	0.551253	0.671304	0.596876	0.0295356	8.20352e-91	.	intergenic	No	No
seq.10476.23	seq.10476.23_14_104873426_106873063	trans	3	30	0.225422	chr14:105840058:C:T	rs2753490	14	105840058	C	T	0.473129	0.648868	0.259351	0.0275724	5.14517e-21	IGHD	intron	No	No
seq.10479.18	seq.10479.18_11_102639213_102806332	cis	1	1	0.998589	chr11:102770074:A:C	rs11225418	11	102770074	A	C	0.300467	0.917066	0.182943	0.0250419	2.76249e-13	WTAPP1	intron	No	No
seq.10490.3	seq.10490.3_3_128507008_129018473	cis	1	48	0.050958	chr3:128613239:T:C	rs2712405	3	128613239	T	C	0.243316	0.937495	0.29898	0.026671	3.64502e-29	.	regulatory_region	No	No
seq.10494.48	seq.10494.48_14_104932650_106547890	trans	1	1	0.9776	chr14:105731205:G:T	rs7143736	14	105731205	G	T	0.190076	0.400766	0.558966	0.0450875	2.70085e-35	.	intergenic	No	No
seq.10495.10	seq.10495.10_14_104890774_106292986	trans	1	1	0.981157	chr14:105711497:A:G	rs192277756	14	105711497	A	G	0.882714	0.597067	-0.747457	0.0450479	7.89951e-62	.	intergenic	No	No
seq.10497.242	seq.10497.242_13_45879390_46138703	trans	1	29	0.0991337	chr13:46060458:CCA:C	rs56726432	13	46060458	CCA	C	0.207508	0.859327	0.55137	0.0295436	9.91288e-78	CPB2	intron	No	No
seq.10499.1	seq.10499.1_3_52170624_53510173	trans	1	48	0.121786	chr3:52835247:C:A	rs2276823	3	52835247	C	A	0.401696	0.970077	-0.188168	0.022809	1.58745e-16	.	regulatory_region	No	No
seq.10502.15	seq.10502.15_14_105359419_106280718	trans	1	1	0.996447	chr14:105731205:G:T	rs7143736	14	105731205	G	T	0.190076	0.400766	0.737224	0.0458842	4.3411e-58	.	intergenic	No	No
seq.10506.53	seq.10506.53_12_8942251_9644987	trans	2	13	0.141475	chr12:9195867:TATA:T	rs148986919	12	9195867	TATA	T	0.590827	0.970934	0.176775	0.0229076	1.19207e-14	PZP	intron	No	No
seq.10506.53	seq.10506.53_12_8942251_9644987	trans	1	12	0.136242	chr12:9219086:A:G	rs2114850	12	9219086	A	G	0.865861	0.983626	0.297588	0.0323869	3.98291e-20	.	intergenic	No	No
seq.10512.13	seq.10512.13_22_36841236_36963241	cis	1	1	0.999992	chr22:36935263:A:G	rs2239749	22	36935263	A	G	0.2203	0.872437	0.985417	0.0286604	4.60257e-259	CSF2RB	intron	No	No
seq.10547.42	seq.10547.42_14_105483982_106365004	trans	1	1	1	chr14:105863242:C:T	.	14	105863242	C	T	0.784111	1	-0.314018	0.0268119	1.1079e-31	IGHJ6	missense	Yes	No
seq.10548.35	seq.10548.35_1_56833554_57017600	trans	1	24	0.166	chr1:56938891:G:GA	.	1	56938891	G	GA	0.475485	0.971854	-0.317286	0.0222779	5.01303e-46	C8B	intron	No	No
seq.10548.35	seq.10548.35_9_136756135_137144358	trans	1	2	0.836901	chr9:136944238:T:C	rs28578007	9	136944238	T	C	0.192099	0.868586	-0.575664	0.0300882	1.3527e-81	FBXW5	5_prime_utr	No	No
seq.10557.6	seq.10557.6_1_56551892_57517612	trans	1	1	1	chr1:56940892:C:G	rs200077558	1	56940892	C	G	0.992895	0.99184	-2.35646	0.118507	5.5386e-88	C8B	missense	Yes	No
seq.10557.6	seq.10557.6_7_94424103_95716154	trans	4	4	0.29468	chr7:95306923:A:C	rs3917545	7	95306923	A	C	0.945876	0.946069	-0.796899	0.049916	2.2475e-57	PON1	intron	No	No
seq.10557.6	seq.10557.6_7_94424103_95716154	trans	1	2	0.585243	chr7:95308945:A:G	rs2057681	7	95308945	A	G	0.373238	0.999862	-0.79023	0.0228287	1.46893e-262	PON1	intron	No	No
seq.10557.6	seq.10557.6_7_94424103_95716154	trans	2	2	0.685555	chr7:95324583:G:A	rs705379	7	95324583	G	A	0.56554	0.979759	-0.161239	0.0223219	5.07224e-13	.	regulatory_region	No	No
seq.10558.26	seq.10558.26_13_66836827_67462403	cis	1	1	0.999907	chr13:67136759:TTAA:T	rs34586491	13	67136759	TTAA	T	0.817288	0.893295	-0.386121	0.0302666	2.83792e-37	PCDH9	intron	No	No
seq.10558.26	seq.10558.26_13_66836827_67462403	cis	2	6	0.643985	chr13:67141632:A:G	rs9571718	13	67141632	A	G	0.629023	0.902718	-0.281631	0.0242478	3.46976e-31	PCDH9	intron	No	No
seq.10558.26	seq.10558.26_13_66836827_67462403	cis	4	2	0.522411	chr13:67230603:T:TG	.	13	67230603	T	TG	0.305856	0.863583	0.20807	0.0252931	1.93019e-16	.	tf_binding_site	No	No
seq.10565.19	seq.10565.19_3_164404577_165504830	cis	1	6	0.164601	chr3:165193906:T:G	rs62282371	3	165193906	T	G	0.92978	0.99037	0.444584	0.0437749	3.11172e-24	SLITRK3	intron	No	No
seq.10569.28	seq.10569.28_12_6828864_7222497	trans	1	1	1	chr12:7089608:C:T	rs1126605	12	7089608	C	T	0.663337	0.992235	-0.303185	0.022938	6.94225e-40	C1R	missense	Yes	No
seq.10569.28	seq.10569.28_1_16160667_17157986	cis	1	4	0.432341	chr1:16980375:G:A	rs55750792	1	16980375	G	A	0.722149	0.984176	-0.51842	0.0247123	1.0361e-97	MFAP2	intron	No	No
seq.10572.65	seq.10572.65_17_35398250_36474330	trans	3	32	0.233328	chr17:35976247:C:T	rs76570261	17	35976247	C	T	0.900756	0.917501	-0.334595	0.0389872	9.30894e-18	.	regulatory_region	No	No
seq.10572.65	seq.10572.65_17_35398250_36474330	trans	1	1	1	chr17:35980421:T:C	rs112689088	17	35980421	T	C	0.868785	0.921584	1.09646	0.034177	7.87046e-226	CCL16	missense	Yes	No
seq.10574.10	seq.10574.10_17_36021260_36671123	trans	5	1	0.999528	chr17:36039035:C:T	rs150120625	17	36039035	C	T	0.963509	0.767796	-0.577961	0.068197	2.35342e-17	.	intergenic	No	No
seq.10574.10	seq.10574.10_17_36021260_36671123	trans	2	2	0.636382	chr17:36134487:C:T	rs2376467	17	36134487	C	T	0.875807	0.317396	-0.552619	0.0594336	1.42988e-20	.	intron	No	No
seq.10574.10	seq.10574.10_17_36021260_36671123	trans	1	1	1	chr17:36463294:A:C	rs6607368	17	36463294	A	C	0.468328	0.999004	0.259676	0.0221342	8.74984e-32	.	regulatory_region	No	No
seq.10576.7	seq.10576.7_1_169105223_169563705	trans	1	35	0.0619951	chr1:169530713:C:T	rs9332620	1	169530713	C	T	0.781051	0.973526	-0.254173	0.0266406	1.4171e-21	F5	intron	No	No
seq.10576.7	seq.10576.7_6_30795302_32958414	trans	1	55	0.248984	chr6:32680508:A:G	rs9275058	6	32680508	A	G	0.955104	0.842894	0.601535	0.0581819	4.70002e-25	.	intergenic	No	No
seq.10576.7	seq.10576.7_9_133155599_133494915	trans	1	13	0.163116	chr9:133264504:G:GAAACTGCC	.	9	133264504	G	GAAACTGCC	0.224211	0.980651	-0.213637	0.0268378	1.71633e-15	ABO	intron	No	No
seq.10584.7	seq.10584.7_1_196169832_197909151	trans	1	42	0.17281	chr1:196691131:A:G	rs10801555	1	196691131	A	G	0.0540153	0.999307	-1.11467	0.0488112	1.99986e-115	CFH	intron	No	No
seq.10600.24	seq.10600.24_1_56833554_56967962	trans	1	27	0.0660653	chr1:56928943:C:G	rs856928	1	56928943	C	G	0.49897	0.927313	-0.195033	0.0228743	1.51112e-17	.	intergenic	No	No
seq.10605.22	seq.10605.22_20_24556560_25998908	cis	1	2	0.554819	chr20:24971511:G:A	rs78661674	20	24971511	G	A	0.949026	0.99836	0.56114	0.0503999	8.59409e-29	APMAP	missense	Yes	Yes
seq.10606.34	seq.10606.34_2_86620867_96839923	trans	2	63	0.0966348	chr2:88966198:G:C	rs4972077	2	88966198	G	C	0.69798	0.450638	-0.386993	0.0363715	1.94133e-26	.	regulatory_region	No	No
seq.10606.34	seq.10606.34_2_86620867_96839923	trans	1	1	1	chr2:91452268:G:A	rs2454374	2	91452268	G	A	0.657607	0.336683	-0.542443	0.0407125	1.68461e-40	.	intergenic	No	No
seq.10606.34	seq.10606.34_2_86620867_96839923	trans	3	25	0.137439	chr2:91682928:A:T	rs10198123	2	91682928	A	T	0.874131	0.767152	0.275555	0.0380933	4.70002e-13	.	intergenic	No	No
seq.10612.18	seq.10612.18_7_98800283_101455459	cis	4	1	0.999999	chr7:101210630:G:C	rs75592752	7	101210630	G	C	0.895256	0.891049	0.882625	0.0392179	3.64754e-112	PLOD3	missense	Yes	Yes
seq.10612.18	seq.10612.18_7_98800283_101455459	cis	1	1	1	chr7:101256171:CA:C	rs200275951	7	101256171	CA	C	0.881053	0.858305	0.86191	0.037424	2.2856e-117	.	intergenic	No	No
seq.10613.33	seq.10613.33_11_116686217_117323520	trans	1	40	0.100845	chr11:117200354:C:G	rs664082	11	117200354	C	G	0.645392	0.984754	0.163912	0.0225345	3.49382e-13	TAGLN	intron	No	No
seq.10613.33	seq.10613.33_12_89316529_89678885	trans	1	59	0.0675772	chr12:89498481:C:T	rs10777170	12	89498481	C	T	0.214221	0.923277	-0.263578	0.027852	2.97715e-21	POC1B	intron	No	No
seq.10613.33	seq.10613.33_9_133146466_133506392	trans	1	6	0.179637	chr9:133278860:T:C	rs649129	9	133278860	T	C	0.226543	0.964629	0.403305	0.0270951	4.13619e-50	.	intergenic	No	No
seq.10615.18	seq.10615.18_12_103768808_104404840	trans	1	6	0.535165	chr12:104033806:GTA:G	rs34091331	12	104033806	GTA	G	0.226132	0.902513	0.223711	0.0270307	1.27145e-16	GLT8D2	intron	No	No
seq.10615.18	seq.10615.18_1_229877320_230357484	trans	2	33	0.0763491	chr1:230100864:AATATAC:A	rs58131421	1	230100864	AATATAC	A	0.512854	0.964411	-0.253036	0.0222723	6.53732e-30	GALNT2	intron	No	No
seq.10615.18	seq.10615.18_1_229877320_230357484	trans	1	1	0.999926	chr1:230281918:C:G	rs7022	1	230281918	C	G	0.487349	0.9573	-0.295623	0.0223071	4.37019e-40	GALNT2	3_prime_utr	No	No
seq.10615.18	seq.10615.18_2_162104731_162569130	trans	1	78	0.0646429	chr2:162215032:TA:T	rs3838212	2	162215032	TA	T	0.872184	0.97558	0.314405	0.0328497	1.05877e-21	FAP	intron	No	No
seq.10620.21	seq.10620.21_10_44661428_49925934	cis	2	11	0.130551	chr10:46038274:T:G	rs117847798	10	46038274	T	G	0.984985	0.983264	-1.10521	0.0910942	7.09905e-34	MSMB	intron	No	No
seq.10620.21	seq.10620.21_10_44661428_49925934	cis	1	1	1	chr10:46046326:A:G	rs10993994	10	46046326	A	G	0.470131	0.998555	-0.999829	0.0220924	0	MSMB	5_prime_utr	No	No
seq.10620.21	seq.10620.21_10_44661428_49925934	cis	3	1	0.976537	chr10:46046508:G:A	rs12770171	10	46046508	G	A	0.762712	0.998266	0.839871	0.0261026	3.85478e-227	MSMB	intron	No	No
seq.10621.26	seq.10621.26_8_89856110_90395438	trans	1	117	0.0795028	chr8:90086855:GT:G	rs35428432	8	90086855	GT	G	0.421536	0.882835	-0.219548	0.0236258	1.50383e-20	CALB1	intron	No	No
seq.10626.116	seq.10626.116_5_40305412_41258814	trans	1	5	0.236876	chr5:40945295:G:A	rs75345202	5	40945295	G	A	0.907389	0.999539	0.378712	0.037961	1.93464e-23	C7	missense	Yes	No
seq.10627.87	seq.10627.87_8_105490253_105591434	trans	1	4	0.504857	chr8:105569300:A:T	rs6993770	8	105569300	A	T	0.616515	0.99883	0.184637	0.0226612	3.70766e-16	ZFPM2	intron	No	No
seq.10639.1	seq.10639.1_14_105450264_106022380	trans	1	25	0.12255	chr14:105646728:C:T	rs55717747	14	105646728	C	T	0.592397	0.626586	0.217041	0.0301203	5.77165e-13	.	intergenic	No	No
seq.10639.1	seq.10639.1_17_16843035_16983551	trans	1	6	0.32075	chr17:16936994:A:G	rs62065434	17	16936994	A	G	0.696717	0.838003	-0.201038	0.0261703	1.56747e-14	TNFRSF13B	intron	No	No
seq.10647.18	seq.10647.18_12_6826234_7449213	trans	1	1	1	chr12:7088974:C:T	rs3813728	12	7088974	C	T	0.877968	0.980301	-0.830654	0.0339881	6.48634e-132	C1R	missense	Yes	No
seq.10647.18	seq.10647.18_2_20884274_21268220	trans	1	1	0.999953	chr2:21029662:G:A	rs13306194	2	21029662	G	A	0.878141	0.996416	-0.421379	0.0327371	6.50429e-38	APOB	missense	Yes	No
seq.10658.28	seq.10658.28_17_27953262_28436313	trans	1	23	0.0813308	chr17:28413121:G:A	rs11869677	17	28413121	G	A	0.290631	0.961651	-0.193805	0.0245216	2.71331e-15	.	intergenic	No	No
seq.10666.7	seq.10666.7_16_1116930_1872068	cis	1	1	0.958292	chr16:1362296:G:A	rs190614894	16	1362296	G	A	0.993528	0.899323	2.42698	0.146306	8.4489e-62	GNPTG	missense	Yes	Yes
seq.10670.26	seq.10670.26_7_83171462_83621168	cis	1	63	0.267334	chr7:83431430:T:C	rs2722968	7	83431430	T	C	0.152753	0.835791	0.456341	0.0334632	2.40935e-42	SEMA3E	intron	No	Yes
seq.10672.75	seq.10672.75_2_85526178_85729854	cis	1	1	1	chr2:85666618:G:A	rs1130866	2	85666618	G	A	0.72567	0.954663	0.318159	0.025115	8.88587e-37	SFTPB	missense	Yes	Yes
seq.10677.9	seq.10677.9_17_27953262_28501658	trans	1	19	0.136988	chr17:28376663:T:A	rs7212510	17	28376663	T	A	0.288664	0.964574	-0.379533	0.0244406	2.21462e-54	SARM1	intron	No	No
seq.10692.48	seq.10692.48_14_105283516_106280718	trans	1	1	0.999957	chr14:105731205:G:T	rs7143736	14	105731205	G	T	0.190076	0.400766	0.776318	0.0454706	2.35939e-65	.	intergenic	No	No
seq.10693.43	seq.10693.43_14_105329204_106783373	trans	1	30	0.464301	chr14:105968272:A:C	rs2005653	14	105968272	A	C	0.763529	0.592312	-0.445002	0.0334506	2.21513e-40	.	regulatory_region	No	No
seq.10701.30	seq.10701.30_14_105192725_106267711	trans	1	1	0.984514	chr14:105731205:G:T	rs7143736	14	105731205	G	T	0.190076	0.400766	-0.398967	0.0457228	2.64363e-18	.	intergenic	No	No
seq.10708.3	seq.10708.3_20_2776303_3073717	cis	1	9	0.291295	chr20:3044461:C:T	rs6051545	20	3044461	C	T	0.602331	0.999356	0.225335	0.0223268	5.95799e-24	GNRH2	missense	Yes	Yes
seq.10714.7	seq.10714.7_17_62872946_64042978	cis	4	5	0.255994	chr17:63254109:T:C	rs117006137	17	63254109	T	C	0.980424	0.989104	-0.676927	0.0779427	3.78966e-18	TANC2	intron	No	No
seq.10714.7	seq.10714.7_17_62872946_64042978	cis	1	2	0.587227	chr17:63493061:A:G	rs4353	17	63493061	A	G	0.378934	0.998949	0.561513	0.0222847	4.29536e-140	ACE	intron	No	No
seq.10714.7	seq.10714.7_9_133120654_133549646	trans	2	18	0.0900266	chr9:133256781:T:C	rs8176733	9	133256781	T	C	0.781109	0.996877	-0.384117	0.0258419	5.63378e-50	ABO	intron	No	No
seq.10714.7	seq.10714.7_9_133120654_133549646	trans	1	10	0.308395	chr9:133271182:T:C	rs550057	9	133271182	T	C	0.223741	0.979752	-0.443481	0.0260083	3.40487e-65	ABO	intron	No	No
seq.10716.35	seq.10716.35_3_52170624_53160558	trans	1	24	0.0734927	chr3:52789432:T:C	rs4687551	3	52789432	T	C	0.627209	0.984375	0.17549	0.0230154	2.44231e-14	ITIH1	intron	No	No
seq.10743.13	seq.10743.13_16_1203805_2416845	trans	1	4	0.538042	chr16:1887711:C:T	rs181510280	16	1887711	C	T	0.996195	0.887002	1.38692	0.189067	2.20699e-13	.	intergenic	No	No
seq.10743.13	seq.10743.13_7_45889358_46162187	trans	1	13	0.337252	chr7:45920318:G:A	rs2854747	7	45920318	G	A	0.248802	0.918306	-0.33903	0.0264458	1.27028e-37	IGFBP3	intron	No	No
seq.10746.24	seq.10746.24_11_11979723_12064868	cis	2	4	0.375001	chr11:12009547:G:C	rs11022111	11	12009547	G	C	0.823364	0.968134	0.301104	0.0293405	1.04064e-24	DKK3	intron	No	No
seq.10746.24	seq.10746.24_11_11979723_12064868	cis	1	1	0.999941	chr11:12017327:G:A	rs11022114	11	12017327	G	A	0.590416	0.988804	-0.279799	0.0224467	1.15824e-35	.	regulatory_region	No	No
seq.10748.216	seq.10748.216_12_6950457_7248620	trans	1	1	0.99999	chr12:7088974:C:T	rs3813728	12	7088974	C	T	0.877968	0.980301	0.263026	0.0345016	2.46718e-14	C1R	missense	Yes	No
seq.10752.8	seq.10752.8_12_6958849_7319924	trans	1	2	0.632699	chr12:7099065:A:C	rs755893982	12	7099065	A	C	0.997066	0.893665	-1.73069	0.214723	7.62255e-16	C1RL	intron	No	No
seq.10752.8	seq.10752.8_17_27953262_28501658	trans	1	12	0.149551	chr17:28376663:T:A	rs7212510	17	28376663	T	A	0.288664	0.964574	-0.329178	0.0245801	6.72977e-41	SARM1	intron	No	No
seq.10754.113	seq.10754.113_3_71686249_71835598	cis	1	1	0.993181	chr3:71780091:G:A	rs7644362	3	71780091	G	A	0.290134	0.996652	0.586033	0.0245964	1.79887e-125	PROK2	intron	No	No
seq.10754.113	seq.10754.113_3_71686249_71835598	cis	2	2	0.683283	chr3:71801591:TTTTG:T	rs10609338	3	71801591	TTTTG	T	0.745713	0.983783	0.346467	0.025683	1.78813e-41	.	regulatory_region	No	No
seq.10758.2	seq.10758.2_1_203364999_203531272	trans	2	1	1	chr1:203402861:G:A	rs10920636	1	203402861	G	A	0.860799	0.95496	-0.27326	0.0324586	3.80627e-17	.	intergenic	No	No
seq.10758.2	seq.10758.2_1_203364999_203531272	trans	1	4	0.56367	chr1:203475721:T:G	rs7364672	1	203475721	T	G	0.56273	0.963351	-0.202391	0.0228155	7.26273e-19	.	regulatory_region	No	No
seq.10760.107	seq.10760.107_6_26980136_33864422	trans	3	4	0.358074	chr6:31934600:C:A	rs9332737	6	31934600	C	A	0.989435	0.977823	-0.978034	0.107581	9.80167e-20	C2	3_prime_utr	No	No
seq.10760.107	seq.10760.107_6_26980136_33864422	trans	1	1	1	chr6:32039286:C:T	rs6466	6	32039286	C	T	0.663845	0.977854	-0.288616	0.0235143	1.24853e-34	CYP21A2	intron	No	No
seq.10760.107	seq.10760.107_6_26980136_33864422	trans	2	12	0.174811	chr6:32067075:A:G	rs547136328	6	32067075	A	G	0.983474	0.988696	0.663561	0.0857149	9.82653e-15	TNXB	intron	No	No
seq.10760.107	seq.10760.107_6_26980136_33864422	trans	4	13	0.199462	chr6:32127616:T:C	rs147860264	6	32127616	T	C	0.957377	0.97115	-0.532512	0.056581	4.8899e-21	ATF6B	intron	No	No
seq.10762.2	seq.10762.2_1_207020914_207134139	trans	1	16	0.105221	chr1:207107394:A:T	rs12065624	1	207107394	A	T	0.816674	0.971128	-0.412162	0.0290242	9.07821e-46	C4BPA	intron	No	No
seq.10767.52	seq.10767.52_6_30958087_33208158	trans	1	2	0.674342	chr6:31946529:G:A	rs117314762	6	31946529	G	A	0.983607	1	-1.06025	0.0864678	1.45211e-34	CFB	missense	Yes	No
seq.10781.19	seq.10781.19_19_7631772_7741037	cis	1	1	0.999996	chr19:7731037:C:T	rs201366492	19	7731037	C	T	0.990104	0.989801	-1.23826	0.110724	4.9204e-29	CLEC4G	missense	Yes	Yes
seq.10785.8	seq.10785.8_14_106131351_106892740	trans	1	25	0.158554	chr14:106687444:T:C	rs2097580	14	106687444	T	C	0.451008	0.974959	0.2325	0.0224437	3.79752e-25	.	intergenic	No	No
seq.10809.14	seq.10809.14_12_8877646_9796671	cis	1	16	0.138746	chr12:9594916:CGTGCG:C	rs202148307	12	9594916	CGTGCG	C	0.439413	0.974947	0.463253	0.0228157	1.18114e-91	KLRB1	3_prime_utr	No	Yes
seq.10809.14	seq.10809.14_9_136793597_137022234	trans	1	9	0.223984	chr9:136944238:T:C	rs28578007	9	136944238	T	C	0.192099	0.868586	-0.212512	0.029284	3.96004e-13	FBXW5	5_prime_utr	No	No
seq.10816.150	seq.10816.150_7_98709967_101365064	cis	2	5	0.459353	chr7:100258028:G:C	rs375520385	7	100258028	G	C	0.993509	0.603567	-1.38827	0.176553	3.74455e-15	CASTOR3	intron	No	No
seq.10816.150	seq.10816.150_7_98709967_101365064	cis	1	1	1	chr7:100374211:A:G	rs1859788	7	100374211	A	G	0.592175	0.998462	1.18446	0.0221338	0	PILRA	missense	Yes	Yes
seq.10818.36	seq.10818.36_11_6295146_6952365	cis	1	2	0.910383	chr11:6390705:TGCTGGC:T	rs3838786	11	6390705	TGCTGGC	T	0.853263	0.859875	0.467913	0.0332035	4.23643e-45	SMPD1	inframe_deletion	Yes	Yes
seq.10818.36	seq.10818.36_11_6295146_6952365	cis	2	2	0.539187	chr11:6405078:C:T	rs139881647	11	6405078	C	T	0.99077	0.85777	0.89191	0.123728	5.65067e-13	APBB1	intron	No	Yes
seq.10818.36	seq.10818.36_12_101622834_101956558	trans	3	30	0.0445676	chr12:101693737:C:CTAAA	.	12	101693737	C	CTAAA	0.588714	0.970541	-0.187114	0.022597	1.22659e-16	.	intergenic	No	No
seq.10818.36	seq.10818.36_12_101622834_101956558	trans	1	9	0.141119	chr12:101825121:T:C	rs10745925	12	101825121	T	C	0.415552	0.977789	0.223009	0.0226891	8.45474e-23	GNPTAB	intron	No	No
seq.10823.19	seq.10823.19_17_16843035_16983551	trans	1	11	0.290992	chr17:16936989:T:G	rs7226302	17	16936989	T	G	0.69613	0.839064	-0.223433	0.0259313	6.91353e-18	TNFRSF13B	intron	No	No
seq.10833.64	seq.10833.64_19_44814773_44943400	trans	1	2	0.84723	chr19:44909976:G:T	rs1065853	19	44909976	G	T	0.922824	0.994116	-0.505724	0.0412286	1.37341e-34	.	intergenic	No	No
seq.10851.77	seq.10851.77_10_99577149_100294196	trans	1	18	0.09746	chr10:100043400:G:GA	.	10	100043400	G	GA	0.826737	0.974922	0.174362	0.0230786	4.18408e-14	CPN1	intron	No	No
seq.10851.77	seq.10851.77_19_4017021_4488204	cis	1	1	1	chr19:4236999:G:A	rs4740	19	4236999	G	A	0.541441	0.998376	1.04007	0.0224311	0	EBI3	missense	Yes	Yes
seq.10855.55	seq.10855.55_22_49844484_50817608	cis	3	1	0.993429	chr22:50270302:A:G	rs9617050	22	50270302	A	G	0.572114	0.965983	0.233962	0.0227194	7.20278e-25	MAPK11	5_prime_utr	No	No
seq.10855.55	seq.10855.55_22_49844484_50817608	cis	1	1	1	chr22:50289633:T:C	rs28379706	22	50289633	T	C	0.436162	0.996877	1.20959	0.0223007	0	PLXNB2	missense	Yes	Yes
seq.10882.12	seq.10882.12_17_27953262_28478017	trans	1	22	0.0722426	chr17:28351934:G:C	rs2073867	17	28351934	G	C	0.288995	0.961016	0.226699	0.0245749	2.84053e-20	POLDIP2	intron	No	No
seq.10885.36	seq.10885.36_14_101057419_106882605	trans	2	1	0.999996	chr14:105855225:G:A	rs45471499	14	105855225	G	A	0.891492	0.673321	-0.395327	0.0432636	6.38263e-20	IGHM	missense	Yes	No
seq.10885.36	seq.10885.36_14_101057419_106882605	trans	1	1	1	chr14:105863242:C:T	.	14	105863242	C	T	0.784111	1	-0.497791	0.0269961	6.35185e-76	IGHJ6	missense	Yes	No
seq.10889.2	seq.10889.2_19_15444235_15542779	trans	1	5	0.310446	chr19:15472751:A:G	rs4638719	19	15472751	A	G	0.668245	0.942703	0.331635	0.0237507	2.61457e-44	PGLYRP2	intron	No	No
seq.10892.8	seq.10892.8_5_38785822_39313485	cis	1	3	0.740412	chr5:38918194:A:G	rs10472312	5	38918194	A	G	0.759503	0.963594	-0.34864	0.0263701	6.63437e-40	OSMR	intron	No	No
seq.10892.8	seq.10892.8_5_38785822_39313485	cis	2	14	0.206543	chr5:38926068:C:A	rs6892496	5	38926068	C	A	0.951014	0.962995	-0.450386	0.0518424	3.70254e-18	OSMR	intron	No	No
seq.10892.8	seq.10892.8_5_38785822_39313485	cis	3	33	0.0683856	chr5:39034843:G:A	rs12659517	5	39034843	G	A	0.422861	0.953302	-0.28495	0.0229535	2.18827e-35	RICTOR	intron	No	No
seq.10902.53	seq.10902.53_19_37992600_38757133	trans	1	12	0.298702	chr19:38282338:T:C	rs7259936	19	38282338	T	C	0.609279	0.972969	0.216323	0.0230369	5.98274e-21	SPINT2	intron	No	No
seq.10916.44	seq.10916.44_2_159353041_160571383	cis	2	1	1	chr2:160005729:G:A	rs144134332	2	160005729	G	A	0.987742	0.997782	1.57049	0.101354	3.74197e-54	PLA2R1	missense	Yes	Yes
seq.10916.44	seq.10916.44_2_159353041_160571383	cis	7	10	0.850899	chr2:160006293:T:A	rs3792175	2	160006293	T	A	0.692675	0.951252	0.247442	0.0247879	1.82012e-23	PLA2R1	intron	No	No
seq.10916.44	seq.10916.44_2_159353041_160571383	cis	1	2	0.505436	chr2:160028907:G:C	rs35771982	2	160028907	G	C	0.702873	0.999527	0.561394	0.0243664	1.86638e-117	PLA2R1	missense	Yes	Yes
seq.10924.258	seq.10924.258_17_3915528_4466243	cis	1	2	0.75012	chr17:4154817:T:C	rs142095753	17	4154817	T	C	0.992654	0.995718	0.930015	0.128897	5.38518e-13	CYB5D2	missense	Yes	Yes
seq.10927.65	seq.10927.65_X_104720830_107369432	trans	1	11	0.278479	chrX:106047302:G:A	rs5916964	X	106047302	G	A	0.25655	0.911816	-0.280247	0.0215756	1.41026e-38	.	intergenic	No	No
seq.10938.13	seq.10938.13_1_116488104_116634096	cis	1	1	0.999998	chr1:116544397:T:C	rs202054641	1	116544397	T	C	0.995157	0.987135	-1.29899	0.16153	8.85523e-16	CD58	missense	Yes	Yes
seq.10940.25	seq.10940.25_10_122191208_122548121	trans	2	11	0.251301	chr10:122475088:A:C	rs2672590	10	122475088	A	C	0.921978	0.996015	0.427673	0.0411776	2.86946e-25	HTRA1	intron	No	No
seq.10940.25	seq.10940.25_10_122191208_122548121	trans	1	8	0.182463	chr10:122498620:C:T	rs736960	10	122498620	C	T	0.255285	0.929283	-0.291985	0.0259326	2.08257e-29	HTRA1	intron	No	No
seq.10948.14	seq.10948.14_19_3370085_3586316	trans	1	2	0.794168	chr19:3548233:A:G	rs2240751	19	3548233	A	G	0.704723	0.902688	-0.201412	0.025517	2.94442e-15	MFSD12	missense	Yes	No
seq.10953.14	seq.10953.14_10_113498988_113976829	trans	1	1	0.990462	chr10:113581984:G:A	rs138864377	10	113581984	G	A	0.995088	0.982843	1.1655	0.158783	2.13255e-13	HABP2	missense	Yes	No
seq.10956.82	seq.10956.82_1_56828023_57517612	trans	1	1	0.999903	chr1:56940892:C:G	rs200077558	1	56940892	C	G	0.992895	0.99184	-1.10625	0.133337	1.07053e-16	C8B	missense	Yes	No
seq.10956.82	seq.10956.82_3_186630979_186691359	trans	1	8	0.862624	chr3:186672838:C:T	rs9898	3	186672838	C	T	0.477052	0.997391	-0.186025	0.0223343	8.14704e-17	HRG	missense	Yes	No
seq.10956.82	seq.10956.82_3_186630979_186691359	trans	2	10	0.307159	chr3:186675997:G:A	rs7614709	3	186675997	G	A	0.689098	0.983579	0.176085	0.0238382	1.50557e-13	HRG	intron	No	No
seq.10961.15	seq.10961.15_3_126474009_126706234	trans	1	25	0.0699608	chr3:126540526:G:A	rs13079087	3	126540526	G	A	0.786371	0.976698	-0.194134	0.026808	4.432e-13	CHST13	intron	No	No
seq.10966.1	seq.10966.1_3_186302978_186829686	cis	1	2	0.545843	chr3:186619924:T:C	rs4917	3	186619924	T	C	0.276573	0.999752	1.30394	0.0236687	0	AHSG	missense	Yes	Yes
seq.10966.1	seq.10966.1_3_186302978_186829686	cis	2	2	0.703795	chr3:186622858:G:GT	rs113375294	3	186622858	G	GT	0.905154	0.894871	-1.20701	0.0382096	5.21195e-219	HRG-AS1	intron	No	No
seq.10970.3	seq.10970.3_4_75878416_76290334	cis	2	2	0.498482	chr4:76067447:GCAAA:G	rs55894859	4	76067447	GCAAA	G	0.852583	0.971127	0.331365	0.0317729	1.82474e-25	ART3	intron	No	No
seq.10970.3	seq.10970.3_4_75878416_76290334	cis	1	4	0.754407	chr4:76079288:A:G	rs4859610	4	76079288	A	G	0.398858	0.979864	0.347517	0.0228473	3.01717e-52	ART3	intron	No	No
seq.10974.20	seq.10974.20_5_147888636_148742754	cis	2	30	0.171897	chr5:148285974:ATCT:A	rs147959959	5	148285974	ATCT	A	0.886582	0.926983	-0.300998	0.0363069	1.12876e-16	SPINK13	intron	No	No
seq.10974.20	seq.10974.20_5_147888636_148742754	cis	1	3	0.380585	chr5:148329513:C:T	rs142930822	5	148329513	C	T	0.849162	0.988996	1.26984	0.0308258	0	FBXO38-DT	intron	No	No
seq.10974.20	seq.10974.20_5_147888636_148742754	cis	4	51	0.0479137	chr5:148360161:T:C	rs143443387	5	148360161	T	C	0.763568	0.972491	-0.330159	0.0263162	4.18986e-36	FBXO38-DT	intron	No	No
seq.10977.55	seq.10977.55_10_13157832_13375748	cis	2	16	0.11565	chr10:13226916:G:A	rs2181840	10	13226916	G	A	0.598889	0.982765	-0.189472	0.0228617	1.15398e-16	UCMA	intron	No	No
seq.10977.55	seq.10977.55_10_13157832_13375748	cis	4	1	0.985972	chr10:13234534:C:T	rs2093847	10	13234534	C	T	0.881342	0.992664	0.376219	0.0342362	4.31917e-28	.	regulatory_region	No	No
seq.10977.55	seq.10977.55_10_13157832_13375748	cis	1	1	0.989134	chr10:13239056:T:G	rs2181841	10	13239056	T	G	0.565015	0.97228	0.443983	0.0225797	4.48126e-86	.	intergenic	No	No
seq.10977.55	seq.10977.55_10_13157832_13375748	cis	3	12	0.443164	chr10:13244331:T:C	rs528320	10	13244331	T	C	0.848951	0.947848	0.358084	0.0316313	1.03801e-29	.	intergenic	No	No
seq.10980.11	seq.10980.11_7_100333851_101282922	cis	1	8	0.508019	chr7:100915204:C:T	rs13232524	7	100915204	C	T	0.168798	0.999316	-0.575291	0.0299094	1.90634e-82	.	intergenic	No	No
seq.11083.23	seq.11083.23_2_88450922_92090363	trans	1	4	0.80321	chr2:88855976:G:A	rs232232	2	88855976	G	A	0.721573	0.444241	-0.339991	0.0378801	2.82228e-19	.	intergenic	No	No
seq.11096.57	seq.11096.57_19_4186493_4293724	trans	1	1	0.968771	chr19:4236999:G:A	rs4740	19	4236999	G	A	0.541441	0.998376	-0.400686	0.0224536	3.15937e-71	EBI3	missense	Yes	No
seq.11102.22	seq.11102.22_1_119758855_120161641	cis	1	41	0.0594757	chr1:119807686:C:A	rs2994808	1	119807686	C	A	0.518222	0.80844	0.204384	0.0247956	1.68306e-16	REG4	intron	No	No
seq.11103.24	seq.11103.24_7_75794761_76873053	cis	3	12	0.200822	chr7:76025314:A:T	rs4728548	7	76025314	A	T	0.431206	0.969037	0.257675	0.0226795	6.49681e-30	STYXL1	intron	No	No
seq.11103.24	seq.11103.24_7_75794761_76873053	cis	1	3	0.484624	chr7:76294901:G:T	rs2908203	7	76294901	G	T	0.400259	0.929759	0.378736	0.0233375	3.16373e-59	.	tf_binding_site	No	No
seq.11104.13	seq.11104.13_1_202912394_203363751	cis	1	1	1	chr1:203183673:T:C	rs880633	1	203183673	T	C	0.633104	0.997376	0.80215	0.0230142	3.63078e-266	CHI3L1	missense	Yes	Yes
seq.11104.13	seq.11104.13_1_202912394_203363751	cis	2	1	1	chr1:203186754:G:C	rs4950928	1	203186754	G	C	0.159464	0.995013	-0.233249	0.0302798	1.32801e-14	.	regulatory_region	No	No
seq.11104.13	seq.11104.13_8_125423295_125523821	trans	1	18	0.127876	chr8:125478730:A:T	rs2954029	8	125478730	A	T	0.435727	0.967362	0.137328	0.0186515	1.80053e-13	.	intron	No	No
seq.11109.56	seq.11109.56_3_187163846_187316402	trans	1	4	0.349021	chr3:187252363:C:A	rs698093	3	187252363	C	A	0.845232	0.995963	-0.232157	0.0307889	4.69029e-14	MASP1	intron	No	No
seq.11109.56	seq.11109.56_9_110285088_110573905	cis	1	2	0.863394	chr9:110369941:G:A	rs17204533	9	110369941	G	A	0.671334	0.996092	-0.287378	0.0237486	1.04568e-33	SVEP1	missense	Yes	Yes
seq.11116.16	seq.11116.16_10_19840605_20028154	trans	1	1	0.999857	chr10:19978112:G:A	rs7902703	10	19978112	G	A	0.415957	0.886652	-0.187576	0.0237597	2.91005e-15	PLXDC2	intron	No	No
seq.11116.16	seq.11116.16_1_169100461_169563799	trans	1	19	0.0813587	chr1:169514323:T:C	rs6027	1	169514323	T	C	0.979157	0.996733	0.745268	0.0779443	1.16011e-21	F5	missense	Yes	No
seq.11117.2	seq.11117.2_17_50310465_50625794	cis	2	8	0.278609	chr17:50547946:GGGGGAGGGGCCT:G	rs200637741	17	50547946	GGGGGAGGGGCCT	G	0.97868	0.985643	0.965323	0.0770766	5.50427e-36	SPATA20	splice_donor	Yes	Yes
seq.11117.2	seq.11117.2_17_50310465_50625794	cis	1	2	0.583591	chr17:50548567:C:G	rs8076632	17	50548567	C	G	0.923311	0.997903	0.699957	0.0415246	9.41239e-64	SPATA20	missense	Yes	Yes
seq.11120.49	seq.11120.49_17_27953262_28478017	trans	1	21	0.112683	chr17:28344170:C:G	rs733914	17	28344170	C	G	0.290452	0.959072	0.339228	0.0244307	7.77678e-44	TNFAIP1	intron	No	No
seq.11121.56	seq.11121.56_7_49333671_49826458	cis	2	6	0.255343	chr7:49775794:C:G	rs769604	7	49775794	C	G	0.613995	0.946868	0.350985	0.0231661	7.47997e-52	VWC2	missense	Yes	Yes
seq.11121.56	seq.11121.56_7_49333671_49826458	cis	3	6	0.236871	chr7:49775878:C:T	rs73347631	7	49775878	C	T	0.907273	0.997042	0.457561	0.0379642	1.88322e-33	VWC2	missense	Yes	Yes
seq.11121.56	seq.11121.56_7_49333671_49826458	cis	4	4	0.563433	chr7:49782154:A:T	rs1876569	7	49782154	A	T	0.881288	0.813947	0.452675	0.0382196	2.30994e-32	VWC2	intron	No	No
seq.11135.5	seq.11135.5_6_25185616_32743518	trans	1	84	0.162894	chr6:29953814:GGAAGCCAGCTGCTGTGTCAT:G	rs149890683	6	29953814	GGAAGCCAGCTGCTGTGTCAT	G	0.83049	0.986507	-0.666549	0.0294743	3.11172e-113	.	regulatory_region	No	No
seq.11138.16	seq.11138.16_1_157511383_157932123	trans	1	5	0.578641	chr1:157817463:T:A	rs12131778	1	157817463	T	A	0.616328	0.935597	-0.211871	0.023584	2.61939e-19	FCRL1	intron	No	No
seq.11139.4	seq.11139.4_14_105050699_106259421	trans	1	3	0.570301	chr14:105690318:A:G	rs117450256	14	105690318	A	G	0.571478	0.614476	0.351631	0.0306074	1.50834e-30	.	intergenic	No	No
seq.11139.4	seq.11139.4_17_16847831_16998959	trans	1	14	0.177093	chr17:16939677:G:A	rs34562254	17	16939677	G	A	0.625408	0.997405	-0.166229	0.0225646	1.74783e-13	TNFRSF13B	missense	Yes	No
seq.11142.11	seq.11142.11_1_177911382_178979901	cis	1	45	0.121119	chr1:178545425:A:AT	.	1	178545425	A	AT	0.483562	0.9701	0.40496	0.0226949	3.23966e-71	TEX35	intron	No	No
seq.11142.11	seq.11142.11_1_177911382_178979901	cis	2	7	0.186477	chr1:178693672:A:AAAAG	.	1	178693672	A	AAAAG	0.860343	0.973219	0.366608	0.0328567	6.56145e-29	.	regulatory_region	No	No
seq.11142.11	seq.11142.11_1_177911382_178979901	cis	3	9	0.28167	chr1:178696341:TA:T	rs1300091390	1	178696341	TA	T	0.679056	0.922245	0.188786	0.024781	2.57276e-14	.	intergenic	No	No
seq.11145.72	seq.11145.72_11_33229475_33703095	cis	1	1	0.980266	chr11:33378145:G:A	rs2753408	11	33378145	G	A	0.647661	0.925362	0.588457	0.0237638	2.26464e-135	KIAA1549L	intron	No	No
seq.11145.72	seq.11145.72_11_33229475_33703095	cis	2	12	0.189639	chr11:33645787:A:G	rs1033543	11	33645787	A	G	0.272965	0.997369	0.281716	0.0243607	6.24453e-31	KIAA1549L	synonymous	No	No
seq.11145.72	seq.11145.72_9_133153627_133492710	trans	1	15	0.102585	chr9:133251108:C:T	rs34266669	9	133251108	C	T	0.795343	0.93257	0.193379	0.0267887	5.24928e-13	ABO	intron	No	No
seq.11145.72	seq.11145.72_9_133153627_133492710	trans	2	25	0.0520847	chr9:133257367:C:A	rs8176722	9	133257367	C	A	0.780579	0.999994	-0.189607	0.0253581	7.59451e-14	ABO	intron	No	No
seq.11147.17	seq.11147.17_19_15450120_15542779	trans	1	4	0.424532	chr19:15470494:AC:A	rs149133617	19	15470494	AC	A	0.732422	0.896402	0.255317	0.0260752	1.22377e-22	PGLYRP2	intron	No	No
seq.11150.3	seq.11150.3_21_45602222_46076351	cis	1	2	0.915867	chr21:45973314:C:A	rs35314082	21	45973314	C	A	0.384975	0.944144	-0.248825	0.023003	2.85825e-27	.	regulatory_region	No	No
seq.11152.46	seq.11152.46_19_51020161_51056478	cis	1	3	0.374226	chr19:51035305:G:T	rs3760739	19	51035305	G	T	0.65892	0.995531	0.42974	0.0237859	5.79963e-73	.	regulatory_region	No	No
seq.11159.14	seq.11159.14_1_169108256_169564341	trans	1	8	0.135901	chr1:169549874:C:T	rs6020	1	169549874	C	T	0.330193	0.995351	-0.234319	0.0235135	2.16222e-23	F5	missense	Yes	No
seq.11160.56	seq.11160.56_19_44814773_44954779	trans	1	2	0.927174	chr19:44908822:C:T	rs7412	19	44908822	C	T	0.921952	0.999722	0.464768	0.0410052	8.86748e-30	APOE	missense	Yes	No
seq.11168.3	seq.11168.3_12_6950457_7446508	trans	1	1	0.999963	chr12:7088974:C:T	rs3813728	12	7088974	C	T	0.877968	0.980301	-0.266109	0.0342527	7.91043e-15	C1R	missense	Yes	No
seq.11174.8	seq.11174.8_1_207070142_207488590	trans	1	23	0.0717804	chr1:207101949:C:G	rs12063780	1	207101949	C	G	0.816704	0.971584	-0.217109	0.0289713	6.68498e-14	.	intergenic	No	No
seq.11178.21	seq.11178.21_9_110311830_110573905	cis	1	28	0.204302	chr9:110358849:AC:A	rs71373989	9	110358849	AC	A	0.449959	0.906739	0.186285	0.0231789	9.21722e-16	.	intergenic	No	No
seq.11187.11	seq.11187.11_12_9225410_10138334	cis	2	7	0.284564	chr12:9965536:A:G	rs111930678	12	9965536	A	G	0.558945	0.977798	-0.339538	0.0225121	2.113e-51	CLEC12A	intron	No	No
seq.11187.11	seq.11187.11_12_9225410_10138334	cis	1	5	0.219104	chr12:9983600:C:T	rs1060648	12	9983600	C	T	0.101688	0.912491	1.58169	0.0387628	0	CLEC12A	3_prime_utr	No	Yes
seq.11187.11	seq.11187.11_12_9225410_10138334	cis	3	12	0.174284	chr12:9990734:T:C	rs146908009	12	9990734	T	C	0.972421	0.973966	0.759056	0.0677747	4.09072e-29	CLEC1B	intron	No	No
seq.11207.3	seq.11207.3_19_15448785_15546391	trans	1	2	0.945487	chr19:15476661:T:C	rs1560727	19	15476661	T	C	0.719087	0.93176	-0.333892	0.0248567	3.88956e-41	PGLYRP2	intron	No	No
seq.11208.15	seq.11208.15_16_4929538_5192423	cis	3	32	0.349818	chr16:5010017:G:A	rs60856359	16	5010017	G	A	0.959457	0.967869	-0.539664	0.056944	2.61457e-21	SEC14L5	intron	No	Yes
seq.11208.15	seq.11208.15_16_4929538_5192423	cis	2	5	0.651804	chr16:5025632:G:A	rs7188856	16	5025632	G	A	0.848669	0.947534	-0.485808	0.0314721	9.35621e-54	NAGPA	missense	Yes	Yes
seq.11208.15	seq.11208.15_16_4929538_5192423	cis	1	1	0.974396	chr16:5029465:A:G	rs12599777	16	5029465	A	G	0.583766	0.89487	0.589048	0.023766	1.29122e-135	NAGPA	intron	No	No
seq.11215.6	seq.11215.6_5_177071929_177492904	trans	1	5	0.38389	chr5:177409531:A:G	rs1801020	5	177409531	A	G	0.725312	0.957155	0.243389	0.0254135	9.9747e-22	F12	5_prime_utr	No	No
seq.11218.84	seq.11218.84_11_116616384_117239541	trans	1	2	0.655333	chr11:116791863:C:T	rs651821	11	116791863	C	T	0.276323	0.999837	0.197979	0.0244256	5.25775e-16	APOA5	5_prime_utr	No	No
seq.11219.95	seq.11219.95_10_91570311_92666472	cis	1	6	0.642349	chr10:91906592:C:T	rs11186737	10	91906592	C	T	0.806569	0.975091	0.374649	0.0282663	4.26383e-40	FGFBP3	3_prime_utr	No	No
seq.11220.53	seq.11220.53_1_196207205_197350966	trans	1	58	0.0523393	chr1:196702856:G:A	rs402056	1	196702856	G	A	0.0657236	0.829218	-0.383663	0.0484445	2.38177e-15	CFH	intron	No	No
seq.11232.46	seq.11232.46_11_59887190_60391392	cis	1	15	0.190318	chr11:60082076:A:G	rs79228568	11	60082076	A	G	0.873844	0.961381	-0.268167	0.0334017	9.86507e-16	.	intergenic	No	No
seq.11232.46	seq.11232.46_19_48581885_48764454	trans	1	1	0.999995	chr19:48703374:A:T	rs1047781	19	48703374	A	T	0.547285	0.992041	-0.283344	0.0222072	2.77524e-37	FUT2	missense	Yes	No
seq.11232.46	seq.11232.46_3_128466018_128915164	trans	1	7	0.299289	chr3:128582609:C:G	rs2713572	3	128582609	C	G	0.370261	0.934119	-0.172321	0.0234469	1.99067e-13	.	intergenic	No	No
seq.11237.49	seq.11237.49_7_100074403_100895076	cis	1	8	0.224084	chr7:100629042:C:T	rs4548095	7	100629042	C	T	0.224251	0.935366	-0.243099	0.0276606	1.51426e-18	TFR2	intron	No	No
seq.11239.49	seq.11239.49_17_27022278_30079844	trans	1	1	0.999616	chr17:28367840:G:A	rs704	17	28367840	G	A	0.281558	0.999105	-1.00173	0.0241202	0	VTN	missense	Yes	No
seq.11243.90	seq.11243.90_17_27947035_28501658	trans	1	8	0.432176	chr17:28349109:C:T	rs13469	17	28349109	C	T	0.280788	0.999652	-0.41594	0.0240415	4.63127e-67	POLDIP2	synonymous	No	No
seq.11243.90	seq.11243.90_19_44822708_44945906	trans	1	2	0.751774	chr19:44906745:G:A	rs769449	19	44906745	G	A	0.91551	0.999876	-0.443471	0.0389647	5.17965e-30	APOE	intron	No	No
seq.11243.90	seq.11243.90_19_44822708_44945906	trans	2	1	0.997247	chr19:44927023:C:G	rs5112	19	44927023	C	G	0.361652	0.789971	-0.237592	0.0256622	2.07396e-20	APOC1P1	non_coding_transcript_exon	No	No
seq.11245.43	seq.11245.43_7_94348169_95883322	trans	1	4	0.457677	chr7:95308134:T:C	rs662	7	95308134	T	C	0.373264	0.999956	-0.893158	0.0228413	0	PON1	missense	Yes	No
seq.11245.43	seq.11245.43_7_94348169_95883322	trans	3	1	0.996097	chr7:95319314:A:C	rs2272365	7	95319314	A	C	0.587534	0.968694	-0.489838	0.0229211	2.51189e-101	PON1	intron	No	No
seq.11246.3	seq.11246.3_20_32680536_33872726	cis	2	10	0.127609	chr20:33100922:TC:T	rs34426195	20	33100922	TC	T	0.797276	0.981247	0.309706	0.0277727	7.04369e-29	BPIFB4	intron	No	No
seq.11246.3	seq.11246.3_20_32680536_33872726	cis	3	57	0.0472288	chr20:33156104:G:A	rs6059119	20	33156104	G	A	0.966872	0.973815	-0.698725	0.0622042	2.81579e-29	.	intergenic	No	No
seq.11246.3	seq.11246.3_20_32680536_33872726	cis	1	38	0.0428182	chr20:33230898:G:A	rs6059171	20	33230898	G	A	0.790154	0.958544	-0.309856	0.0275631	2.54449e-29	.	intergenic	No	No
seq.11248.43	seq.11248.43_10_125682313_126265039	cis	3	2	0.799673	chr10:125775568:C:A	rs562403772	10	125775568	C	A	0.992886	0.90158	1.0142	0.140136	4.57826e-13	MMP21	intron	No	Yes
seq.11248.43	seq.11248.43_10_125682313_126265039	cis	2	1	1	chr10:125796152:A:C	rs17173752	10	125796152	A	C	0.955864	0.858655	0.733533	0.0585386	5.06757e-36	UROS	missense	Yes	Yes
seq.11248.43	seq.11248.43_10_125682313_126265039	cis	1	5	0.430812	chr10:125817640:A:AAC	.	10	125817640	A	AAC	0.287133	0.922622	0.326111	0.0255106	2.03142e-37	UROS	intron	No	No
seq.11258.41	seq.11258.41_17_27953262_28478017	trans	1	15	0.149158	chr17:28349109:C:T	rs13469	17	28349109	C	T	0.280788	0.999652	-0.181502	0.0242262	6.78422e-14	POLDIP2	synonymous	No	No
seq.11263.57	seq.11263.57_12_6915298_7222497	trans	1	1	1	chr12:7089608:C:T	rs1126605	12	7089608	C	T	0.663337	0.992235	-0.187293	0.0231954	6.77018e-16	C1R	missense	Yes	No
seq.11263.57	seq.11263.57_14_105334433_106335133	trans	1	24	0.145938	chr14:105782861:A:C	rs76540572	14	105782861	A	C	0.546259	0.445176	-0.287133	0.0353447	4.51856e-16	.	intergenic	No	No
seq.11265.8	seq.11265.8_9_72413504_73380453	cis	1	1	0.999999	chr9:72925588:T:A	rs8187929	9	72925588	T	A	0.964107	0.993435	0.444912	0.0595683	8.08351e-14	ALDH1A1	missense	Yes	Yes
seq.11266.8	seq.11266.8_12_108430438_108640949	cis	1	2	0.607063	chr12:108620465:T:C	rs59367899	12	108620465	T	C	0.631015	0.933532	0.233888	0.0236082	3.87882e-23	.	intergenic	No	No
seq.11266.8	seq.11266.8_6_28728250_31013298	trans	1	3	0.474867	chr6:29948483:G:C	rs117371967	6	29948483	G	C	0.946832	0.983162	0.380874	0.0496368	1.67764e-14	.	intergenic	No	No
seq.11266.8	seq.11266.8_8_133431101_133566000	trans	1	3	0.594563	chr8:133531951:C:T	rs4637803	8	133531951	C	T	0.324717	0.998299	-0.183535	0.0236439	8.32914e-15	ST3GAL1	intron	No	No
seq.11275.94	seq.11275.94_1_192503463_201430171	trans	1	61	0.0434821	chr1:196704300:T:G	rs9970075	1	196704300	T	G	0.0638845	0.837922	0.822911	0.0492165	9.33469e-63	CFH	intron	No	No
seq.11277.23	seq.11277.23_6_31378821_32363454	trans	1	5	0.40722	chr6:32115398:C:T	rs8111	6	32115398	C	T	0.865322	0.999996	0.250609	0.03197	4.54569e-15	ATF6B	3_prime_utr	No	No
seq.11293.14	seq.11293.14_19_44728962_44945297	trans	1	1	1	chr19:44908684:T:C	rs429358	19	44908684	T	C	0.906567	0.990888	-1.3553	0.0381245	8.55067e-277	APOE	missense	Yes	No
seq.11302.237	seq.11302.237_1_175549693_175726916	cis	1	7	0.904607	chr1:175624697:C:T	rs12038409	1	175624697	C	T	0.522433	0.950101	0.236254	0.0225441	1.07152e-25	TNR	intron	No	No
seq.11302.237	seq.11302.237_1_26915267_27804373	trans	1	1	0.999994	chr1:27370868:C:G	rs56405086	1	27370868	C	G	0.961623	0.991276	-0.549996	0.0580279	2.58881e-21	FCN3	missense	Yes	No
seq.11308.8	seq.11308.8_6_27546116_32716948	trans	1	1	1	chr6:31358985:A:G	rs149478905	6	31358985	A	G	0.977374	0.982183	-1.19404	0.0761377	1.9893e-55	HLA-B	intron	No	No
seq.11311.79	seq.11311.79_19_15202289_15558405	trans	1	1	0.999998	chr19:15470494:AC:A	rs149133617	19	15470494	AC	A	0.732422	0.896402	0.759525	0.0262231	1.87499e-184	PGLYRP2	intron	No	No
seq.11313.100	seq.11313.100_12_7361835_7540565	trans	1	45	0.0435284	chr12:7422225:G:A	rs7973752	12	7422225	G	A	0.832854	0.974118	-0.243429	0.0302069	7.70903e-16	CD163L1	intron	No	No
seq.11318.20	seq.11318.20_11_116608165_117239541	cis	1	7	0.369851	chr11:116789970:G:A	rs2266788	11	116789970	G	A	0.214771	0.999847	-0.354306	0.0267434	4.61211e-40	APOA5	3_prime_utr	No	Yes
seq.11320.29	seq.11320.29_14_105328888_106335133	trans	1	42	0.330081	chr14:105730895:G:C	rs141716651	14	105730895	G	C	0.638044	0.764727	-0.232578	0.0279622	8.97842e-17	.	intergenic	No	No
seq.11327.56	seq.11327.56_17_27953262_28501658	trans	1	21	0.0943441	chr17:28376663:T:A	rs7212510	17	28376663	T	A	0.288664	0.964574	-0.241534	0.0242771	2.54624e-23	SARM1	intron	No	No
seq.11348.132	seq.11348.132_12_6908495_7222497	trans	1	1	0.99988	chr12:7089608:C:T	rs1126605	12	7089608	C	T	0.663337	0.992235	-0.193543	0.0232532	8.55658e-17	C1R	missense	Yes	No
seq.11360.39	seq.11360.39_22_32451834_32547450	trans	2	5	0.300116	chr22:32475240:C:T	rs8136485	22	32475240	C	T	0.847842	0.990725	0.392152	0.0312421	3.87436e-36	FBXO7	5_prime_utr	No	No
seq.11360.39	seq.11360.39_22_32451834_32547450	trans	1	50	0.0577559	chr22:32478462:G:A	rs738265	22	32478462	G	A	0.328317	0.94248	0.373266	0.0241681	8.21297e-54	FBXO7	intron	No	No
seq.11361.73	seq.11361.73_22_50486653_50660785	cis	1	9	0.357264	chr22:50525536:C:G	rs131806	22	50525536	C	G	0.285104	0.966372	-0.19849	0.0252089	3.43954e-15	SCO2	5_prime_utr	No	Yes
seq.11387.3	seq.11387.3_6_31296078_32966391	cis	1	5	0.580061	chr6:32059515:G:C	rs74990487	6	32059515	G	C	0.993086	0.918365	-1.61249	0.141412	4.04855e-30	TNXB	intron	No	Yes
seq.11387.3	seq.11387.3_6_31296078_32966391	cis	2	5	0.340681	chr6:32121077:G:C	rs2228628	6	32121077	G	C	0.86492	0.999711	-0.240573	0.0323257	9.90604e-14	ATF6B	synonymous	No	No
seq.11390.24	seq.11390.24_8_59571384_60855934	cis	2	17	0.13701	chr8:60145414:G:A	rs79729926	8	60145414	G	A	0.950563	0.956857	-0.468272	0.0519036	1.84799e-19	.	intergenic	No	No
seq.11390.24	seq.11390.24_8_59571384_60855934	cis	1	24	0.103596	chr8:60284216:T:C	rs13281067	8	60284216	T	C	0.708801	0.981333	-0.424466	0.0244644	1.95884e-67	.	intergenic	No	No
seq.11391.69	seq.11391.69_17_27122825_29315215	trans	1	11	0.256745	chr17:28367840:G:A	rs704	17	28367840	G	A	0.281558	0.999105	-0.466664	0.0244642	4.04203e-81	VTN	missense	Yes	No
seq.11401.181	seq.11401.181_3_51916762_53187950	trans	1	28	0.0869532	chr3:52787976:CT:C	rs68094128	3	52787976	CT	C	0.635901	0.987517	0.225839	0.0229384	7.17133e-23	ITIH1	splice_polypyrimidine_tract	No	No
seq.11402.17	seq.11402.17_14_94287284_94419182	trans	1	3	0.720531	chr14:94382864:C:T	rs709932	14	94382864	C	T	0.802866	0.942549	-0.320138	0.028804	1.06807e-28	SERPINA1	missense	Yes	No
seq.11402.17	seq.11402.17_19_44847526_44943400	trans	1	6	0.512383	chr19:44908822:C:T	rs7412	19	44908822	C	T	0.921952	0.999722	-0.299841	0.0408681	2.18776e-13	APOE	missense	Yes	No
seq.11416.23	seq.11416.23_12_6901522_7156702	trans	1	1	0.999448	chr12:7088459:A:G	rs36136293	12	7088459	A	G	0.503634	0.867982	-0.186412	0.0235223	2.28297e-15	C1R	intron	No	No
seq.11421.10	seq.11421.10_2_3483933_3611729	trans	1	8	0.31178	chr2:3592325:C:G	rs13402560	2	3592325	C	G	0.735809	0.956862	0.243482	0.0256606	2.34261e-21	.	intergenic	No	No
seq.11424.4	seq.11424.4_15_80017802_80327748	cis	1	1	1	chr15:80158159:G:T	rs151264725	15	80158159	G	T	0.975636	0.998579	0.974034	0.0730301	1.40217e-40	FAH	missense	Yes	Yes
seq.11431.235	seq.11431.235_12_20721730_22501688	cis	1	1	1	chr12:21499569:A:G	rs146924988	12	21499569	A	G	0.994612	0.845761	1.50516	0.160545	6.89446e-21	RECQL	start_lost	Yes	Yes
seq.11440.58	seq.11440.58_2_240819744_241743167	trans	1	5	0.358746	chr2:241082327:G:T	rs2108485	2	241082327	G	T	0.452822	0.999831	-0.736896	0.0222983	1.70608e-239	SNED1	missense	Yes	No
seq.11441.11	seq.11441.11_12_7089055_7578811	trans	3	1	0.968897	chr12:7367230:A:G	rs7974006	12	7367230	A	G	0.804415	0.993954	-0.211304	0.0282199	7.00487e-14	CD163L1	splice_donor_region	No	No
seq.11441.11	seq.11441.11_12_7089055_7578811	trans	1	1	0.999505	chr12:7381962:AT:A	rs60005928	12	7381962	AT	A	0.864705	0.941119	0.527591	0.0336674	2.40049e-55	CD163L1	intron	No	No
seq.11464.9	seq.11464.9_17_27953262_28501658	trans	1	19	0.0936747	chr17:28386951:C:T	rs967645	17	28386951	C	T	0.289126	0.963224	-0.254217	0.0246739	6.82653e-25	SARM1	intron	No	No
seq.11464.9	seq.11464.9_1_196230815_197341366	trans	1	33	0.425573	chr1:196692560:CTTCT:C	rs151137602	1	196692560	CTTCT	C	0.477575	0.89713	0.17814	0.0234514	3.05211e-14	CFH	intron	No	No
seq.11465.4	seq.11465.4_17_27983270_28501658	trans	1	21	0.0726471	chr17:28410870:C:T	rs6505081	17	28410870	C	T	0.285286	0.99799	-0.212199	0.0241486	1.5332e-18	.	intergenic	No	No
seq.11468.15	seq.11468.15_14_101186592_106892543	trans	2	1	1	chr14:105855225:G:A	rs45471499	14	105855225	G	A	0.891492	0.673321	-0.483654	0.0435955	1.33968e-28	IGHM	missense	Yes	No
seq.11468.15	seq.11468.15_14_101186592_106892543	trans	1	1	1	chr14:105863242:C:T	.	14	105863242	C	T	0.784111	1	-0.582515	0.0272032	1e-101	IGHJ6	missense	Yes	No
seq.11480.1	seq.11480.1_17_19567021_20526278	cis	1	33	0.0371107	chr17:19736092:G:A	rs118069092	17	19736092	G	A	0.926517	0.995693	0.317261	0.0422403	5.87489e-14	.	intergenic	No	Yes
seq.11510.31	seq.11510.31_16_69764778_73049118	trans	4	10	0.172559	chr16:72045008:G:A	rs1424241	16	72045008	G	A	0.932595	0.985332	0.408648	0.0441355	2.0649e-20	TXNL4B	intron	No	No
seq.11510.31	seq.11510.31_16_69764778_73049118	trans	1	1	0.999999	chr16:72045758:C:T	rs77303550	16	72045758	C	T	0.749216	0.958652	-0.59827	0.0262409	4.66659e-115	TXNL4B	intron	No	No
seq.11510.31	seq.11510.31_16_69764778_73049118	trans	5	2	0.639762	chr16:72076690:G:A	rs144648182	16	72076690	G	A	0.980764	0.99097	0.565766	0.0795853	1.1695e-12	HPR	missense	Yes	No
seq.11510.31	seq.11510.31_16_69764778_73049118	trans	2	1	1	chr16:72113517:C:T	rs117891475	16	72113517	C	T	0.963654	0.996466	0.998669	0.0590553	3.748e-64	PMFBP1	intron	No	No
seq.11510.31	seq.11510.31_22_36229710_36280279	cis	1	16	0.209091	chr22:36249043:A:T	rs2227089	22	36249043	A	T	0.81164	0.808458	0.359903	0.028965	1.90152e-35	.	intergenic	No	No
seq.11510.31	seq.11510.31_22_36229710_36280279	cis	2	20	0.0857675	chr22:36265284:G:A	rs2239785	22	36265284	G	A	0.167374	0.999751	-0.382844	0.027487	4.26973e-44	APOL1	missense	Yes	Yes
seq.11510.51	seq.11510.51_16_70026503_74383321	trans	1	1	1	chr16:72045758:C:T	rs77303550	16	72045758	C	T	0.749216	0.958652	-0.544513	0.0257409	2.55505e-99	TXNL4B	intron	No	No
seq.11510.51	seq.11510.51_16_70026503_74383321	trans	3	46	0.0931622	chr16:72086188:GGT:G	rs148582661	16	72086188	GGT	G	0.954745	0.971944	0.405149	0.0519589	6.31539e-15	TXNL4B	3_prime_utr	No	No
seq.11510.51	seq.11510.51_16_70026503_74383321	trans	2	1	1	chr16:72113517:C:T	rs117891475	16	72113517	C	T	0.963654	0.996466	0.915125	0.0579301	3.25987e-56	PMFBP1	intron	No	No
seq.11510.51	seq.11510.51_22_36164190_36280279	cis	1	13	0.280825	chr22:36265284:G:A	rs2239785	22	36265284	G	A	0.167374	0.999751	-0.640842	0.0282342	4.75335e-114	APOL1	missense	Yes	Yes
seq.11514.196	seq.11514.196_11_33684619_33877108	cis	1	21	0.110802	chr11:33739173:T:G	rs2746601	11	33739173	T	G	0.491974	0.967737	0.218536	0.0223834	1.61808e-22	.	intergenic	No	No
seq.11516.7	seq.11516.7_2_87830721_89239048	cis	1	3	0.4427	chr2:88124547:T:C	rs2241883	2	88124547	T	C	0.779278	0.996442	0.245809	0.0265355	1.98016e-20	FABP1	missense	Yes	Yes
seq.11531.24	seq.11531.24_10_71673446_71864531	cis	1	2	0.947431	chr10:71746757:C:A	rs12248205	10	71746757	C	A	0.722977	0.993188	-0.25533	0.0245619	2.60256e-25	CDH23	intron	No	No
seq.11531.24	seq.11531.24_10_71673446_71864531	cis	2	5	0.278271	chr10:71771312:A:G	rs10762477	10	71771312	A	G	0.728693	0.97152	-0.191096	0.0247149	1.05877e-14	CDH23	intron	No	No
seq.11536.9	seq.11536.9_19_44832530_44945906	trans	1	6	0.469439	chr19:44909976:G:T	rs1065853	19	44909976	G	T	0.922824	0.994116	-0.355502	0.0406443	2.19735e-18	.	intergenic	No	No
seq.11556.19	seq.11556.19_11_116632465_117239541	trans	1	2	0.546869	chr11:116791863:C:T	rs651821	11	116791863	C	T	0.276323	0.999837	0.241809	0.0247556	1.54668e-22	APOA5	5_prime_utr	No	No
seq.11556.19	seq.11556.19_19_44842338_44938401	trans	1	3	0.457162	chr19:44908822:C:T	rs7412	19	44908822	C	T	0.921952	0.999722	0.332903	0.0412337	6.82653e-16	APOE	missense	Yes	No
seq.11561.32	seq.11561.32_14_104653199_106870161	trans	2	8	0.167087	chr14:105519190:C:G	rs74783059	14	105519190	C	G	0.655488	0.926115	-0.822898	0.0264249	6.72977e-213	.	intergenic	No	No
seq.11561.32	seq.11561.32_14_104653199_106870161	trans	3	4	0.524197	chr14:105721893:C:T	rs1134590	14	105721893	C	T	0.407666	0.632959	-0.792254	0.0298443	2.83792e-155	IGHEP1	non_coding_transcript_exon	No	No
seq.11561.32	seq.11561.32_14_104653199_106870161	trans	1	1	1	chr14:105766573:TG:T	rs72522817	14	105766573	TG	T	0.543595	0.556537	-1.11302	0.032664	1.74582e-254	IGHG3	intron	No	No
seq.11563.51	seq.11563.51_17_27947035_28501658	trans	1	17	0.66041	chr17:28306322:T:G	rs6505076	17	28306322	T	G	0.746366	0.905179	0.194501	0.0264508	1.93375e-13	KRT18P55	intron	No	No
seq.11571.75	seq.11571.75_1_169108256_169563393	trans	1	57	0.126815	chr1:169521534:G:A	rs9332653	1	169521534	G	A	0.256388	0.939806	-0.198775	0.0256566	9.3713e-15	F5	intron	No	No
seq.11572.4	seq.11572.4_19_10512882_11156306	cis	1	1	1	chr19:10783059:C:T	rs3745674	19	10783059	C	T	0.977158	0.99822	0.673969	0.074057	8.97635e-20	DNM2	missense	Yes	Yes
seq.11586.2	seq.11586.2_3_3705286_3848659	cis	1	3	0.594654	chr3:3766094:G:A	rs9839475	3	3766094	G	A	0.505069	0.926944	-0.164176	0.0225101	3.02204e-13	SUMF1	intron	No	No
seq.11587.5	seq.11587.5_17_27953262_28478017	trans	1	13	0.317985	chr17:28367840:G:A	rs704	17	28367840	G	A	0.281558	0.999105	-0.243361	0.0241048	5.75705e-24	VTN	missense	Yes	No
seq.11601.26	seq.11601.26_17_65600811_66399686	trans	1	4	0.295704	chr17:66217812:A:G	rs8077564	17	66217812	A	G	0.168775	0.964629	0.3978	0.0301881	1.18413e-39	APOH	intron	No	No
seq.11608.5	seq.11608.5_16_75478424_75922794	trans	1	30	0.135256	chr16:75595779:C:T	rs16940467	16	75595779	C	T	0.210832	0.951002	0.246611	0.027847	8.30042e-19	.	regulatory_region	No	No
seq.11608.5	seq.11608.5_3_112384296_112666870	trans	1	68	0.0374482	chr3:112601587:G:A	rs2952320	3	112601587	G	A	0.827358	0.864805	0.270712	0.0315507	9.46891e-18	CCDC80	3_prime_utr	No	No
seq.11638.42	seq.11638.42_17_65600811_66354598	trans	1	7	0.382233	chr17:66210650:A:G	rs7211380	17	66210650	A	G	0.936939	0.987733	0.340249	0.0450778	4.41876e-14	.	intergenic	No	No
seq.11646.4	seq.11646.4_18_26865087_27201330	cis	2	32	0.281935	chr18:27059069:T:C	rs12964804	18	27059069	T	C	0.749712	0.984285	0.239567	0.0255959	8.00387e-21	AQP4-AS1	intron	No	No
seq.11646.4	seq.11646.4_18_26865087_27201330	cis	1	25	0.0723999	chr18:27139500:C:T	rs55693855	18	27139500	C	T	0.547308	0.887294	-0.244775	0.0236111	3.5059e-25	AQP4-AS1	intron	No	No
seq.11696.7	seq.11696.7_1_156684191_156839715	cis	2	3	0.660089	chr1:156696437:G:A	rs4596874	1	156696437	G	A	0.393488	0.918609	-0.334193	0.0235917	1.49348e-45	.	intron	No	No
seq.11696.7	seq.11696.7_1_156684191_156839715	cis	1	2	0.672493	chr1:156707877:AGAT:A	rs79054104	1	156707877	AGAT	A	0.364987	0.929752	-0.333421	0.0235645	1.88582e-45	.	regulatory_region	No	No
seq.11709.29	seq.11709.29_3_165518772_166229654	trans	1	21	0.567166	chr3:165739604:CT:C	rs35161415	3	165739604	CT	C	0.774619	0.864164	-0.235611	0.0279804	3.74542e-17	LINC01322	intron	No	No
seq.11814.29	seq.11814.29_7_116577853_117200635	cis	1	2	0.640116	chr7:116672385:C:G	rs1858830	7	116672385	C	G	0.368968	0.902798	0.174667	0.0239266	2.87475e-13	MET	5_prime_utr	No	No
seq.11814.29	seq.11814.29_9_133153627_133494915	trans	1	22	0.305984	chr9:133264504:G:GAAACTGCC	.	9	133264504	G	GAAACTGCC	0.224211	0.980651	-0.225799	0.0271004	7.95426e-17	ABO	intron	No	No
seq.11836.144	seq.11836.144_6_25321401_33752488	cis	1	13	0.142841	chr6:30833092:AATCT:A	rs113167964	6	30833092	AATCT	A	0.656888	0.995627	0.370984	0.0232391	2.2856e-57	.	intergenic	No	No
seq.11836.144	seq.11836.144_6_25321401_33752488	cis	3	11	0.141025	chr6:30928213:A:G	rs3873332	6	30928213	A	G	0.488777	1	-0.333212	0.0224108	5.29054e-50	.	intergenic	No	No
seq.11851.21	seq.11851.21_11_59979667_60349632	trans	2	8	0.19168	chr11:60156035:A:G	rs983392	11	60156035	A	G	0.950637	0.960604	-0.424587	0.0518294	2.56921e-16	.	intergenic	No	No
seq.11851.21	seq.11851.21_11_59979667_60349632	trans	1	1	1	chr11:60302703:A:G	rs6591561	11	60302703	A	G	0.626964	0.999363	0.36511	0.0225479	5.68198e-59	MS4A4A	missense	Yes	No
seq.11860.3	seq.11860.3_19_44842486_44943400	trans	1	4	0.635706	chr19:44914381:C:CTTCG	.	19	44914381	C	CTTCG	0.822746	0.988831	0.260144	0.0286187	9.90604e-20	APOC1	5_prime_utr	No	No
seq.11895.21	seq.11895.21_14_105392551_106363808	trans	1	1	0.990301	chr14:105731205:G:T	rs7143736	14	105731205	G	T	0.190076	0.400766	0.392927	0.0455755	6.6115e-18	.	intergenic	No	No
seq.11919.84	seq.11919.84_14_105308590_106299043	trans	1	1	0.991828	chr14:105704020:T:C	rs3088145	14	105704020	T	C	0.358596	0.455413	-0.277392	0.0351327	2.89001e-15	IGHA1	3_prime_utr	No	No
seq.11926.23	seq.11926.23_10_98836913_100792158	trans	3	7	0.188119	chr10:100038188:C:T	rs12415923	10	100038188	C	T	0.859729	0.961575	0.43199	0.0322917	8.15643e-41	.	regulatory_region	No	No
seq.11926.23	seq.11926.23_10_98836913_100792158	trans	2	1	0.999741	chr10:100065403:C:G	rs3829161	10	100065403	C	G	0.799969	0.915842	0.452329	0.0282916	1.54632e-57	CPN1	intron	No	No
seq.11926.23	seq.11926.23_10_98836913_100792158	trans	1	1	0.99965	chr10:100069757:C:T	rs61751507	10	100069757	C	T	0.967161	0.996316	-1.76287	0.0611993	1.83654e-182	CPN1	missense	Yes	No
seq.11926.23	seq.11926.23_3_194293554_194518128	trans	1	1	0.955737	chr3:194339746:T:C	rs6809081	3	194339746	T	C	0.633363	0.905931	-0.333855	0.0216713	1.50487e-53	.	tf_binding_site	No	No
seq.11927.3	seq.11927.3_12_6915298_7319924	trans	2	1	1	chr12:7089608:C:T	rs1126605	12	7089608	C	T	0.663337	0.992235	-0.211129	0.023411	1.90941e-19	C1R	missense	Yes	No
seq.11927.3	seq.11927.3_12_6915298_7319924	trans	1	2	0.719567	chr12:7089671:G:A	rs144141261	12	7089671	G	A	0.997209	0.925439	-2.14657	0.218938	1.07746e-22	C1R	missense	Yes	No
seq.11949.25	seq.11949.25_7_94523938_95471492	trans	1	5	0.436456	chr7:95308134:T:C	rs662	7	95308134	T	C	0.373264	0.999956	-0.430683	0.0228478	2.93359e-79	PON1	missense	Yes	No
seq.11949.25	seq.11949.25_7_94523938_95471492	trans	2	6	0.450789	chr7:95325384:C:G	rs854572	7	95325384	C	G	0.561022	0.999421	-0.141947	0.0220942	1.32197e-10	.	intergenic	No	No
seq.11986.30	seq.11986.30_19_15448785_15546391	trans	1	5	0.321851	chr19:15470494:AC:A	rs149133617	19	15470494	AC	A	0.732422	0.896402	0.260366	0.0257189	4.3441e-24	PGLYRP2	intron	No	No
seq.11988.24	seq.11988.24_6_28323322_33142244	trans	2	7	0.408671	chr6:31958071:G:C	rs80082277	6	31958071	G	C	0.872892	0.99996	-0.267926	0.0336575	1.71514e-15	NELFE	intron	No	No
seq.11988.24	seq.11988.24_6_28323322_33142244	trans	1	7	0.759129	chr6:31966200:A:C	rs9296004	6	31966200	A	C	0.751803	0.995333	-0.184635	0.0253786	3.4586e-13	SKIV2L	intron	No	No
seq.11993.227	seq.11993.227_14_104932650_106260634	trans	1	1	0.999975	chr14:105731205:G:T	rs7143736	14	105731205	G	T	0.190076	0.400766	0.548093	0.045222	8.2699e-34	.	intergenic	No	No
seq.12016.60	seq.12016.60_11_118917743_119361677	cis	1	9	0.276951	chr11:119191170:G:C	rs45514102	11	119191170	G	C	0.800416	0.973322	0.250244	0.0283184	9.84918e-19	CCDC153	intron	No	No
seq.12020.39	seq.12020.39_7_133246677_134725707	cis	1	1	0.985768	chr7:134676585:T:C	rs572920466	7	134676585	T	C	0.993875	0.930538	1.08496	0.147711	2.05447e-13	BPGM	intron	No	No
seq.12329.21	seq.12329.21_1_196061535_197969551	trans	1	38	0.30602	chr1:196695521:C:T	rs10922098	1	196695521	C	T	0.0648285	0.832532	1.30275	0.0487178	1.58489e-157	CFH	intron	No	No
seq.12332.7	seq.12332.7_4_109443879_109911938	trans	1	2	0.607142	chr4:109746434:C:T	rs74817407	4	109746434	C	T	0.895298	0.995012	-0.339265	0.0356058	1.59772e-21	CFI	missense	Yes	No
seq.12332.7	seq.12332.7_6_26980136_33608258	trans	2	4	0.483345	chr6:31934600:C:A	rs9332737	6	31934600	C	A	0.989435	0.977823	-0.856723	0.109397	4.82725e-15	C2	3_prime_utr	No	No
seq.12332.7	seq.12332.7_6_26980136_33608258	trans	1	3	0.521506	chr6:31977453:C:A	rs12524149	6	31977453	C	A	0.775463	0.996673	0.31246	0.0265963	7.21107e-32	STK19	intron	No	No
seq.12332.7	seq.12332.7_6_26980136_33608258	trans	4	7	0.159712	chr6:32082767:C:T	rs3130287	6	32082767	C	T	0.0885735	0.999629	0.357087	0.0391824	7.97995e-20	TNXB	intron	No	No
seq.12333.87	seq.12333.87_12_7361103_7489318	trans	1	25	0.150308	chr12:7396400:C:G	rs4072796	12	7396400	C	G	0.832156	0.999996	-0.315105	0.0300745	1.09648e-25	CD163L1	missense	Yes	No
seq.12334.25	seq.12334.25_17_15727333_18944168	cis	1	10	0.229111	chr17:18360643:G:C	rs669340	17	18360643	G	C	0.475786	0.99914	-0.441527	0.0223547	7.8614e-87	SHMT1	intron	No	No
seq.12334.25	seq.12334.25_17_15727333_18944168	cis	2	40	0.0824714	chr17:18388304:C:T	rs586757	17	18388304	C	T	0.783859	1	-0.402197	0.0264594	3.50833e-52	EVPLL	intron	No	No
seq.12338.27	seq.12338.27_12_7370309_7646175	trans	1	26	0.157912	chr12:7518287:A:G	rs7300923	12	7518287	A	G	0.311414	0.944782	0.197254	0.0240819	2.59179e-16	.	intergenic	No	No
seq.12341.8	seq.12341.8_1_169105223_169564299	trans	1	11	0.158218	chr1:169523012:CTCTT:C	rs79717313	1	169523012	CTCTT	C	0.336567	0.957564	-0.272402	0.0236005	8.08351e-31	F5	intron	No	No
seq.12350.86	seq.12350.86_2_3483933_3611729	trans	1	8	0.190861	chr2:3592552:C:T	rs6542680	2	3592552	C	T	0.730495	0.969516	0.330666	0.0252808	4.29833e-39	.	intergenic	No	No
seq.12370.30	seq.12370.30_12_55261865_58169073	cis	1	1	1	chr12:56361868:C:T	rs117088942	12	56361868	C	T	0.945294	0.991447	1.47367	0.0486871	3.00608e-201	APOF	missense	Yes	Yes
seq.12378.71	seq.12378.71_6_32828896_33948461	cis	2	1	1	chr6:33313799:C:T	rs117394742	6	33313799	C	T	0.965928	0.999219	0.979423	0.0606057	9.56753e-59	TAPBP	missense	Yes	Yes
seq.12378.71	seq.12378.71_6_32828896_33948461	cis	1	3	0.530216	chr6:33324766:C:T	rs3130261	6	33324766	C	T	0.582494	0.993993	0.44833	0.0219693	1.44611e-92	SMIM40	intron	No	No
seq.12381.26	seq.12381.26_21_35527038_36444661	cis	1	1	1	chr21:36070336:G:T	rs117272030	21	36070336	G	T	0.984792	0.793209	1.30139	0.0996059	5.188e-39	CBR1	missense	Yes	Yes
seq.12384.92	seq.12384.92_19_44807867_45299952	trans	1	1	1	chr19:44945208:T:G	rs5167	19	44945208	T	G	0.433886	0.986256	-0.925517	0.0217667	0	APOC4	missense	Yes	No
seq.12386.11	seq.12386.11_1_201685474_202121481	cis	2	7	0.359822	chr1:201981821:T:C	rs11810017	1	201981821	T	C	0.669633	0.998654	-0.35609	0.023584	1.6493e-51	.	intergenic	No	No
seq.12386.11	seq.12386.11_1_201685474_202121481	cis	3	17	0.165633	chr1:201991325:G:A	rs6691690	1	201991325	G	A	0.797319	0.967735	0.267165	0.0281796	2.52348e-21	RNPEP	intron	No	Yes
seq.12386.11	seq.12386.11_1_201685474_202121481	cis	1	8	0.280331	chr1:201999135:T:C	rs28419585	1	201999135	T	C	0.649009	0.901339	0.383774	0.0242887	3.08461e-56	RNPEP	intron	No	No
seq.12387.7	seq.12387.7_5_131662094_132647262	cis	1	27	0.156396	chr5:132259761:G:A	rs71583466	5	132259761	G	A	0.784378	0.991464	0.247101	0.0269181	4.32215e-20	PDLIM4	intron	No	Yes
seq.12392.30	seq.12392.30_12_6889452_7446508	trans	2	1	1	chr12:7088974:C:T	rs3813728	12	7088974	C	T	0.877968	0.980301	-0.280841	0.0344641	3.67536e-16	C1R	missense	Yes	No
seq.12392.30	seq.12392.30_12_6889452_7446508	trans	3	1	1	chr12:7089608:C:T	rs1126605	12	7089608	C	T	0.663337	0.992235	-0.204865	0.0233127	1.52651e-18	C1R	missense	Yes	No
seq.12392.30	seq.12392.30_12_6889452_7446508	trans	1	1	0.970054	chr12:7099065:A:C	rs755893982	12	7099065	A	C	0.997066	0.893665	-2.40471	0.216446	1.1215e-28	C1RL	intron	No	No
seq.12396.19	seq.12396.19_2_190180540_190643317	cis	1	4	0.462405	chr2:190325879:T:C	rs291472	2	190325879	T	C	0.878341	0.979921	-0.483686	0.0332538	6.25605e-48	HIBCH	intron	No	Yes
seq.12420.10	seq.12420.10_5_40100881_41258814	trans	1	5	0.226004	chr5:40945908:A:G	rs187832723	5	40945908	A	G	0.908649	0.990367	0.393497	0.0379656	3.59335e-25	C7	intron	No	No
seq.12422.143	seq.12422.143_17_8018798_8095690	cis	1	8	0.619057	chr17:8054896:G:GT	.	17	8054896	G	GT	0.799199	0.962073	0.205254	0.0281463	3.04509e-13	.	intergenic	No	No
seq.12423.38	seq.12423.38_3_186651055_186767877	trans	1	3	0.497858	chr3:186727263:T:G	rs2304456	3	186727263	T	G	0.825912	0.9973	-0.324621	0.0288853	2.64423e-29	KNG1	missense	Yes	No
seq.12425.104	seq.12425.104_17_27953262_28501658	trans	1	20	0.0840315	chr17:28389898:G:T	rs4795434	17	28389898	G	T	0.288539	0.964176	-0.206733	0.0244462	2.75233e-17	SARM1	intron	No	No
seq.12433.8	seq.12433.8_3_50031292_53632683	trans	1	174	0.0386514	chr3:52926953:G:A	rs146916564	3	52926953	G	A	0.988409	0.8643	0.770295	0.109877	2.37411e-12	SFMBT1	intron	No	No
seq.12436.84	seq.12436.84_10_102392508_105637145	cis	2	1	1	chr10:104266154:C:T	rs201522765	10	104266154	C	T	0.987397	0.991655	1.11524	0.101371	3.75578e-28	GSTO1	missense	Yes	Yes
seq.12436.84	seq.12436.84_10_102392508_105637145	cis	1	4	0.578999	chr10:104273746:A:G	rs17826034	10	104273746	A	G	0.832344	0.976463	0.914015	0.0300558	3.98107e-203	GSTO2	intron	No	Yes
seq.12438.127	seq.12438.127_16_647_252940	cis	1	9	0.176897	chr16:79267:G:GT	.	16	79267	G	GT	0.909883	0.991037	-0.440673	0.0384871	2.35505e-30	MPG	5_prime_utr	No	No
seq.12446.49	seq.12446.49_6_52638594_52955855	cis	1	32	0.0611148	chr6:52792523:T:C	rs4147615	6	52792523	T	C	0.875674	0.981846	0.615694	0.0329972	1.06733e-77	GSTA1	intron	No	No
seq.12457.10	seq.12457.10_2_3157623_3585333	cis	1	1	1	chr2:3513895:T:C	rs57884381	2	3513895	T	C	0.964401	0.993396	0.560495	0.0582766	6.72357e-22	ADI1	missense	Yes	Yes
seq.12460.18	seq.12460.18_12_7361103_7488594	trans	1	44	0.0885014	chr12:7410648:G:A	rs60514065	12	7410648	G	A	0.833731	0.987942	0.241947	0.0302788	1.34215e-15	CD163L1	intron	No	No
seq.12478.15	seq.12478.15_6_30927138_33060764	trans	1	288	0.0120891	chr6:32391690:C:T	rs149171231	6	32391690	C	T	0.938595	0.932205	-0.337177	0.047156	8.66164e-13	TSBP1-AS1	intron	No	No
seq.12490.92	seq.12490.92_7_94773695_95464452	trans	1	1	1	chr7:95305886:CA:C	rs3917549	7	95305886	CA	C	0.791225	0.977767	-0.269295	0.0278356	3.87079e-22	PON1	intron	No	No
seq.12493.42	seq.12493.42_12_6958849_7319924	trans	1	2	0.673104	chr12:7099065:A:C	rs755893982	12	7099065	A	C	0.997066	0.893665	-1.87931	0.21588	3.16519e-18	C1RL	intron	No	No
seq.12494.99	seq.12494.99_16_75477291_75922794	cis	1	17	0.190243	chr16:75592041:TA:T	rs34555264	16	75592041	TA	T	0.223038	0.884277	0.269948	0.0281643	9.2683e-22	.	regulatory_region	No	No
seq.12494.99	seq.12494.99_3_112384296_112666870	trans	1	48	0.0429928	chr3:112560863:C:A	rs2705507	3	112560863	C	A	0.816683	0.922492	0.316445	0.029705	1.68966e-26	ATG3	intron	No	No
seq.12497.29	seq.12497.29_12_8874232_9797989	trans	1	5	0.25828	chr12:9162613:A:G	rs10771381	12	9162613	A	G	0.57655	0.9832	-0.430971	0.0225168	1.17247e-81	PZP	synonymous	No	No
seq.12497.29	seq.12497.29_12_8874232_9797989	trans	3	1	1	chr12:9165188:A:G	rs2277413	12	9165188	A	G	0.446101	0.994616	0.412655	0.022077	5.79029e-78	PZP	missense	Yes	No
seq.12497.29	seq.12497.29_12_8874232_9797989	trans	2	11	0.200218	chr12:9236246:T:C	rs77758061	12	9236246	T	C	0.866165	0.963393	0.395393	0.0325588	6.1759e-34	A2MP1	intron	No	No
seq.12500.88	seq.12500.88_19_44554352_45568916	trans	1	1	1	chr19:44908822:C:T	rs7412	19	44908822	C	T	0.921952	0.999722	-1.29281	0.040642	4.77529e-222	APOE	missense	Yes	No
seq.12501.10	seq.12501.10_19_44728962_45335336	trans	1	1	1	chr19:44908684:T:C	rs429358	19	44908684	T	C	0.906567	0.990888	1.36279	0.0382293	2.54683e-278	APOE	missense	Yes	No
seq.12501.10	seq.12501.10_19_44728962_45335336	trans	2	2	0.583144	chr19:44908822:C:T	rs7412	19	44908822	C	T	0.921952	0.999722	0.315546	0.0412656	2.06205e-14	APOE	missense	Yes	No
seq.12504.26	seq.12504.26_22_22879148_22952235	trans	1	2	0.651302	chr22:22906669:T:A	rs7117	22	22906669	T	A	0.214434	0.864061	-0.287096	0.0281737	2.1923e-24	IGLC3	3_prime_utr	No	No
seq.12514.16	seq.12514.16_11_116632465_117184619	trans	1	2	0.70415	chr11:116791863:C:T	rs651821	11	116791863	C	T	0.276323	0.999837	0.188009	0.0242511	9.00119e-15	APOA5	5_prime_utr	No	No
seq.12514.16	seq.12514.16_19_44842486_44942990	trans	1	2	0.579609	chr19:44912921:G:T	rs483082	19	44912921	G	T	0.814264	0.999918	0.22989	0.0281417	3.10814e-16	.	regulatory_region	No	No
seq.12517.52	seq.12517.52_19_32528740_32937161	cis	1	3	0.681303	chr19:32579738:TA:T	rs71176136	19	32579738	TA	T	0.0979962	0.829452	-0.54411	0.0414623	2.43052e-39	.	intergenic	No	No
seq.12517.52	seq.12517.52_19_32528740_32937161	cis	2	23	0.333783	chr19:32593344:C:T	rs62103923	19	32593344	C	T	0.552055	0.984054	-0.187887	0.0224833	6.44911e-17	.	intergenic	No	No
seq.12524.18	seq.12524.18_17_7404613_7678134	cis	1	9	0.362233	chr17:7622230:C:G	rs1017163	17	7622230	C	G	0.73156	0.979085	0.190898	0.0250961	2.81255e-14	SHBG	intron	No	No
seq.12529.32	seq.12529.32_17_27122825_30079844	trans	1	1	0.990605	chr17:28367840:G:A	rs704	17	28367840	G	A	0.281558	0.999105	-0.806537	0.0242462	1.25893e-242	VTN	missense	Yes	No
seq.12529.32	seq.12529.32_19_44927272_45029869	trans	1	10	0.263887	chr19:44945208:T:G	rs5167	19	44945208	T	G	0.433886	0.986256	-0.143356	0.0199142	6.07995e-13	APOC4	missense	Yes	No
seq.12530.14	seq.12530.14_12_6950457_7319924	trans	2	1	0.999902	chr12:7088974:C:T	rs3813728	12	7088974	C	T	0.877968	0.980301	-0.255222	0.0344967	1.37784e-13	C1R	missense	Yes	No
seq.12530.14	seq.12530.14_12_6950457_7319924	trans	1	2	0.890428	chr12:7089671:G:A	rs144141261	12	7089671	G	A	0.997209	0.925439	-2.21175	0.218225	3.85656e-24	C1R	missense	Yes	No
seq.12530.14	seq.12530.14_1_169108256_169563705	trans	1	9	0.442168	chr1:169553393:T:A	rs10919191	1	169553393	T	A	0.773797	0.898074	0.263765	0.0278342	2.63451e-21	F5	intron	No	No
seq.12532.28	seq.12532.28_1_56551892_57517612	trans	1	1	1	chr1:56940892:C:G	rs200077558	1	56940892	C	G	0.992895	0.99184	-1.66476	0.130734	3.83001e-37	C8B	missense	Yes	No
seq.12534.10	seq.12534.10_17_48708959_49009356	cis	2	85	0.135475	chr17:48842646:C:CTT	.	17	48842646	C	CTT	0.969934	0.772593	-0.534312	0.0739814	5.11329e-13	CALCOCO2	intron	No	Yes
seq.12534.10	seq.12534.10_17_48708959_49009356	cis	1	124	0.0843638	chr17:48944067:G:A	rs60968027	17	48944067	G	A	0.336862	0.950376	0.229301	0.0241106	1.89977e-21	SNF8	intron	No	Yes
seq.12540.25	seq.12540.25_19_44803581_45092850	trans	1	2	0.930889	chr19:44908822:C:T	rs7412	19	44908822	C	T	0.921952	0.999722	0.686277	0.0412034	2.74536e-62	APOE	missense	Yes	No
seq.12549.33	seq.12549.33_4_93856600_94662217	cis	1	2	0.527594	chr4:94299561:C:G	rs140417639	4	94299561	C	G	0.995451	0.997718	1.84897	0.164509	2.61397e-29	HPGDS	missense	Yes	Yes
seq.12549.33	seq.12549.33_4_93856600_94662217	cis	3	1	0.999061	chr4:94334588:T:C	rs148378201	4	94334588	T	C	0.98859	0.507105	1.20508	0.146303	1.76767e-16	HPGDS	synonymous	No	No
seq.12549.33	seq.12549.33_4_93856600_94662217	cis	2	42	0.083268	chr4:94355382:T:C	rs10006191	4	94355382	T	C	0.668828	0.947645	-0.261513	0.0242106	3.38221e-27	.	intergenic	No	No
seq.12551.3	seq.12551.3_14_105546741_106890679	trans	1	6	0.295071	chr14:105918748:A:G	rs2857335	14	105918748	A	G	0.702056	0.472162	0.363096	0.0350863	4.24424e-25	FAM30A	intron	No	No
seq.12554.10	seq.12554.10_22_22654404_22820398	trans	1	15	0.147541	chr22:22759079:T:G	rs28561583	22	22759079	T	G	0.773037	0.816907	-0.277968	0.0289752	8.531e-22	IGLV2-14	missense	Yes	No
seq.12554.10	seq.12554.10_7_99220603_99979187	trans	1	53	0.0624821	chr7:99723027:T:TA	.	7	99723027	T	TA	0.303352	0.889179	-0.190728	0.0253803	5.70033e-14	CYP3A7	intron	No	No
seq.12560.9	seq.12560.9_17_74946728_75605550	cis	1	1	0.995551	chr17:75131015:A:T	rs3736076	17	75131015	A	T	0.943743	0.844103	0.536035	0.0521117	8.12831e-25	NT5C	synonymous	No	No
seq.12562.1	seq.12562.1_12_6874617_7141744	trans	1	2	0.93033	chr12:7063032:G:A	rs12146727	12	7063032	G	A	0.920888	0.999352	-0.626868	0.0407223	1.80343e-53	C1S	missense	Yes	No
seq.12562.1	seq.12562.1_14_105328888_106299043	trans	1	116	0.127742	chr14:105717651:A:G	rs80063623	14	105717651	A	G	0.551233	0.574109	-0.258923	0.0319957	5.84925e-16	.	intergenic	No	No
seq.12569.25	seq.12569.25_1_156079255_156395733	trans	1	99	0.119008	chr1:156351807:C:T	rs12035737	1	156351807	C	T	0.753322	0.984284	0.274725	0.0258333	2.05921e-26	CCT3	intron	No	No
seq.12571.14	seq.12571.14_10_101505371_103592915	cis	1	3	0.656733	chr10:102676884:C:T	rs8354	10	102676884	C	T	0.595886	0.999006	0.324175	0.0224672	3.40879e-47	ARL3	3_prime_utr	No	No
seq.12571.14	seq.12571.14_10_101505371_103592915	cis	2	42	0.213855	chr10:102705930:G:C	rs12765459	10	102705930	G	C	0.862233	0.968879	-0.30345	0.0320769	3.07751e-21	ARL3	intron	No	No
seq.12576.21	seq.12576.21_19_44902234_45221800	trans	1	2	0.616672	chr19:44945208:T:G	rs5167	19	44945208	T	G	0.433886	0.986256	-0.366442	0.02169	4.94083e-64	APOC4	missense	Yes	No
seq.12583.77	seq.12583.77_19_44814773_44943400	trans	1	1	0.994567	chr19:44908822:C:T	rs7412	19	44908822	C	T	0.921952	0.999722	-0.672867	0.0410521	2.2346e-60	APOE	missense	Yes	No
seq.12583.77	seq.12583.77_7_94616005_95464452	trans	1	1	1	chr7:95311470:T:C	rs13306698	7	95311470	T	C	0.913881	0.997611	0.340765	0.038681	1.25574e-18	PON1	missense	Yes	No
seq.12587.65	seq.12587.65_19_44694174_45568916	trans	4	5	0.738389	chr19:44908822:C:T	rs7412	19	44908822	C	T	0.921952	0.999722	0.86337	0.0408736	4.89666e-99	APOE	missense	Yes	No
seq.12587.65	seq.12587.65_19_44694174_45568916	trans	1	2	0.627246	chr19:44913484:C:T	rs438811	19	44913484	C	T	0.814717	0.993196	0.801274	0.0284298	9.12011e-175	.	intergenic	No	No
seq.12587.65	seq.12587.65_3_165537401_166229654	trans	1	23	0.2572	chr3:165739604:CT:C	rs35161415	3	165739604	CT	C	0.774619	0.864164	-0.202717	0.025372	1.35145e-15	LINC01322	intron	No	No
seq.12590.67	seq.12590.67_14_105306412_105958548	trans	1	7	0.233415	chr14:105769392:T:C	rs139413052	14	105769392	T	C	0.913799	0.840673	-0.481184	0.0440002	7.7589e-28	IGHG3	missense	Yes	No
seq.12594.5	seq.12594.5_2_160359598_162741818	cis	1	3	0.844323	chr2:162284523:G:A	rs187838041	2	162284523	G	A	0.995588	0.833405	1.74947	0.180676	3.56451e-22	IFIH1	intron	No	Yes
seq.12597.68	seq.12597.68_14_105988592_106892740	trans	1	20	0.0695143	chr14:106713432:C:G	rs17112826	14	106713432	C	G	0.967313	0.965815	-0.606131	0.0625386	3.25762e-22	.	intergenic	No	No
seq.12599.10	seq.12599.10_3_142771305_143116524	trans	1	8	0.165947	chr3:142885019:T:A	rs34516933	3	142885019	T	A	0.913404	0.96394	-0.390112	0.040154	2.59239e-22	PCOLCE2	intron	No	No
seq.12605.1	seq.12605.1_14_106084893_106829589	trans	1	17	0.117373	chr14:106424794:G:T	rs77398926	14	106424794	G	T	0.823697	0.899467	0.274753	0.0301174	7.32487e-20	.	intergenic	No	No
seq.12612.37	seq.12612.37_6_170238857_170695018	cis	1	28	0.202468	chr6:170584276:C:T	rs4140616	6	170584276	C	T	0.240935	0.858913	0.4611	0.0279889	5.6079e-61	PDCD2	intron	No	Yes
seq.12616.45	seq.12616.45_19_44814773_44943400	trans	2	5	0.59949	chr19:44908684:T:C	rs429358	19	44908684	T	C	0.906567	0.990888	-0.294273	0.0379689	9.1622e-15	APOE	missense	Yes	No
seq.12616.45	seq.12616.45_19_44814773_44943400	trans	1	1	0.997718	chr19:44908822:C:T	rs7412	19	44908822	C	T	0.921952	0.999722	0.56109	0.0409845	1.16011e-42	APOE	missense	Yes	No
seq.12630.8	seq.12630.8_6_25029896_33890961	trans	2	109	0.0475058	chr6:29941806:C:A	rs73725530	6	29941806	C	A	0.955965	0.885246	0.425175	0.056834	7.37734e-14	HLA-A	intron	No	No
seq.12632.14	seq.12632.14_3_51769981_53501944	trans	1	3	0.913317	chr3:52792691:G:A	rs2071507	3	52792691	G	A	0.63277	0.98658	0.51176	0.0228001	1.41579e-111	.	regulatory_region	No	No
seq.12650.43	seq.12650.43_19_44812481_44943400	trans	1	1	0.967824	chr19:44908822:C:T	rs7412	19	44908822	C	T	0.921952	0.999722	-0.958192	0.0407828	4.58142e-122	APOE	missense	Yes	No
seq.12662.82	seq.12662.82_19_38656693_38954648	cis	1	1	0.999722	chr19:38816463:C:T	rs2229259	19	38816463	C	T	0.925141	0.996836	-0.466333	0.0416421	4.14286e-29	ECH1	missense	Yes	Yes
seq.12663.1	seq.12663.1_1_192503463_200509355	trans	1	61	0.105574	chr1:196702856:G:A	rs402056	1	196702856	G	A	0.0657236	0.829218	-1.03181	0.0494121	7.85959e-97	CFH	intron	No	No
seq.12663.1	seq.12663.1_1_52640579_53194422	trans	1	48	0.0736157	chr1:53062856:G:C	rs1383598	1	53062856	G	C	0.618444	0.956044	-0.188352	0.0235974	1.44112e-15	PODN	intron	No	No
seq.12667.2	seq.12667.2_2_3483933_3611729	trans	1	3	0.622994	chr2:3592552:C:T	rs6542680	2	3592552	C	T	0.730495	0.969516	0.433939	0.0252379	2.9451e-66	.	intergenic	No	No
seq.12671.35	seq.12671.35_1_169104016_169619348	trans	2	1	1	chr1:169527956:C:A	rs182566496	1	169527956	C	A	0.980291	0.993033	0.9502	0.079411	5.38022e-33	F5	missense	Yes	No
seq.12671.35	seq.12671.35_1_169104016_169619348	trans	1	3	0.636122	chr1:169531818:T:C	rs6701330	1	169531818	T	C	0.757616	0.979008	0.373377	0.0259649	6.90081e-47	F5	intron	No	No
seq.12671.35	seq.12671.35_1_169104016_169619348	trans	3	25	0.0527882	chr1:169558837:C:G	rs9332570	1	169558837	C	G	0.313407	0.931271	-0.237475	0.0251813	4.07662e-21	F5	intron	No	No
seq.12676.1	seq.12676.1_10_113553087_113976829	trans	1	1	0.999964	chr10:113581984:G:A	rs138864377	10	113581984	G	A	0.995088	0.982843	1.31178	0.159926	2.35559e-16	HABP2	missense	Yes	No
seq.12676.1	seq.12676.1_19_15452844_15547072	trans	1	6	0.335686	chr19:15474182:C:A	rs140755383	19	15474182	C	A	0.93784	0.971319	0.393264	0.0458509	9.73644e-18	PGLYRP2	intron	No	No
seq.12681.63	seq.12681.63_19_44926888_45063500	trans	1	6	0.55345	chr19:44941309:G:T	rs112784534	19	44941309	G	T	0.476883	0.877017	-0.19697	0.0232378	2.32541e-17	.	intergenic	No	No
seq.12682.5	seq.12682.5_1_88407131_89317571	cis	1	2	0.506601	chr1:88949254:C:A	rs117578041	1	88949254	C	A	0.966529	0.998406	0.462209	0.062449	1.34772e-13	KYAT3	missense	Yes	Yes
seq.12684.5	seq.12684.5_14_105334433_106177682	trans	1	96	0.312974	chr14:105722291:C:G	rs74203794	14	105722291	C	G	0.64057	0.771167	-0.208317	0.0281369	1.32434e-13	IGHEP1	non_coding_transcript_exon	No	No
seq.12690.33	seq.12690.33_1_56551892_57517612	trans	1	1	1	chr1:56940892:C:G	rs200077558	1	56940892	C	G	0.992895	0.99184	-2.05891	0.134118	3.46258e-53	C8B	missense	Yes	No
seq.12690.33	seq.12690.33_1_56551892_57517612	trans	2	23	0.116133	chr1:56941811:C:T	rs626457	1	56941811	C	T	0.47519	0.973267	-0.250813	0.0223716	3.59087e-29	C8B	intron	No	No
seq.12699.28	seq.12699.28_1_156079255_156395733	trans	1	85	0.183342	chr1:156351807:C:T	rs12035737	1	156351807	C	T	0.753322	0.984284	0.312178	0.0259059	1.92841e-33	CCT3	intron	No	No
seq.12702.13	seq.12702.13_1_169067464_170165134	trans	1	14	0.435248	chr1:169538606:G:T	rs1557570	1	169538606	G	T	0.761437	0.980511	0.408373	0.0258487	3.18127e-56	F5	intron	No	No
seq.12706.2	seq.12706.2_14_94287284_94419182	trans	1	4	0.428686	chr14:94378506:T:G	rs1303	14	94378506	T	G	0.72786	0.981486	-0.254133	0.0253224	1.06023e-23	SERPINA1	missense	Yes	No
seq.12714.38	seq.12714.38_14_23518804_23612751	cis	1	1	1	chr14:23559828:C:T	rs74849041	14	23559828	C	T	0.91659	0.990037	1.19612	0.0398678	9.1622e-198	AP1G2	missense	Yes	Yes
seq.12715.30	seq.12715.30_14_94144730_94424327	trans	1	3	0.399289	chr14:94379979:G:A	rs11846959	14	94379979	G	A	0.737391	0.959339	-0.43342	0.0259509	1.27703e-62	SERPINA1	intron	No	No
seq.12727.7	seq.12727.7_1_116650923_117215181	cis	2	2	0.500037	chr1:116945088:A:G	rs10159095	1	116945088	A	G	0.139849	1	-0.868537	0.0321561	1.1246e-160	PTGFRN	synonymous	No	Yes
seq.12727.7	seq.12727.7_1_116650923_117215181	cis	1	5	0.296142	chr1:116953399:G:A	rs4503333	1	116953399	G	A	0.610805	0.99846	-0.64757	0.0225749	5.80764e-181	PTGFRN	intron	No	No
seq.12727.7	seq.12727.7_1_116650923_117215181	cis	3	18	0.459009	chr1:116957026:A:G	rs12566708	1	116957026	A	G	0.949846	0.990537	-0.371349	0.0512411	4.25794e-13	PTGFRN	intron	No	No
seq.12727.7	seq.12727.7_1_116650923_117215181	cis	5	1	1	chr1:116967714:GC:G	rs201081533	1	116967714	GC	G	0.963767	0.922106	-0.907099	0.0606343	1.3366e-50	PTGFRN	intron	No	No
seq.12746.4	seq.12746.4_13_45912618_46154485	trans	1	9	0.246556	chr13:46008608:T:A	rs9526129	13	46008608	T	A	0.681374	0.961213	0.192731	0.0236354	3.51075e-16	ZC3H13	intron	No	No
seq.12746.4	seq.12746.4_13_45912618_46154485	trans	2	23	0.448573	chr13:46029451:C:T	rs58271038	13	46029451	C	T	0.960379	0.923848	0.443257	0.0577419	1.63456e-14	ZC3H13	intron	No	No
seq.12746.4	seq.12746.4_13_45912618_46154485	trans	3	60	0.0311005	chr13:46068699:C:G	rs9567611	13	46068699	C	G	0.754009	0.945098	-0.221058	0.0259856	1.78567e-17	CPB2	3_prime_utr	No	No
seq.12754.14	seq.12754.14_19_44832530_44943400	trans	1	7	0.342185	chr19:44908822:C:T	rs7412	19	44908822	C	T	0.921952	0.999722	0.331949	0.0405918	2.89201e-16	APOE	missense	Yes	No
seq.12758.47	seq.12758.47_14_105133591_106893574	trans	3	37	0.269559	chr14:105835975:G:A	rs12885461	14	105835975	G	A	0.370829	0.982981	-0.27593	0.022751	7.48342e-34	.	intergenic	No	No
seq.12758.47	seq.12758.47_14_105133591_106893574	trans	2	1	1	chr14:105855225:G:A	rs45471499	14	105855225	G	A	0.891492	0.673321	-0.534465	0.0433303	5.89386e-35	IGHM	missense	Yes	No
seq.12758.47	seq.12758.47_14_105133591_106893574	trans	1	1	1	chr14:105863242:C:T	.	14	105863242	C	T	0.784111	1	-0.673279	0.0270378	7.17794e-137	IGHJ6	missense	Yes	No
seq.12758.47	seq.12758.47_20_3657731_3766585	trans	1	14	0.325884	chr20:3713978:AT:A	rs11291295	20	3713978	AT	A	0.273342	0.945781	-0.199967	0.025614	5.85733e-15	.	intergenic	No	No
seq.12761.12	seq.12761.12_12_6874617_7096501	trans	1	2	0.906501	chr12:7063032:G:A	rs12146727	12	7063032	G	A	0.920888	0.999352	0.464094	0.0396471	1.19261e-31	C1S	missense	Yes	No
seq.12772.8	seq.12772.8_22_20588683_26070839	trans	2	8	0.342628	chr22:22902089:T:C	rs4822340	22	22902089	T	C	0.839407	0.837385	0.347377	0.0324945	1.12954e-26	.	intergenic	No	No
seq.12772.8	seq.12772.8_22_20588683_26070839	trans	1	2	0.919608	chr22:22907270:C:A	rs2856876	22	22907270	C	A	0.34152	0.995041	-0.270301	0.0230294	8.21486e-32	.	intergenic	No	No
seq.12779.30	seq.12779.30_17_65531357_66354598	trans	1	7	0.351269	chr17:66202522:T:C	rs11651658	17	66202522	T	C	0.93273	0.959688	0.404186	0.0447626	1.72385e-19	.	intergenic	No	No
seq.12783.29	seq.12783.29_12_103739300_104458227	trans	1	22	0.135372	chr12:103951634:C:CA	.	12	103951634	C	CA	0.549096	0.970086	-0.473536	0.0221524	2.22331e-101	C12orf73	splice_region	Yes	No
seq.12783.29	seq.12783.29_12_103739300_104458227	trans	2	48	0.043225	chr12:103980177:A:C	rs3829301	12	103980177	A	C	0.847043	0.982268	-0.41443	0.0308794	4.56037e-41	TDG	intron	No	No
seq.12784.10	seq.12784.10_17_27953262_28478017	trans	1	62	0.101988	chr17:28344170:C:G	rs733914	17	28344170	C	G	0.290452	0.959072	-0.20831	0.0246608	2.98882e-17	TNFAIP1	intron	No	No
seq.12807.89	seq.12807.89_3_165518772_166229654	trans	1	6	0.828204	chr3:165739604:CT:C	rs35161415	3	165739604	CT	C	0.774619	0.864164	0.230385	0.028351	4.43098e-16	LINC01322	intron	No	No
seq.12812.25	seq.12812.25_2_53624252_54420826	cis	2	15	0.173839	chr2:54096819:CG:C	rs34537106	2	54096819	CG	C	0.266732	0.95113	-0.319166	0.0253345	2.16371e-36	ACYP2	intron	No	No
seq.12812.25	seq.12812.25_2_53624252_54420826	cis	1	24	0.166554	chr2:54144981:G:A	rs7572559	2	54144981	G	A	0.706337	0.974759	-0.318002	0.0244151	8.84097e-39	ACYP2	intron	No	No
seq.12813.18	seq.12813.18_12_6927582_7446508	trans	1	1	0.999594	chr12:7088974:C:T	rs3813728	12	7088974	C	T	0.877968	0.980301	-0.276202	0.0345437	1.28825e-15	C1R	missense	Yes	No
seq.12817.1	seq.12817.1_17_27122825_30079844	trans	1	1	0.978512	chr17:28367840:G:A	rs704	17	28367840	G	A	0.281558	0.999105	-0.764839	0.0243612	2.31206e-216	VTN	missense	Yes	No
seq.12818.159	seq.12818.159_11_56867377_58793827	trans	1	33	0.0513742	chr11:57610495:A:G	rs3824988	11	57610495	A	G	0.854741	0.989708	-0.233792	0.0315804	1.33045e-13	SERPING1	intron	No	No
seq.12831.21	seq.12831.21_12_116688982_117131166	cis	1	1	0.967444	chr12:117069204:G:A	rs10744888	12	117069204	G	A	0.648575	0.904655	0.212347	0.024253	2.03189e-18	TESC	intron	No	No
seq.12832.10	seq.12832.10_4_109443879_109968190	trans	1	2	0.84539	chr4:109746434:C:T	rs74817407	4	109746434	C	T	0.895298	0.995012	0.468715	0.0361344	1.77623e-38	CFI	missense	Yes	No
seq.12834.3	seq.12834.3_3_133574815_133865803	trans	1	1	1	chr3:133757854:A:G	rs41295774	3	133757854	A	G	0.983476	0.990076	-0.715875	0.086481	1.2543e-16	TF	missense	Yes	No
seq.12834.3	seq.12834.3_3_133574815_133865803	trans	2	25	0.0620733	chr3:133762654:G:T	rs6439439	3	133762654	G	T	0.608919	0.972502	-0.166836	0.0224987	1.21283e-13	TF	intron	No	No
seq.12842.43	seq.12842.43_7_94839529_95471492	trans	1	7	0.35221	chr7:95304888:A:G	rs2237582	7	95304888	A	G	0.378353	0.980995	-0.238477	0.0228281	1.5181e-25	PON1	intron	No	No
seq.12843.6	seq.12843.6_14_105424919_106761701	trans	1	4	0.355657	chr14:106114154:G:A	rs78009790	14	106114154	G	A	0.389422	0.519739	0.348248	0.0313271	1.04256e-28	.	intergenic	No	No
seq.12849.25	seq.12849.25_22_21630797_22056101	trans	1	24	0.0923602	chr22:22037271:TC:T	rs147097417	22	22037271	TC	T	0.9435	0.978084	-0.344532	0.0476705	4.92493e-13	PRAMENP	intron	No	No
seq.12855.16	seq.12855.16_14_94144730_94419182	trans	1	4	0.481166	chr14:94378225:C:T	rs2073333	14	94378225	C	T	0.732274	0.995864	-0.313329	0.0250334	6.07016e-36	SERPINA1	3_prime_utr	No	No
seq.12855.16	seq.12855.16_19_44927272_45063500	trans	1	1	0.985693	chr19:44945208:T:G	rs5167	19	44945208	T	G	0.433886	0.986256	-0.254389	0.0217425	1.2735e-31	APOC4	missense	Yes	No
seq.12855.16	seq.12855.16_1_56551892_57349779	trans	1	1	1	chr1:56940892:C:G	rs200077558	1	56940892	C	G	0.992895	0.99184	-1.64886	0.13235	1.2598e-35	C8B	missense	Yes	No
seq.12859.33	seq.12859.33_6_3978554_4309253	cis	1	42	0.0502115	chr6:4117080:G:GC	.	6	4117080	G	GC	0.634102	0.982908	0.164884	0.0229292	6.43132e-13	ECI2	intron	No	Yes
seq.12881.17	seq.12881.17_19_44814773_44943400	trans	1	5	0.469228	chr19:44897490:T:A	rs61679753	19	44897490	T	A	0.920327	0.992395	-0.369872	0.040797	1.2331e-19	TOMM40	intron	No	No
seq.12881.17	seq.12881.17_19_44814773_44943400	trans	2	3	0.545199	chr19:44909977:GGT:G	rs376097536	19	44909977	GGT	G	0.911559	0.989325	0.343747	0.0388652	9.18544e-19	.	intergenic	No	No
seq.12891.1	seq.12891.1_17_27953262_28501658	trans	1	19	0.163291	chr17:28410870:C:T	rs6505081	17	28410870	C	T	0.285286	0.99799	-0.198202	0.0242705	3.17761e-16	.	intergenic	No	No
seq.12893.159	seq.12893.159_19_44842486_44943400	trans	2	6	0.437946	chr19:44912383:G:A	rs445925	19	44912383	G	A	0.913607	0.999851	0.291669	0.0394245	1.3807e-13	.	intergenic	No	No
seq.12895.28	seq.12895.28_12_6826234_7446508	trans	1	1	1	chr12:7088974:C:T	rs3813728	12	7088974	C	T	0.877968	0.980301	-0.698797	0.0345869	9.01156e-91	C1R	missense	Yes	No
seq.12895.28	seq.12895.28_7_95062716_95459748	trans	1	7	0.212964	chr7:95308581:G:A	rs3917538	7	95308581	G	A	0.532053	0.982683	-0.196031	0.0222361	1.18741e-18	PON1	intron	No	No
seq.12906.137	seq.12906.137_14_105386755_106022380	trans	1	21	0.152624	chr14:105634279:G:A	rs28605187	14	105634279	G	A	0.200905	0.452543	0.396686	0.0421433	4.8317e-21	.	intergenic	No	No
seq.12906.137	seq.12906.137_17_16847831_16998959	trans	1	16	0.140361	chr17:16939133:C:T	rs55701306	17	16939133	C	T	0.628398	0.970379	-0.213293	0.0232267	4.18794e-20	TNFRSF13B	3_prime_utr	No	No
seq.12915.26	seq.12915.26_14_104963887_105912870	trans	2	28	0.191263	chr14:105753554:C:T	rs9805939	14	105753554	C	T	0.551253	0.671304	0.255457	0.0294613	4.28549e-18	.	intergenic	No	No
seq.12915.26	seq.12915.26_14_104963887_105912870	trans	1	6	0.294213	chr14:105761758:A:G	rs7157106	14	105761758	A	G	0.878035	0.605292	-0.432357	0.0446852	3.82648e-22	.	intergenic	No	No
seq.12934.1	seq.12934.1_6_26134563_33822515	trans	5	40	0.0787406	chr6:31946032:CG:C	rs796979529	6	31946032	CG	C	0.964322	0.998976	0.392566	0.0599124	5.665e-11	CFB	5_prime_utr	No	No
seq.12934.1	seq.12934.1_6_26134563_33822515	trans	4	1	1	chr6:31946402:C:T	rs12614	6	31946402	C	T	0.934931	1	0.723068	0.0444933	2.19129e-59	CFB	missense	Yes	No
seq.12934.1	seq.12934.1_6_26134563_33822515	trans	2	1	0.995856	chr6:31946529:G:A	rs117314762	6	31946529	G	A	0.983607	1	1.14648	0.0869439	1.04978e-39	CFB	missense	Yes	No
seq.12934.1	seq.12934.1_6_26134563_33822515	trans	3	1	1	chr6:31962685:G:A	rs429608	6	31962685	G	A	0.915741	0.999762	0.687244	0.0394942	8.08537e-68	SKIV2L	intron	No	No
seq.12934.1	seq.12934.1_6_26134563_33822515	trans	1	4	0.465283	chr6:32073154:A:G	rs9469082	6	32073154	A	G	0.844832	0.999493	0.676799	0.0304226	1.21899e-109	TNXB	intron	No	No
seq.12936.38	seq.12936.38_17_27953262_28501658	trans	1	14	0.117119	chr17:28398728:T:C	rs2239907	17	28398728	T	C	0.286518	0.962581	-0.315752	0.0245773	8.90841e-38	SARM1	3_prime_utr	No	No
seq.12940.35	seq.12940.35_11_66397301_69030216	cis	1	1	0.990842	chr11:68022720:G:A	rs190544690	11	68022720	G	A	0.986921	0.992628	0.718427	0.0971648	1.42594e-13	ALDH3B1	missense	Yes	Yes
seq.12954.71	seq.12954.71_17_27122825_28973542	trans	1	3	0.887291	chr17:28367840:G:A	rs704	17	28367840	G	A	0.281558	0.999105	-0.530644	0.0243613	3.41979e-105	VTN	missense	Yes	No
seq.12958.8	seq.12958.8_14_104932650_106832901	trans	4	4	0.731202	chr14:105628802:G:A	rs112072954	14	105628802	G	A	0.875612	0.846181	-1.1345	0.0360817	5.30884e-217	.	intergenic	No	No
seq.12958.8	seq.12958.8_14_104932650_106832901	trans	3	1	0.951856	chr14:105668688:G:A	rs186008304	14	105668688	G	A	0.993138	0.518333	-1.74633	0.181692	7.1499e-22	IGHGP	non_coding_transcript_exon	No	No
seq.12958.8	seq.12958.8_14_104932650_106832901	trans	1	1	1	chr14:105731205:G:T	rs7143736	14	105731205	G	T	0.190076	0.400766	1.51182	0.0442716	1.39637e-255	.	intergenic	No	No
seq.12968.2	seq.12968.2_5_40305412_41018455	trans	1	6	0.297028	chr5:40945906:A:G	rs183502652	5	40945906	A	G	0.908648	0.990355	0.286025	0.0378535	4.15336e-14	C7	intron	No	No
seq.13022.20	seq.13022.20_11_116616384_117239541	trans	1	2	0.733306	chr11:116791863:C:T	rs651821	11	116791863	C	T	0.276323	0.999837	0.250938	0.0245453	1.55704e-24	APOA5	5_prime_utr	No	No
seq.13022.20	seq.13022.20_19_44852420_45013424	trans	1	1	0.997781	chr19:44908684:T:C	rs429358	19	44908684	T	C	0.906567	0.990888	0.384117	0.0380901	6.47441e-24	APOE	missense	Yes	No
seq.13023.8	seq.13023.8_14_104963887_106746486	trans	1	1	1	chr14:105731205:G:T	rs7143736	14	105731205	G	T	0.190076	0.400766	1.34898	0.0455574	1.09144e-192	.	intergenic	No	No
seq.13028.2	seq.13028.2_14_104910409_106583269	trans	4	101	0.134404	chr14:105603862:G:T	rs34608556	14	105603862	G	T	0.625296	0.841707	-0.4488	0.0268748	1.31886e-62	.	regulatory_region	No	No
seq.13028.2	seq.13028.2_14_104910409_106583269	trans	1	2	0.946475	chr14:105738685:G:T	rs12147642	14	105738685	G	T	0.500625	0.579079	-0.597222	0.0312471	1.97333e-81	IGHG1	intron	No	No
seq.13028.2	seq.13028.2_14_104910409_106583269	trans	2	2	0.692802	chr14:105769584:C:T	rs60232559	14	105769584	C	T	0.922014	0.911909	0.921152	0.0438067	3.66438e-98	IGHG3	intron	No	No
seq.13042.7	seq.13042.7_12_103734352_104462330	trans	1	20	0.0863904	chr12:103957073:T:A	rs703657	12	103957073	T	A	0.536813	0.999871	-0.469909	0.0215637	2.78612e-105	C12orf73	5_prime_utr	No	No
seq.13053.6	seq.13053.6_3_186630979_186772916	trans	1	2	0.567404	chr3:186671770:T:C	rs10770	3	186671770	T	C	0.907137	0.99875	-0.686215	0.0380569	1.10662e-72	HRG	missense	Yes	No
seq.13053.6	seq.13053.6_3_186630979_186772916	trans	2	3	0.432377	chr3:186677647:C:T	rs1042445	3	186677647	C	T	0.686417	0.997976	-0.299818	0.0237572	1.63682e-36	HRG	missense	Yes	No
seq.13055.53	seq.13055.53_19_44852420_44936451	trans	1	2	0.913767	chr19:44908684:T:C	rs429358	19	44908684	T	C	0.906567	0.990888	-0.301693	0.0379037	1.72783e-15	APOE	missense	Yes	No
seq.13066.42	seq.13066.42_11_116616384_117184619	trans	1	2	0.746589	chr11:116791863:C:T	rs651821	11	116791863	C	T	0.276323	0.999837	0.239774	0.0242282	4.31221e-23	APOA5	5_prime_utr	No	No
seq.13066.42	seq.13066.42_3_165514656_166229654	trans	1	7	0.778471	chr3:165739604:CT:C	rs35161415	3	165739604	CT	C	0.774619	0.864164	-0.228627	0.0280326	3.47056e-16	LINC01322	intron	No	No
seq.13067.5	seq.13067.5_7_95102627_95459748	trans	1	7	0.210551	chr7:95308581:G:A	rs3917538	7	95308581	G	A	0.532053	0.982683	-0.18784	0.0224596	6.08836e-17	PON1	intron	No	No
seq.13078.3	seq.13078.3_11_116632465_117184619	trans	1	2	0.523685	chr11:116791863:C:T	rs651821	11	116791863	C	T	0.276323	0.999837	0.181933	0.0244613	1.02565e-13	APOA5	5_prime_utr	No	No
seq.13083.18	seq.13083.18_19_44922209_45063500	trans	1	1	0.999976	chr19:44945208:T:G	rs5167	19	44945208	T	G	0.433886	0.986256	-0.359107	0.0217026	1.68927e-61	APOC4	missense	Yes	No
seq.13093.6	seq.13093.6_12_6813040_7449213	trans	1	1	1	chr12:7088974:C:T	rs3813728	12	7088974	C	T	0.877968	0.980301	-0.723313	0.034206	3.01509e-99	C1R	missense	Yes	No
seq.13093.6	seq.13093.6_17_82244893_82501821	cis	1	6	0.295193	chr17:82332705:G:A	rs8079688	17	82332705	G	A	0.406863	0.918441	-0.202847	0.0224584	1.68345e-19	SECTM1	intron	No	No
seq.13093.6	seq.13093.6_19_48581885_48761883	trans	1	1	0.991285	chr19:48703374:A:T	rs1047781	19	48703374	A	T	0.547285	0.992041	0.155877	0.0215093	4.26187e-13	FUT2	missense	Yes	No
seq.13094.75	seq.13094.75_12_6908495_7319924	trans	1	1	1	chr12:7089608:C:T	rs1126605	12	7089608	C	T	0.663337	0.992235	-0.236722	0.0230297	8.76597e-25	C1R	missense	Yes	No
seq.13094.75	seq.13094.75_12_6908495_7319924	trans	2	2	0.604288	chr12:7099065:A:C	rs755893982	12	7099065	A	C	0.997066	0.893665	-2.12481	0.213818	2.86088e-23	C1RL	intron	No	No
seq.13094.75	seq.13094.75_6_126697023_127221662	cis	1	22	0.0923799	chr6:127153537:G:T	rs13204656	6	127153537	G	T	0.480496	0.946126	-0.299226	0.0226387	6.96145e-40	RSPO3	intron	No	No
seq.13095.51	seq.13095.51_2_78987561_79546959	cis	5	92	0.0390108	chr2:79070721:G:A	rs283904	2	79070721	G	A	0.108243	0.797367	0.686466	0.0393159	2.87541e-68	.	intergenic	No	No
seq.13095.51	seq.13095.51_2_78987561_79546959	cis	1	1	1	chr2:79103043:T:G	rs76841471	2	79103043	T	G	0.904083	0.869362	-0.888435	0.0402873	9.03649e-108	.	intergenic	No	No
seq.13095.51	seq.13095.51_2_78987561_79546959	cis	3	17	0.302627	chr2:79104957:T:C	rs283851	2	79104957	T	C	0.026588	0.994312	-0.52954	0.0688906	1.51008e-14	.	intergenic	No	No
seq.13095.51	seq.13095.51_2_78987561_79546959	cis	2	1	1	chr2:79115674:AG:A	rs144224341	2	79115674	AG	A	0.97077	0.755033	-1.40701	0.0756427	3.16665e-77	.	intergenic	No	No
seq.13097.11	seq.13097.11_3_186660756_186767877	trans	1	4	0.385665	chr3:186727263:T:G	rs2304456	3	186727263	T	G	0.825912	0.9973	0.301066	0.0287596	1.20698e-25	KNG1	missense	Yes	No
seq.13098.93	seq.13098.93_9_114307007_114536579	trans	1	1	1	chr9:114331659:G:C	rs12685968	9	114331659	G	C	0.946918	0.997557	-0.487392	0.0491997	3.90481e-23	ORM2	missense	Yes	No
seq.13098.93	seq.13098.93_X_15050331_15859804	cis	2	7	0.632766	chrX:15385229:G:A	rs5935959	X	15385229	G	A	0.60683	0.919046	-0.21968	0.0191156	1.44444e-30	PIR	intron	No	No
seq.13098.93	seq.13098.93_X_15050331_15859804	cis	1	50	0.04234	chrX:15402906:T:C	rs2156979	X	15402906	T	C	0.551723	0.941464	0.228116	0.0186449	2.02628e-34	PIR	intron	No	No
seq.13102.1	seq.13102.1_19_48580367_48769809	trans	1	1	1	chr19:48703374:A:T	rs1047781	19	48703374	A	T	0.547285	0.992041	0.380033	0.0200981	9.62498e-80	FUT2	missense	Yes	No
seq.13102.1	seq.13102.1_3_58585476_58717655	cis	2	2	0.502997	chr3:58646740:G:C	rs147257373	3	58646740	G	C	0.978455	0.982017	0.54009	0.0676267	1.38995e-15	FAM3D	intron	No	Yes
seq.13102.1	seq.13102.1_3_58585476_58717655	cis	1	27	0.0947892	chr3:58666565:G:T	rs3749290	3	58666565	G	T	0.834555	0.993394	0.354796	0.0271303	4.4269e-39	FAM3D	intron	No	No
seq.13102.1	seq.13102.1_9_133052716_133545444	trans	1	1	0.951733	chr9:133264504:G:GAAACTGCC	.	9	133264504	G	GAAACTGCC	0.224211	0.980651	0.861147	0.0270372	1.30017e-222	ABO	intron	No	No
seq.13103.125	seq.13103.125_12_6908495_7319924	trans	1	1	1	chr12:7089608:C:T	rs1126605	12	7089608	C	T	0.663337	0.992235	-0.196246	0.0231776	2.51768e-17	C1R	missense	Yes	No
seq.13103.125	seq.13103.125_12_6908495_7319924	trans	2	2	0.817207	chr12:7099065:A:C	rs755893982	12	7099065	A	C	0.997066	0.893665	-1.6121	0.215192	6.81083e-14	C1RL	intron	No	No
seq.13114.50	seq.13114.50_12_90671016_91667926	cis	3	1	0.99407	chr12:90986856:A:G	rs9645774	12	90986856	A	G	0.431117	0.997674	-0.225107	0.0220808	2.09411e-24	EPYC	intron	No	No
seq.13114.50	seq.13114.50_12_90671016_91667926	cis	1	24	0.0859672	chr12:91109449:T:G	rs1019270	12	91109449	T	G	0.292498	0.906983	-0.45416	0.0249498	4.89103e-74	LUM	intron	No	No
seq.13116.25	seq.13116.25_19_41533119_47400129	cis	5	6	0.202612	chr19:43192823:A:G	rs12426	19	43192823	A	G	0.509567	0.931271	0.41688	0.0226751	1.7338e-75	PSG4	3_prime_utr	No	No
seq.13116.25	seq.13116.25_19_41533119_47400129	cis	1	1	1	chr19:43325271:G:A	rs146215845	19	43325271	G	A	0.692642	0.940673	0.653376	0.0244536	2.83139e-157	.	intergenic	No	No
seq.13116.25	seq.13116.25_19_41533119_47400129	cis	2	1	0.989103	chr19:43362260:G:A	rs188387562	19	43362260	G	A	0.980781	0.787105	-2.18462	0.0908754	1.07152e-127	CD177	stop_gained	Yes	Yes
seq.13116.25	seq.13116.25_19_41533119_47400129	cis	4	3	0.527231	chr19:43372739:G:A	rs7246785	19	43372739	G	A	0.765794	0.80138	-0.53621	0.0288966	7.27277e-77	.	regulatory_region	No	No
seq.13119.26	seq.13119.26_13_113062950_113355100	trans	2	4	0.574797	chr13:113154058:G:GGA	.	13	113154058	G	GGA	0.791007	0.892922	0.208134	0.0263669	2.93224e-15	.	tf_binding_site	No	No
seq.13119.26	seq.13119.26_13_113062950_113355100	trans	1	1	0.997243	chr13:113158648:G:A	rs2273971	13	113158648	G	A	0.574229	0.893641	-0.625774	0.0218552	2.63027e-180	PROZ	5_prime_utr	No	No
seq.13119.26	seq.13119.26_13_113062950_113355100	trans	4	1	0.989177	chr13:113175061:A:C	rs149733922	13	113175061	A	C	0.918692	0.819055	0.353549	0.0409218	5.63897e-18	.	regulatory_region	No	No
seq.13119.26	seq.13119.26_14_93989067_94432994	cis	1	8	0.600356	chr14:94290113:T:A	rs2232700	14	94290113	T	A	0.408112	0.999662	-0.750828	0.021055	1.6293e-278	SERPINA10	missense	Yes	Yes
seq.13122.19	seq.13122.19_14_85247479_85427341	cis	1	1	0.979771	chr14:85343567:T:C	rs17796783	14	85343567	T	C	0.859017	0.999204	0.262397	0.0321718	3.45939e-16	.	intergenic	No	No
seq.13123.3	seq.13123.3_20_13501896_15379641	cis	2	3	0.779102	chr20:14697142:C:T	rs1041606	20	14697142	C	T	0.896527	0.982158	-1.04728	0.0367107	5.2723e-179	MACROD2	intron	No	No
seq.13123.3	seq.13123.3_20_13501896_15379641	cis	1	2	0.935699	chr20:14697489:G:T	rs6135225	20	14697489	G	T	0.395606	0.99757	0.750109	0.0227369	1.09901e-238	MACROD2	intron	No	No
seq.13124.20	seq.13124.20_15_74248772_74699746	cis	1	6	0.454612	chr15:74318059:G:A	rs2899825	15	74318059	G	A	0.758315	0.974603	0.32587	0.024093	1.10611e-41	CCDC33	intron	No	No
seq.13124.20	seq.13124.20_9_132897285_133549646	trans	1	15	0.356199	chr9:133255635:C:T	rs8176751	9	133255635	C	T	0.779246	0.993367	-0.708645	0.0268661	2.51768e-153	ABO	synonymous	No	No
seq.13124.20	seq.13124.20_9_132897285_133549646	trans	2	5	0.302791	chr9:133264504:G:GAAACTGCC	.	9	133264504	G	GAAACTGCC	0.224211	0.980651	-0.631903	0.0270845	2.15774e-120	ABO	intron	No	No
seq.13125.45	seq.13125.45_17_26984677_30889357	cis	1	1	1	chr17:28367840:G:A	rs704	17	28367840	G	A	0.281558	0.999105	-1.24372	0.0244156	0	VTN	missense	Yes	Yes
seq.13126.52	seq.13126.52_18_30985711_31217392	cis	1	9	0.553337	chr18:31103275:A:G	rs1790706	18	31103275	A	G	0.448779	0.993248	0.177416	0.0221534	1.16091e-15	DSCAS	intron	No	No
seq.13132.14	seq.13132.14_5_9315539_9465485	cis	3	1	1	chr5:9409859:AACTCTGTGGTTTTAACAAACACATAACAATGCCCCC:A	rs34122696	5	9409859	AACTCTGTGGTTTTAACAAACACATAACAATGCCCCC	A	0.850751	0.77684	0.572621	0.035271	2.85693e-59	SEMA5A	intron	No	No
seq.13132.14	seq.13132.14_5_9315539_9465485	cis	1	1	0.999999	chr5:9414337:C:G	rs77608787	5	9414337	C	G	0.613229	0.93289	0.248625	0.02353	4.26874e-26	SEMA5A	intron	No	No
seq.13132.14	seq.13132.14_5_9315539_9465485	cis	2	3	0.554639	chr5:9429178:T:G	rs11951666	5	9429178	T	G	0.847876	0.964814	-0.240232	0.0309082	7.69839e-15	SEMA5A	intron	No	No
seq.13229.20	seq.13229.20_12_6958849_7319924	trans	1	1	0.996317	chr12:7099065:A:C	rs755893982	12	7099065	A	C	0.997066	0.893665	-2.12337	0.210564	6.49083e-24	C1RL	intron	No	No
seq.13229.20	seq.13229.20_6_26023760_33901195	trans	2	1	0.950307	chr6:31757124:A:AT	.	6	31757124	A	AT	0.914863	0.985095	-0.421291	0.040432	2.01465e-25	MSH5	intron	No	No
seq.13229.20	seq.13229.20_6_26023760_33901195	trans	1	1	0.999164	chr6:32039286:C:T	rs6466	6	32039286	C	T	0.663845	0.977854	-0.248237	0.0236297	8.16582e-26	CYP21A2	intron	No	No
seq.13242.134	seq.13242.134_22_50497370_50807531	cis	1	2	0.829395	chr22:50656498:C:T	rs9616810	22	50656498	C	T	0.556982	0.997975	-0.286124	0.0221236	2.93089e-38	.	tf_binding_site	No	No
seq.13242.134	seq.13242.134_9_133159469_133481085	trans	1	35	0.228611	chr9:133261662:G:A	rs687621	9	133261662	G	A	0.443001	1	0.259725	0.0223663	3.56697e-31	ABO	intron	No	No
seq.13256.21	seq.13256.21_22_22607391_23197360	trans	1	1	0.983621	chr22:22712955:C:A	rs1008910	22	22712955	C	A	0.160697	0.386864	0.487476	0.0485219	9.517e-24	IGLV3-21	missense	Yes	No
seq.13256.21	seq.13256.21_22_22607391_23197360	trans	2	3	0.778678	chr22:22907270:C:A	rs2856876	22	22907270	C	A	0.34152	0.995041	0.2125	0.0229799	2.30409e-20	.	intergenic	No	No
seq.13268.45	seq.13268.45_11_116616384_117239541	trans	1	2	0.612815	chr11:116791863:C:T	rs651821	11	116791863	C	T	0.276323	0.999837	0.260346	0.024545	2.76758e-26	APOA5	5_prime_utr	No	No
seq.13268.45	seq.13268.45_15_58416141_58462241	trans	1	4	0.634734	chr15:58430391:G:GC	.	15	58430391	G	GC	0.643618	0.963527	-0.174892	0.0231705	4.41876e-14	LIPC	intron	No	No
seq.13374.4	seq.13374.4_6_160340025_161220082	trans	1	3	0.513449	chr6:160718766:G:A	rs199771790	6	160718766	G	A	0.992808	0.998969	-0.947968	0.13068	4.04203e-13	PLG	missense	Yes	No
seq.13377.3	seq.13377.3_1_21820874_22174231	trans	1	42	0.06165	chr1:21982803:G:A	rs6426731	1	21982803	G	A	0.305454	0.931471	-0.342461	0.0250984	2.1702e-42	CELA3B	intron	No	No
seq.13377.3	seq.13377.3_1_21820874_22174231	trans	2	14	0.245049	chr1:21988825:G:C	rs111414053	1	21988825	G	C	0.898338	0.928493	-0.313146	0.0380186	1.77092e-16	CELA3B	intron	No	No
seq.13377.3	seq.13377.3_9_133226412_133522426	trans	1	25	0.0501464	chr9:133273734:C:T	rs8176644	9	133273734	C	T	0.780076	0.994381	-0.212352	0.0268061	2.34099e-15	ABO	intron	No	No
seq.13381.49	seq.13381.49_19_51710087_52035522	trans	1	8	0.338679	chr19:51822757:C:T	rs17761883	19	51822757	C	T	0.805606	0.988471	0.315947	0.0274405	1.12305e-30	FPR3	intron	No	No
seq.13381.49	seq.13381.49_9_133158351_133490896	trans	1	23	0.0910205	chr9:133246727:C:CGTGCA	.	9	133246727	C	CGTGCA	0.793825	0.924464	-0.204382	0.0281856	4.12762e-13	ABO	intron	No	No
seq.13381.49	seq.13381.49_9_33000446_33196574	cis	1	1	0.986053	chr9:33113324:C:T	rs7019909	9	33113324	C	T	0.521915	0.989414	-0.338807	0.0221417	7.44732e-53	B4GALT1	3_prime_utr	No	No
seq.13381.49	seq.13381.49_9_33000446_33196574	cis	2	60	0.0285537	chr9:33135889:A:AAG	.	9	33135889	A	AAG	0.408165	0.945131	-0.317227	0.0228378	7.23436e-44	B4GALT1	intron	No	No
seq.13388.57	seq.13388.57_5_94851949_97566479	cis	1	2	0.655386	chr5:96393702:G:A	rs13169290	5	96393702	G	A	0.665563	0.978222	1.06106	0.0235338	0	PCSK1	intron	No	Yes
seq.13392.13	seq.13392.13_6_22786743_29232417	trans	1	2	0.94112	chr6:24466689:T:C	rs145408627	6	24466689	T	C	0.992954	0.99578	1.1529	0.133041	4.48539e-18	GPLD1	missense	Yes	No
seq.13392.13	seq.13392.13_6_22786743_29232417	trans	2	1	0.999997	chr6:24476325:G:A	rs760904	6	24476325	G	A	0.507445	0.974903	-0.199341	0.0223816	5.26744e-19	GPLD1	intron	No	No
seq.13399.33	seq.13399.33_17_16843035_16983551	trans	1	12	0.326276	chr17:16936989:T:G	rs7226302	17	16936989	T	G	0.69613	0.839064	-0.207653	0.0262226	2.39718e-15	TNFRSF13B	intron	No	No
seq.13405.61	seq.13405.61_4_56683842_57234508	cis	2	6	0.339593	chr4:56759870:T:C	rs56231604	4	56759870	T	C	0.380516	0.888591	-0.325832	0.0241913	2.38177e-41	.	intergenic	No	No
seq.13405.61	seq.13405.61_4_56683842_57234508	cis	1	17	0.121722	chr4:56824645:C:G	rs17087194	4	56824645	C	G	0.896092	0.98501	-0.74146	0.0370099	2.77715e-89	.	intergenic	No	No
seq.13405.61	seq.13405.61_4_56683842_57234508	cis	3	5	0.895835	chr4:56828960:G:A	rs1399002	4	56828960	G	A	0.512674	0.991981	0.24343	0.0222867	8.98256e-28	.	regulatory_region	No	No
seq.13406.161	seq.13406.161_14_105546741_106890679	trans	2	1	1	chr14:105863242:C:T	.	14	105863242	C	T	0.784111	1	-0.277837	0.0273288	2.79898e-24	IGHJ6	missense	Yes	No
seq.13406.161	seq.13406.161_14_105546741_106890679	trans	1	19	0.109866	chr14:105893218:C:T	rs2753532	14	105893218	C	T	0.628173	0.489412	0.389566	0.0327618	1.32008e-32	.	intron	No	No
seq.13408.23	seq.13408.23_17_50638748_51008320	cis	2	7	0.225335	chr17:50790820:C:T	rs1860444	17	50790820	C	T	0.677681	0.998501	-0.287262	0.0236884	7.62606e-34	.	intron	No	No
seq.13408.23	seq.13408.23_17_50638748_51008320	cis	1	3	0.484283	chr17:50838691:C:G	rs7207028	17	50838691	C	G	0.613301	0.964588	0.596893	0.0229929	1.40929e-148	WFIKKN2	intron	No	No
seq.13416.8	seq.13416.8_12_129583836_129789273	cis	1	8	0.283483	chr12:129612192:A:G	rs61943550	12	129612192	A	G	0.905272	0.989921	-0.570282	0.0379133	3.91021e-51	TMEM132D	intron	No	No
seq.13416.8	seq.13416.8_12_129583836_129789273	cis	2	14	0.222676	chr12:129710094:C:A	rs3914122	12	129710094	C	A	0.188733	0.839139	-0.243586	0.0310833	4.63127e-15	TMEM132D	intron	No	No
seq.13424.51	seq.13424.51_14_104960940_106365450	trans	2	10	0.182345	chr14:105605291:G:GC	rs139419557	14	105605291	G	GC	0.625285	0.833476	0.396947	0.0272591	4.90004e-48	.	regulatory_region	No	No
seq.13424.51	seq.13424.51_14_104960940_106365450	trans	1	1	0.993419	chr14:105729573:C:T	rs7153388	14	105729573	C	T	0.394486	0.555794	0.455745	0.0318348	1.7398e-46	.	intergenic	No	No
seq.13427.66	seq.13427.66_19_51746225_52035522	trans	1	9	0.281531	chr19:51819475:C:T	rs76748600	19	51819475	C	T	0.805779	0.990231	0.312911	0.0276199	9.40806e-30	FPR3	intron	No	No
seq.13427.66	seq.13427.66_1_25537179_25812539	cis	1	2	0.509939	chr1:25682168:T:C	rs11247595	1	25682168	T	C	0.495542	0.856242	0.273902	0.023909	2.19381e-30	MAN1C1	intron	No	No
seq.13427.66	seq.13427.66_1_25537179_25812539	cis	2	48	0.0459994	chr1:25734294:G:A	rs3014690	1	25734294	G	A	0.846715	0.881371	-0.342099	0.0325179	6.96466e-26	MAN1C1	intron	No	No
seq.13447.42	seq.13447.42_14_94287284_94419182	trans	1	1	0.999966	chr14:94378506:T:G	rs1303	14	94378506	T	G	0.72786	0.981486	-0.428462	0.0252342	1.16627e-64	SERPINA1	missense	Yes	No
seq.13453.2	seq.13453.2_14_94014880_94481609	trans	1	1	1	chr14:94378506:T:G	rs1303	14	94378506	T	G	0.72786	0.981486	-0.790904	0.0252307	1.07152e-215	SERPINA1	missense	Yes	No
seq.13455.10	seq.13455.10_12_774668_973870	trans	1	7	0.223477	chr12:914052:G:T	rs4987207	12	914052	G	T	0.973985	0.976411	-0.54447	0.0670379	4.59304e-16	RAD52	stop_gained	Yes	No
seq.13455.10	seq.13455.10_14_106358627_106892740	trans	1	146	0.0383798	chr14:106680002:C:T	rs756583	14	106680002	C	T	0.44541	0.999765	-0.207566	0.0210851	7.26106e-23	.	regulatory_region	No	No
seq.13455.10	seq.13455.10_6_25969058_33880307	trans	1	5	0.320209	chr6:31973852:C:T	rs116420479	6	31973852	C	T	0.870619	0.999991	-0.566695	0.0335613	5.76235e-64	STK19	intron	No	No
seq.13455.10	seq.13455.10_6_25969058_33880307	trans	2	1	0.999879	chr6:32037738:G:A	rs2142037	6	32037738	G	A	0.765559	0.990689	-0.281688	0.0260888	3.5465e-27	.	regulatory_region	No	No
seq.13463.1	seq.13463.1_2_1664589_1785911	cis	1	6	0.339676	chr2:1714107:G:A	rs74189010	2	1714107	G	A	0.748333	0.900451	0.270772	0.0265582	2.07874e-24	PXDN	intron	No	No
seq.13463.1	seq.13463.1_2_1664589_1785911	cis	2	32	0.094739	chr2:1741732:T:C	rs10203621	2	1741732	T	C	0.408849	0.96192	-0.211007	0.0225828	9.30679e-21	PXDN	intron	No	No
seq.13464.8	seq.13464.8_7_45889358_46162187	trans	1	13	0.212978	chr7:45921046:G:C	rs2854746	7	45921046	G	C	0.253548	0.912713	-0.344063	0.0264713	1.2627e-38	IGFBP3	missense	Yes	No
seq.13468.5	seq.13468.5_19_44814773_44943400	trans	1	2	0.842657	chr19:44908822:C:T	rs7412	19	44908822	C	T	0.921952	0.999722	0.372654	0.0412538	1.66686e-19	APOE	missense	Yes	No
seq.13472.35	seq.13472.35_18_46709820_47575613	cis	2	18	0.115294	chr18:47119817:T:C	rs2576032	18	47119817	T	C	0.969231	0.946178	1.23885	0.0669103	1.56243e-76	HDHD2	intron	No	No
seq.13472.35	seq.13472.35_18_46709820_47575613	cis	1	42	0.0557171	chr18:47166671:C:T	rs75808931	18	47166671	C	T	0.925901	0.986481	-0.77889	0.0428403	7.26608e-74	IER3IP1	intron	No	No
seq.13479.8	seq.13479.8_17_27953262_28478017	trans	1	64	0.0788075	chr17:28391158:T:A	rs6505079	17	28391158	T	A	0.288611	0.964453	-0.182085	0.0244029	8.54673e-14	SARM1	intron	No	No
seq.13485.20	seq.13485.20_17_27978333_28501658	trans	1	8	0.224477	chr17:28351934:G:C	rs2073867	17	28351934	G	C	0.288995	0.961016	-0.27416	0.0246643	1.05245e-28	POLDIP2	intron	No	No
seq.13485.20	seq.13485.20_5_177071929_177492904	trans	1	6	0.266734	chr5:177414338:T:C	rs2545801	5	177414338	T	C	0.71891	0.997539	0.219021	0.0246617	6.62522e-19	GRK6	intron	No	No
seq.13488.3	seq.13488.3_4_152702977_152977007	cis	1	47	0.0939969	chr4:152852051:T:A	rs11735258	4	152852051	T	A	0.522424	0.944594	-0.193131	0.0224091	6.78735e-18	ARFIP1	intron	No	No
seq.13499.30	seq.13499.30_9_133106031_133522426	trans	1	1	0.983788	chr9:133257521:T:TC	rs8176719	9	133257521	T	TC	0.564246	0.994798	-0.473161	0.0226628	8.43918e-97	ABO	frameshift	Yes	No
seq.13501.10	seq.13501.10_17_27122825_29664077	trans	1	3	0.887616	chr17:28367840:G:A	rs704	17	28367840	G	A	0.281558	0.999105	-0.58815	0.0239266	1.99526e-133	VTN	missense	Yes	No
seq.13501.10	seq.13501.10_3_186630979_186706700	trans	1	2	0.550235	chr3:186676249:G:C	rs16860992	3	186676249	G	C	0.613171	0.974458	-0.238578	0.02172	4.54779e-28	HRG	intron	No	No
seq.13507.51	seq.13507.51_19_44814773_44943400	trans	1	2	0.848271	chr19:44908822:C:T	rs7412	19	44908822	C	T	0.921952	0.999722	0.525401	0.0411116	2.12471e-37	APOE	missense	Yes	No
seq.13514.121	seq.13514.121_17_27968097_28501658	trans	1	23	0.0993244	chr17:28410870:C:T	rs6505081	17	28410870	C	T	0.285286	0.99799	-0.223846	0.0243301	3.5678e-20	.	intergenic	No	No
seq.13515.8	seq.13515.8_13_45912617_46162286	trans	1	56	0.0250122	chr13:46068857:T:C	rs9562635	13	46068857	T	C	0.752384	0.948405	-0.249747	0.0262833	2.05684e-21	CPB2	3_prime_utr	No	No
seq.13516.46	seq.13516.46_19_44814773_44943400	trans	1	3	0.432799	chr19:44908822:C:T	rs7412	19	44908822	C	T	0.921952	0.999722	-0.495998	0.0409516	9.14534e-34	APOE	missense	Yes	No
seq.13516.46	seq.13516.46_19_6605521_6753623	trans	2	33	0.110342	chr19:6691941:C:T	rs11569499	19	6691941	C	T	0.935949	0.997742	0.350747	0.0450156	6.6115e-15	C3	intron	No	No
seq.13516.46	seq.13516.46_19_6605521_6753623	trans	1	7	0.201782	chr19:6702587:G:A	rs406514	19	6702587	G	A	0.0828653	0.999823	0.883554	0.0399338	1.79887e-108	C3	splice_region	Yes	No
seq.13516.46	seq.13516.46_6_31124002_33002328	trans	1	1	0.975906	chr6:32098670:G:A	rs1265888	6	32098670	G	A	0.942297	0.99342	-0.409863	0.0455478	2.2877e-19	TNXB	intron	No	No
seq.13518.5	seq.13518.5_17_27503343_31439550	trans	1	4	0.722878	chr17:28367840:G:A	rs704	17	28367840	G	A	0.281558	0.999105	-0.619407	0.0240726	5.28445e-146	VTN	missense	Yes	No
seq.13518.5	seq.13518.5_19_15131848_15575800	trans	1	7	0.168606	chr19:15474958:G:T	rs113357109	19	15474958	G	T	0.992775	0.958978	-1.20414	0.125901	1.13032e-21	PGLYRP2	intron	No	No
seq.13519.112	seq.13519.112_12_57131215_58142546	cis	1	8	0.528483	chr12:57613366:G:C	rs141337782	12	57613366	G	C	0.939297	0.982155	-0.551325	0.0466311	2.96415e-32	ARHGEF25	splice_region	Yes	Yes
seq.13529.39	seq.13529.39_11_116616384_117239541	trans	1	2	0.648385	chr11:116792991:G:A	rs662799	11	116792991	G	A	0.27684	0.999439	-0.236283	0.0242716	2.13944e-22	.	intergenic	No	No
seq.13541.1	seq.13541.1_1_196207205_197872953	trans	1	65	0.0334389	chr1:196695521:C:T	rs10922098	1	196695521	C	T	0.0648285	0.832532	0.599444	0.0486788	7.58752e-35	CFH	intron	No	No
seq.13543.7	seq.13543.7_9_110926145_111996622	cis	1	3	0.464598	chr9:111448610:C:T	rs75738057	9	111448610	C	T	0.945963	0.982121	0.818112	0.048756	3.43479e-63	ECPAS	intron	No	No
seq.13543.7	seq.13543.7_9_110926145_111996622	cis	2	1	1	chr9:111521062:CACTT:C	rs146173535	9	111521062	CACTT	C	0.946631	0.958514	0.580131	0.0509377	4.74133e-30	.	intergenic	No	No
seq.13543.7	seq.13543.7_9_110926145_111996622	cis	3	6	0.681477	chr9:111585311:C:A	rs57726661	9	111585311	C	A	0.759145	0.999316	0.32699	0.0260302	3.41665e-36	PTGR1	intron	No	No
seq.13543.7	seq.13543.7_9_110926145_111996622	cis	6	4	0.368629	chr9:111590918:T:C	rs117424457	9	111590918	T	C	0.950508	0.950324	0.627397	0.0513156	2.25165e-34	PTGR1	intron	No	No
seq.13545.97	seq.13545.97_11_65607256_66423765	cis	1	52	0.0332979	chr11:65986362:C:T	rs148479829	11	65986362	C	T	0.844845	0.992325	-0.35475	0.0308307	1.22546e-30	.	regulatory_region	No	Yes
seq.13552.7	seq.13552.7_11_9241755_10341058	cis	1	7	0.34897	chr11:9748015:C:G	rs415895	11	9748015	C	G	0.577373	0.999256	0.44569	0.0223144	9.41456e-89	SWAP70	missense	Yes	Yes
seq.13554.78	seq.13554.78_X_104459642_107492909	trans	1	24	0.105524	chrX:106049399:T:C	rs5916965	X	106049399	T	C	0.255479	0.911424	-0.235677	0.0216312	1.21423e-27	.	intergenic	No	No
seq.13565.2	seq.13565.2_3_126482636_126706234	trans	1	20	0.150201	chr3:126542502:G:A	rs1056522	3	126542502	G	A	0.782717	0.999959	-0.298227	0.0267864	8.6139e-29	CHST13	missense	Yes	No
seq.13565.2	seq.13565.2_3_48841199_53632683	trans	1	1	1	chr3:52795617:G:A	rs2286797	3	52795617	G	A	0.869284	0.996062	0.524531	0.032831	1.85738e-57	ITIH3	synonymous	No	No
seq.13565.2	seq.13565.2_3_48841199_53632683	trans	2	1	0.999287	chr3:52801338:C:T	rs736408	3	52801338	C	T	0.613504	0.999633	-0.208797	0.0226736	3.29837e-20	ITIH3	intron	No	No
seq.13565.2	seq.13565.2_3_48841199_53632683	trans	3	1	0.997122	chr3:52807851:G:A	rs79111339	3	52807851	G	A	0.993589	0.99627	1.61666	0.139176	3.42058e-31	ITIH3	missense	Yes	No
seq.13567.1	seq.13567.1_1_56551892_57517612	trans	1	1	0.999954	chr1:56940892:C:G	rs200077558	1	56940892	C	G	0.992895	0.99184	-1.68422	0.132103	3.14557e-37	C8B	missense	Yes	No
seq.13575.40	seq.13575.40_12_6874617_7096501	trans	1	3	0.837391	chr12:7063032:G:A	rs12146727	12	7063032	G	A	0.920888	0.999352	0.727026	0.0395951	2.67178e-75	C1S	missense	Yes	No
seq.13575.40	seq.13575.40_14_104960940_106335133	trans	2	121	0.113512	chr14:105600961:T:C	rs61737471	14	105600961	T	C	0.629673	0.837808	-0.438597	0.0268199	4.11055e-60	IGHE	synonymous	No	No
seq.13575.40	seq.13575.40_14_104960940_106335133	trans	1	8	0.515141	chr14:105722291:C:G	rs74203794	14	105722291	C	G	0.64057	0.771167	-0.452587	0.0278613	2.45132e-59	IGHEP1	non_coding_transcript_exon	No	No
seq.13575.40	seq.13575.40_14_104960940_106335133	trans	3	1	0.998575	chr14:105738439:G:A	rs113862374	14	105738439	G	A	0.967474	0.306067	1.00676	0.112746	4.28154e-19	IGHG1	intron	No	No
seq.13575.40	seq.13575.40_14_104960940_106335133	trans	4	1	0.983015	chr14:105739423:TTGGGGACAGG:T	rs143290430	14	105739423	TTGGGGACAGG	T	0.904155	0.35756	0.587158	0.0638681	3.80978e-20	IGHG1	intron	No	No
seq.13587.10	seq.13587.10_6_25324680_33902801	trans	1	1	0.999937	chr6:32006812:G:C	rs72502600	6	32006812	G	C	0.957636	0.995264	0.695226	0.0553704	3.68808e-36	CYP21A1P	splice_region	Yes	No
seq.13587.10	seq.13587.10_6_25324680_33902801	trans	3	7	0.761449	chr6:32048646:G:A	rs190855421	6	32048646	G	A	0.984144	0.993604	-0.683085	0.0885986	1.25922e-14	TNXB	synonymous	No	No
seq.13587.10	seq.13587.10_6_25324680_33902801	trans	2	2	0.949063	chr6:32618135:C:T	rs34824236	6	32618135	C	T	0.888615	0.998465	-0.333245	0.0357743	1.21703e-20	.	intergenic	No	No
seq.13591.31	seq.13591.31_13_45912617_46164681	trans	1	13	0.148382	chr13:45988552:C:T	rs4942465	13	45988552	C	T	0.239114	0.911599	-0.386117	0.0267622	3.46338e-47	ZC3H13	intron	No	No
seq.13591.31	seq.13591.31_13_45912617_46164681	trans	2	61	0.0309052	chr13:46028027:A:G	rs2094247	13	46028027	A	G	0.75329	0.954438	-0.191298	0.0256084	8.01124e-14	ZC3H13	intron	No	No
seq.13599.15	seq.13599.15_17_27953262_28501658	trans	1	22	0.0865012	chr17:28398249:G:A	rs2239908	17	28398249	G	A	0.286971	0.962514	-0.19556	0.0245336	1.57253e-15	SARM1	3_prime_utr	No	No
seq.13614.6	seq.13614.6_5_39167228_39727110	trans	1	2	0.558444	chr5:39334029:G:A	rs531631450	5	39334029	G	A	0.99247	0.955663	1.36878	0.131858	3.03529e-25	C9	intron	No	No
seq.13624.17	seq.13624.17_1_1669993_1997702	cis	1	10	0.33853	chr1:1757725:C:T	rs2235536	1	1757725	C	T	0.744087	0.945956	0.317048	0.0263682	2.66256e-33	NADK	intron	No	Yes
seq.13634.209	seq.13634.209_13_45804522_46162286	trans	1	1	1	chr13:45995024:A:AC	rs71074743	13	45995024	A	AC	0.244452	0.891664	-0.915263	0.0270465	5.03501e-251	ZC3H13	intron	No	No
seq.13634.209	seq.13634.209_13_45804522_46162286	trans	2	36	0.130219	chr13:46073959:C:T	rs3742264	13	46073959	C	T	0.745495	0.997559	-0.675359	0.0252038	3.6141e-158	CPB2	missense	Yes	No
seq.13634.209	seq.13634.209_X_15246704_16006309	cis	1	54	0.187963	chrX:15490126:A:G	rs5935988	X	15490126	A	G	0.444395	0.871433	-0.132078	0.0161467	2.84119e-16	BMX	intron	No	No
seq.13659.36	seq.13659.36_5_176940763_177492904	trans	1	4	0.339101	chr5:177412889:T:G	rs2731674	5	177412889	T	G	0.724338	0.975059	0.286524	0.0251039	3.57849e-30	GRK6	intron	No	No
seq.13660.76	seq.13660.76_9_133120654_133549646	trans	1	23	0.0760401	chr9:133273734:C:T	rs8176644	9	133273734	C	T	0.780076	0.994381	-0.305613	0.0267617	3.33043e-30	ABO	intron	No	No
seq.13665.35	seq.13665.35_1_196207205_197350966	trans	2	83	0.02405	chr1:196705140:C:T	rs203687	1	196705140	C	T	0.0635284	0.837834	0.393183	0.0494121	1.75914e-15	CFH	intron	No	No
seq.13665.35	seq.13665.35_1_196207205_197350966	trans	1	20	0.137391	chr1:196714144:A:G	rs1831280	1	196714144	A	G	0.504688	0.982862	0.25783	0.0225715	3.21736e-30	CFH	intron	No	No
seq.13666.222	seq.13666.222_17_51815374_52144496	cis	1	5	0.388999	chr17:51828640:T:C	rs16950591	17	51828640	T	C	0.686527	0.943019	-0.214011	0.0249553	9.84238e-18	CA10	intron	No	No
seq.13671.40	seq.13671.40_19_819824_860574	cis	1	9	0.805945	chr19:839562:A:ATCCTCTG	.	19	839562	A	ATCCTCTG	0.634842	0.938126	0.176121	0.0230874	2.37629e-14	.	regulatory_region	No	No
seq.13673.21	seq.13673.21_1_156079255_156395733	trans	1	79	0.340124	chr1:156351807:C:T	rs12035737	1	156351807	C	T	0.753322	0.984284	0.321442	0.0260404	5.24928e-35	CCT3	intron	No	No
seq.13676.46	seq.13676.46_2_120523912_120609065	cis	1	1	0.999961	chr2:120548864:G:A	rs17050272	2	120548864	G	A	0.512628	0.992773	-0.34313	0.0220703	1.6638e-54	.	intergenic	No	No
seq.13678.169	seq.13678.169_19_836018_1103011	cis	1	1	1	chr19:863220:C:G	rs2230216	19	863220	C	G	0.851077	0.993662	0.542179	0.031101	4.64729e-68	CFD	missense	Yes	Yes
seq.13678.169	seq.13678.169_2_179788307_179936692	trans	1	1	0.995246	chr2:179874723:C:A	rs1486236	2	179874723	C	A	0.77996	0.88047	0.207351	0.0280156	1.34865e-13	.	intergenic	No	No
seq.13678.169	seq.13678.169_2_3483933_3611729	trans	1	14	0.14645	chr2:3592325:C:G	rs13402560	2	3592325	C	G	0.735809	0.956862	0.204724	0.0250748	3.22701e-16	.	intergenic	No	No
seq.13682.47	seq.13682.47_5_149950527_150128227	cis	1	1	0.968025	chr5:150063735:C:T	rs216140	5	150063735	C	T	0.463756	0.942928	0.197435	0.0230069	9.36052e-18	CSF1R	intron	No	No
seq.13686.2	seq.13686.2_17_16852858_16991000	trans	1	14	0.206572	chr17:16945436:C:T	rs4561508	17	16945436	C	T	0.63447	0.999266	-0.186934	0.0207142	1.80593e-19	TNFRSF13B	intron	No	No
seq.13686.2	seq.13686.2_3_3049132_3215559	cis	11	4	0.382752	chr3:3099541:A:T	rs9826452	3	3099541	A	T	0.740614	0.907977	-0.735888	0.0266027	1.99526e-168	IL5RA	intron	No	No
seq.13686.2	seq.13686.2_3_3049132_3215559	cis	7	4	0.353325	chr3:3101051:T:A	rs13090113	3	3101051	T	A	0.926773	0.967889	0.64186	0.0430316	2.59298e-50	IL5RA	intron	No	No
seq.13686.2	seq.13686.2_3_3049132_3215559	cis	1	1	1	chr3:3103081:C:T	rs6800335	3	3103081	C	T	0.577855	0.926244	-0.671623	0.0232007	2.94442e-184	IL5RA	intron	No	No
seq.13686.2	seq.13686.2_3_3049132_3215559	cis	3	3	0.647864	chr3:3108029:A:C	rs3804790	3	3108029	A	C	0.84301	0.921133	0.525333	0.031375	6.29651e-63	IL5RA	intron	No	No
seq.13686.2	seq.13686.2_3_3049132_3215559	cis	5	3	0.579763	chr3:3108766:T:G	rs35428885	3	3108766	T	G	0.724621	0.878469	-0.746694	0.0263381	8.27942e-177	IL5RA	intron	No	No
seq.13686.2	seq.13686.2_3_3049132_3215559	cis	2	1	1	chr3:3111510:G:A	rs6787336	3	3111510	G	A	0.896839	0.957462	0.41575	0.0367701	1.21535e-29	IL5RA	intron	No	No
seq.13690.26	seq.13690.26_3_165514656_166677258	trans	2	211	0.0102879	chr3:165773977:G:C	rs2686405	3	165773977	G	C	0.238746	0.857304	0.238949	0.0284585	4.60257e-17	BCHE	intron	No	No
seq.13690.26	seq.13690.26_3_165514656_166677258	trans	1	8	0.19091	chr3:165878593:T:A	rs6770809	3	165878593	T	A	0.760739	0.932168	-0.289041	0.026943	7.53356e-27	.	intergenic	No	No
seq.13691.10	seq.13691.10_19_44814773_44943400	trans	1	3	0.64175	chr19:44908822:C:T	rs7412	19	44908822	C	T	0.921952	0.999722	0.513012	0.0410026	6.44318e-36	APOE	missense	Yes	No
seq.13692.154	seq.13692.154_8_132979206_133218736	cis	3	17	0.125144	chr8:133094089:A:G	rs9297865	8	133094089	A	G	0.565119	0.95454	-0.277698	0.0224846	4.83727e-35	TG	intron	No	No
seq.13692.154	seq.13692.154_8_132979206_133218736	cis	1	23	0.113319	chr8:133110890:C:T	rs60145921	8	133110890	C	T	0.816422	0.9723	-0.464277	0.0285292	1.51705e-59	TG	intron	No	No
seq.13692.154	seq.13692.154_8_132979206_133218736	cis	2	2	0.868044	chr8:133192215:A:G	rs12156037	8	133192215	A	G	0.86123	0.956143	0.359136	0.0327863	6.36942e-28	CCN4	intron	No	No
seq.13698.28	seq.13698.28_19_44854173_44936451	trans	1	5	0.616735	chr19:44908684:T:C	rs429358	19	44908684	T	C	0.906567	0.990888	-0.356502	0.0378442	4.49883e-21	APOE	missense	Yes	No
seq.13699.6	seq.13699.6_19_50829092_50885875	cis	1	14	0.16966	chr19:50856831:G:A	rs1061476	19	50856831	G	A	0.475225	0.973832	-0.200624	0.0227158	1.02896e-18	KLK3	intron	No	Yes
seq.13700.10	seq.13700.10_15_60370752_60561572	cis	1	4	0.698393	chr15:60396980:T:A	rs8033800	15	60396980	T	A	0.188573	0.993993	0.223762	0.0287784	7.52489e-15	ANXA2	intron	No	No
seq.13701.2	seq.13701.2_22_29418534_30561046	trans	1	30	0.250804	chr22:30149160:A:G	rs4823077	22	30149160	A	G	0.686892	0.987667	0.175216	0.0241755	4.24033e-13	HORMAD2	intron	No	No
seq.13707.27	seq.13707.27_4_87143935_87596652	cis	2	30	0.195424	chr4:87509001:A:G	rs11097160	4	87509001	A	G	0.278371	0.918835	-0.38348	0.025841	8.07979e-50	SPARCL1	intron	No	No
seq.13707.27	seq.13707.27_4_87143935_87596652	cis	1	9	0.157062	chr4:87527366:T:C	rs17012816	4	87527366	T	C	0.710693	0.932511	-0.422732	0.0258831	5.81166e-60	SPARCL1	intron	No	No
seq.13708.56	seq.13708.56_19_50975320_51033406	cis	1	6	0.312012	chr19:51001505:CTG:C	rs35790482	19	51001505	CTG	C	0.677957	0.958786	-0.183406	0.0245635	8.22811e-14	KLK8	intron	No	No
seq.13710.6	seq.13710.6_11_46296339_59911015	cis	2	26	0.062343	chr11:57568614:A:C	rs75348767	11	57568614	A	C	0.926274	0.977715	-1.00603	0.0421425	5.98412e-126	.	regulatory_region	No	No
seq.13710.6	seq.13710.6_11_46296339_59911015	cis	1	7	0.230923	chr11:57613790:T:C	rs10896631	11	57613790	T	C	0.855313	0.991883	-1.13746	0.0316092	1.43549e-283	SERPING1	intron	No	Yes
seq.13710.6	seq.13710.6_12_6950457_7248620	trans	1	1	1	chr12:7088974:C:T	rs3813728	12	7088974	C	T	0.877968	0.980301	-0.340849	0.0300678	8.70362e-30	C1R	missense	Yes	No
seq.13717.15	seq.13717.15_11_114378931_114668809	trans	1	29	0.108783	chr11:114552007:G:C	rs600944	11	114552007	G	C	0.316127	0.93417	-0.224079	0.0201252	8.54476e-29	NXPE1	5_prime_utr	No	No
seq.13717.15	seq.13717.15_9_134833155_135090789	cis	1	1	1	chr9:134860694:A:T	rs57136797	9	134860694	A	T	0.496518	0.923933	0.70053	0.0229168	3.22107e-205	.	intergenic	No	No
seq.13717.15	seq.13717.15_9_134833155_135090789	cis	6	4	0.488421	chr9:134864975:C:A	rs11103557	9	134864975	C	A	0.626493	0.998169	-0.565906	0.0229157	1.20504e-134	.	intergenic	No	No
seq.13717.15	seq.13717.15_9_134833155_135090789	cis	3	1	1	chr9:134884208:G:A	rs7041446	9	134884208	G	A	0.384835	0.927266	0.638842	0.0235884	1.56675e-161	FCN2	intron	No	No
seq.13717.15	seq.13717.15_9_134833155_135090789	cis	2	2	0.924887	chr9:134889940:C:G	rs4472593	9	134889940	C	G	0.82265	0.957804	0.904964	0.0293916	3.58096e-208	.	regulatory_region	No	Yes
seq.13720.95	seq.13720.95_19_766142_940641	cis	5	1	0.999575	chr19:836055:T:C	rs12984504	19	836055	T	C	0.440969	0.809264	-0.220423	0.0250046	1.19371e-18	.	intergenic	No	No
seq.13720.95	seq.13720.95_19_766142_940641	cis	1	1	0.99614	chr19:839642:G:A	rs3786991	19	839642	G	A	0.496372	0.918325	-0.776571	0.0233455	1.2735e-242	.	intergenic	No	No
seq.13720.95	seq.13720.95_19_766142_940641	cis	2	1	1	chr19:844020:G:A	rs351111	19	844020	G	A	0.626014	0.997126	-0.745911	0.0229419	6.98232e-232	PRTN3	missense	Yes	Yes
seq.13722.105	seq.13722.105_5_38916872_39727110	cis	1	1	0.952034	chr5:39341276:G:A	rs121909592	5	39341276	G	A	0.992794	0.995749	2.07542	0.13105	1.7342e-56	C9	stop_gained	Yes	Yes
seq.13723.6	seq.13723.6_11_116616384_117239541	trans	1	2	0.589642	chr11:116791863:C:T	rs651821	11	116791863	C	T	0.276323	0.999837	0.193204	0.0244959	3.08958e-15	APOA5	5_prime_utr	No	No
seq.13723.6	seq.13723.6_19_44842486_44943400	trans	2	3	0.827608	chr19:44908822:C:T	rs7412	19	44908822	C	T	0.921952	0.999722	0.404252	0.041403	1.60953e-22	APOE	missense	Yes	No
seq.13724.27	seq.13724.27_19_48581885_48761883	trans	1	1	0.95647	chr19:48703374:A:T	rs1047781	19	48703374	A	T	0.547285	0.992041	0.201173	0.022477	3.54977e-19	FUT2	missense	Yes	No
seq.13731.14	seq.13731.14_5_39497914_42389398	cis	1	1	0.986354	chr5:40936439:T:C	rs2271708	5	40936439	T	C	0.95968	0.997219	1.36305	0.0575166	3.74973e-124	C7	missense	Yes	Yes
seq.13731.14	seq.13731.14_5_39497914_42389398	cis	4	5	0.220786	chr5:40945511:A:G	rs28413585	5	40945511	A	G	0.907824	0.993967	-0.547796	0.038234	1.47401e-46	C7	intron	No	Yes
seq.13731.14	seq.13731.14_5_39497914_42389398	cis	7	25	0.0972365	chr5:40971480:A:G	rs12188487	5	40971480	A	G	0.65915	0.933583	-0.267332	0.0242872	3.53183e-28	C7	intron	No	No
seq.13731.14	seq.13731.14_5_39497914_42389398	cis	2	19	0.214508	chr5:40982388:C:T	rs1138524	5	40982388	C	T	0.768818	0.962407	0.425763	0.0266857	2.64241e-57	C7	3_prime_utr	No	No
seq.13731.14	seq.13731.14_5_39497914_42389398	cis	3	5	0.394136	chr5:41262989:G:A	rs429017	5	41262989	G	A	0.698176	0.963854	-0.324182	0.0247184	2.70023e-39	.	intergenic	No	No
seq.13732.79	seq.13732.79_11_116616384_117239541	trans	1	2	0.653901	chr11:116792991:G:A	rs662799	11	116792991	G	A	0.27684	0.999439	0.171285	0.0212895	8.59014e-16	.	intergenic	No	No
seq.13732.79	seq.13732.79_19_44712164_45112192	trans	1	1	1	chr19:44908684:T:C	rs429358	19	44908684	T	C	0.906567	0.990888	-1.1615	0.0379155	4.3451e-206	APOE	missense	Yes	No
seq.13732.79	seq.13732.79_19_44712164_45112192	trans	2	1	0.999883	chr19:44908822:C:T	rs7412	19	44908822	C	T	0.921952	0.999722	0.935142	0.0409269	1.49279e-115	APOE	missense	Yes	No
seq.13733.5	seq.13733.5_3_188342620_188430544	trans	1	2	0.944843	chr3:188397894:C:A	rs9815073	3	188397894	C	A	0.807738	0.732667	-0.238134	0.0326948	3.25162e-13	LPP	intron	No	No
seq.13733.5	seq.13733.5_5_159068524_159433698	cis	1	20	0.392012	chr5:159366095:GT:G	rs34674542	5	159366095	GT	G	0.123751	0.78438	-0.455283	0.037333	3.29762e-34	.	intron	No	No
seq.13740.51	seq.13740.51_2_182449085_183562299	cis	1	8	0.336723	chr2:182928655:T:C	rs9333279	2	182928655	T	C	0.161349	0.852285	-0.488613	0.0329686	1.07845e-49	NCKAP1	intron	No	No
seq.13740.51	seq.13740.51_6_27066299_33887091	trans	1	1	0.99803	chr6:32039286:C:T	rs6466	6	32039286	C	T	0.663845	0.977854	-0.176097	0.0238418	1.51217e-13	CYP21A2	intron	No	No
seq.13744.37	seq.13744.37_9_132897285_133549646	trans	2	1	0.977055	chr9:133255635:C:T	rs8176751	9	133255635	C	T	0.779246	0.993367	-0.732292	0.0266118	1.08143e-166	ABO	synonymous	No	No
seq.13744.37	seq.13744.37_9_132897285_133549646	trans	1	4	0.503354	chr9:133266456:T:C	rs2519093	9	133266456	T	C	0.222722	0.981415	-0.783207	0.0268502	4.72063e-187	ABO	intron	No	No
seq.13747.9	seq.13747.9_1_8397635_9017083	cis	2	1	0.999982	chr1:8942596:CG:C	rs35444012	1	8942596	CG	C	0.805635	0.775313	0.425763	0.0312715	3.26062e-42	.	regulatory_region	No	No
seq.13747.9	seq.13747.9_1_8397635_9017083	cis	3	6	0.218032	chr1:8947526:G:C	rs3765969	1	8947526	G	C	0.836742	0.940688	-0.286297	0.0307604	1.31099e-20	CA6	intron	No	Yes
seq.13747.9	seq.13747.9_1_8397635_9017083	cis	1	1	1	chr1:8974539:A:G	rs3765963	1	8974539	A	G	0.254911	0.818724	-0.621093	0.0277515	6.09537e-111	CA6	intron	No	No
seq.13748.4	seq.13748.4_17_34151871_34414706	cis	3	14	0.228268	chr17:34205884:A:G	rs140031163	17	34205884	A	G	0.828076	0.958803	0.262854	0.0296127	6.90558e-19	.	regulatory_region	No	No
seq.13748.4	seq.13748.4_17_34151871_34414706	cis	1	1	0.996574	chr17:34333130:A:G	rs12602195	17	34333130	A	G	0.719603	0.937319	1.07218	0.0252319	0	.	intergenic	No	No
seq.13929.27	seq.13929.27_7_84435020_87994123	cis	1	1	1	chr7:87392948:C:A	rs143172549	7	87392948	C	A	0.957838	0.993764	0.811353	0.0561263	2.30356e-47	CROT	missense	Yes	Yes
seq.13931.22	seq.13931.22_12_121272325_122711668	cis	2	84	0.114617	chr12:122001750:T:G	rs75550150	12	122001750	T	G	0.956491	0.962505	0.430202	0.0559312	1.45278e-14	CFAP251	intron	No	Yes
seq.13933.276	seq.13933.276_17_27953262_28455528	trans	1	12	0.799862	chr17:28306322:T:G	rs6505076	17	28306322	T	G	0.746366	0.905179	0.237653	0.0263366	1.81886e-19	KRT18P55	intron	No	No
seq.13939.14	seq.13939.14_12_7001924_7578811	trans	1	1	0.999655	chr12:7381962:AT:A	rs60005928	12	7381962	AT	A	0.864705	0.941119	0.466686	0.0337203	1.46352e-43	CD163L1	intron	No	No
seq.13941.82	seq.13941.82_17_27968097_28501658	trans	1	22	0.337165	chr17:28306590:C:T	rs241777	17	28306590	C	T	0.731463	0.967711	0.220541	0.0253323	3.15065e-18	KRT18P55	intron	No	No
seq.13946.8	seq.13946.8_17_27953262_28501658	trans	1	18	0.126361	chr17:28376663:T:A	rs7212510	17	28376663	T	A	0.288664	0.964574	-0.239209	0.0246452	2.84053e-22	SARM1	intron	No	No
seq.13967.14	seq.13967.14_12_6993641_7918739	trans	1	14	0.115707	chr12:7514138:G:A	rs11362820	12	7514138	G	A	0.327348	0.955534	0.50499	0.0236304	2.52348e-101	.	intergenic	No	No
seq.13967.14	seq.13967.14_12_6993641_7918739	trans	2	203	0.0188644	chr12:7636175:T:C	rs11054975	12	7636175	T	C	0.647029	0.949622	-0.301452	0.0237166	5.16416e-37	.	intergenic	No	No
seq.13983.27	seq.13983.27_1_74636889_75343767	cis	1	1	1	chr1:74710202:T:C	rs3819946	1	74710202	T	C	0.252175	0.997544	-0.797023	0.0257218	8.24138e-211	CRYZ	missense	Yes	Yes
seq.13986.6	seq.13986.6_2_210431414_210846302	cis	1	1	1	chr2:210441414:T:G	rs202027938	2	210441414	T	G	0.990137	0.997097	1.4448	0.111893	3.83531e-38	LANCL1	missense	Yes	Yes
seq.13998.26	seq.13998.26_12_7361103_7550215	trans	1	42	0.101644	chr12:7402638:AT:A	rs200594568	12	7402638	AT	A	0.832399	0.951262	0.248855	0.0306846	5.05708e-16	CD163L1	intron	No	No
seq.14002.18	seq.14002.18_1_26915267_27804373	trans	1	1	1	chr1:27370868:C:G	rs56405086	1	27370868	C	G	0.961623	0.991276	-1.02351	0.0586688	3.72049e-68	FCN3	missense	Yes	No
seq.14006.36	seq.14006.36_6_42771014_43268517	cis	1	8	0.365018	chr6:42961020:T:G	rs2296805	6	42961020	T	G	0.661847	0.973082	0.29629	0.0234826	1.69317e-36	GNMT	intron	No	No
seq.14008.22	seq.14008.22_7_94890560_95460725	trans	1	3	0.365562	chr7:95316062:T:C	rs854558	7	95316062	T	C	0.338241	0.97612	-0.201282	0.0236082	1.51565e-17	PON1	intron	No	No
seq.14011.17	seq.14011.17_22_17091886_17242488	trans	1	1	1	chr22:17188416:T:C	rs2231495	22	17188416	T	C	0.760548	0.975687	0.775571	0.0266038	7.74462e-187	ADA2	missense	Yes	No
seq.14011.17	seq.14011.17_22_17091886_17242488	trans	2	1	1	chr22:17219428:C:T	rs117100146	22	17219428	C	T	0.960196	0.982394	-0.414397	0.0564066	2.03329e-13	ADA2	5_prime_utr	No	No
seq.14021.81	seq.14021.81_19_44926888_45063500	trans	1	1	0.999964	chr19:44945208:T:G	rs5167	19	44945208	T	G	0.433886	0.986256	-0.285524	0.0220948	3.35043e-38	APOC4	missense	Yes	No
seq.14023.84	seq.14023.84_17_27953262_28501658	trans	1	6	0.279502	chr17:28349109:C:T	rs13469	17	28349109	C	T	0.280788	0.999652	0.315458	0.023996	1.78813e-39	POLDIP2	synonymous	No	No
seq.14023.84	seq.14023.84_3_186630979_186800775	trans	3	15	0.224105	chr3:186661100:C:A	rs56092129	3	186661100	C	A	0.699662	0.952306	0.291518	0.0243844	6.1052e-33	HRG-AS1	intron	No	No
seq.14023.84	seq.14023.84_3_186630979_186800775	trans	1	1	0.956736	chr3:186672838:C:T	rs9898	3	186672838	C	T	0.477052	0.997391	0.245499	0.0221099	1.20504e-28	HRG	missense	Yes	No
seq.14023.84	seq.14023.84_3_186630979_186800775	trans	2	3	0.397057	chr3:186677647:C:T	rs1042445	3	186677647	C	T	0.686417	0.997976	-0.275755	0.0233648	3.80627e-32	HRG	missense	Yes	No
seq.14029.42	seq.14029.42_17_27663194_29133210	trans	1	11	0.355747	chr17:28367840:G:A	rs704	17	28367840	G	A	0.281558	0.999105	-0.461833	0.0241381	1.34338e-81	VTN	missense	Yes	No
seq.14032.2	seq.14032.2_6_43933861_43977066	cis	1	1	1	chr6:43957870:G:A	rs6921438	6	43957870	G	A	0.633412	0.960214	0.318713	0.0233644	2.28613e-42	SCIRT	intron	No	No
seq.14032.2	seq.14032.2_8_105490253_105591434	trans	1	2	0.529882	chr8:105569300:A:T	rs6993770	8	105569300	A	T	0.616515	0.99883	0.17817	0.0223376	1.50869e-15	ZFPM2	intron	No	No
seq.14038.130	seq.14038.130_20_24550184_26357898	cis	2	4	0.586375	chr20:24743778:T:C	rs201286080	20	24743778	T	C	0.989507	0.994594	-0.785713	0.107334	2.474e-13	.	regulatory_region	No	No
seq.14038.130	seq.14038.130_20_24550184_26357898	cis	1	93	0.0269265	chr20:24963530:C:T	rs6707	20	24963530	C	T	0.936192	0.992805	0.877034	0.0454715	6.83597e-83	APMAP	3_prime_utr	No	No
seq.14041.13	seq.14041.13_14_24357241_24799113	cis	1	6	0.237254	chr14:24632383:G:C	rs11539752	14	24632383	G	C	0.735309	1	0.655411	0.0248323	1.62555e-153	GZMB	missense	Yes	Yes
seq.14041.13	seq.14041.13_6_30884897_32107483	trans	1	14	0.540993	chr6:31391649:A:T	rs182914108	6	31391649	A	T	0.885631	0.985407	-0.272428	0.0338798	8.91046e-16	.	regulatory_region	No	No
seq.14042.11	seq.14042.11_16_82514569_82649315	trans	1	17	0.14434	chr16:82611069:A:G	rs35666337	16	82611069	A	G	0.667576	0.978901	0.190625	0.0235113	5.15347e-16	.	intergenic	No	No
seq.14042.11	seq.14042.11_8_40854809_41370170	cis	1	8	0.308384	chr8:41149039:C:T	rs76676007	8	41149039	C	T	0.67143	0.965185	0.216789	0.0240852	2.23821e-19	.	intergenic	No	No
seq.14042.11	seq.14042.11_8_40854809_41370170	cis	2	9	0.229512	chr8:41309674:G:T	rs72643819	8	41309674	G	T	0.582022	0.965788	0.167598	0.0228659	2.30887e-13	.	regulatory_region	No	Yes
seq.14045.12	seq.14045.12_14_105933638_106892425	trans	1	41	0.147594	chr14:106417271:G:A	rs74095392	14	106417271	G	A	0.815584	0.793118	-0.332473	0.0312385	1.87888e-26	.	regulatory_region	No	No
seq.14047.78	seq.14047.78_7_80460968_80699483	trans	1	24	0.12791	chr7:80547085:CTA:C	rs59723274	7	80547085	CTA	C	0.929423	0.906177	0.335787	0.0452765	1.20365e-13	CD36	intron	No	No
seq.14048.7	seq.14048.7_3_190496974_190867540	cis	2	5	0.416704	chr3:190556107:A:G	rs16865595	3	190556107	A	G	0.871975	0.960109	-0.520461	0.0337243	9.84691e-54	IL1RAP	intron	No	No
seq.14048.7	seq.14048.7_3_190496974_190867540	cis	4	2	0.940832	chr3:190629943:T:C	rs1024949	3	190629943	T	C	0.545168	0.992431	0.314241	0.0222084	1.87629e-45	IL1RAP	3_prime_utr	No	No
seq.14048.7	seq.14048.7_3_190496974_190867540	cis	1	11	0.42549	chr3:190633082:AT:A	rs55926905	3	190633082	AT	A	0.216803	0.873945	0.434433	0.0288197	2.39442e-51	IL1RAP	intron	No	No
seq.14048.7	seq.14048.7_3_190496974_190867540	cis	3	6	0.270489	chr3:190652975:A:G	rs11915384	3	190652975	A	G	0.652827	0.976361	0.296755	0.0239294	2.57217e-35	IL1RAP	intron	No	No
seq.14054.17	seq.14054.17_10_5652686_6160381	cis	7	10	0.209359	chr10:5957534:G:A	rs12247660	10	5957534	G	A	0.91119	0.873551	0.43777	0.0422639	3.84858e-25	IL15RA	intron	No	Yes
seq.14054.17	seq.14054.17_10_5652686_6160381	cis	4	8	0.413117	chr10:5959733:C:T	rs3136618	10	5959733	C	T	0.595451	0.998002	0.271484	0.0227544	8.15455e-33	IL15RA	intron	No	Yes
seq.14054.17	seq.14054.17_10_5652686_6160381	cis	1	2	0.516235	chr10:5963793:G:A	rs41294171	10	5963793	G	A	0.971827	0.995738	1.04391	0.0673058	2.96825e-54	IL15RA	missense	Yes	Yes
seq.14054.17	seq.14054.17_10_5652686_6160381	cis	8	11	0.157938	chr10:5966191:C:T	rs3181147	10	5966191	C	T	0.966057	0.995573	0.955866	0.0613206	8.78011e-55	IL15RA	synonymous	No	No
seq.14054.17	seq.14054.17_10_5652686_6160381	cis	3	1	1	chr10:5966202:C:T	rs377470890	10	5966202	C	T	0.994945	0.996984	2.22979	0.157521	1.72822e-45	IL15RA	missense	Yes	Yes
seq.14054.17	seq.14054.17_10_5652686_6160381	cis	2	2	0.905213	chr10:5966209:C:T	rs2296139	10	5966209	C	T	0.671499	0.991535	0.311986	0.0240049	1.27644e-38	IL15RA	synonymous	No	No
seq.14054.17	seq.14054.17_10_5652686_6160381	cis	5	9	0.207874	chr10:5968264:A:G	rs7097780	10	5968264	A	G	0.789446	0.906736	-0.240442	0.0286464	4.72063e-17	IL15RA	intron	No	No
seq.14061.48	seq.14061.48_14_105197230_106299043	trans	1	47	0.132172	chr14:105665278:T:C	rs60875938	14	105665278	T	C	0.574524	0.733992	-0.270515	0.0282849	1.13344e-21	IGHGP	intron	No	No
seq.14068.29	seq.14068.29_19_7887799_8053123	cis	1	30	0.181116	chr19:8008023:C:A	rs8101396	19	8008023	C	A	0.375055	0.914681	0.214748	0.0240067	3.70766e-19	.	intergenic	No	No
seq.14070.56	seq.14070.56_17_27953262_28501658	trans	1	21	0.0759445	chr17:28391158:T:A	rs6505079	17	28391158	T	A	0.288611	0.964453	-0.210473	0.0244839	8.22621e-18	SARM1	intron	No	No
seq.14072.9	seq.14072.9_17_27953262_28501658	trans	1	21	0.0926233	chr17:28391158:T:A	rs6505079	17	28391158	T	A	0.288611	0.964453	-0.232926	0.024557	2.42214e-21	SARM1	intron	No	No
seq.14076.74	seq.14076.74_20_23635109_23831093	cis	1	26	0.0797541	chr20:23710247:C:A	rs35615934	20	23710247	C	A	0.949201	0.942664	0.498335	0.0516664	5.14991e-22	.	intergenic	No	No
seq.14077.6	seq.14077.6_11_16969317_17413164	trans	1	13	0.136347	chr11:17327331:G:T	rs34452722	11	17327331	G	T	0.626182	0.966713	0.147823	0.0189648	6.461e-15	NUCB2	intron	No	No
seq.14077.6	seq.14077.6_1_26393905_28558622	cis	1	1	1	chr1:27370868:C:G	rs56405086	1	27370868	C	G	0.961623	0.991276	-1.83526	0.058325	2.53513e-217	FCN3	missense	Yes	Yes
seq.14077.6	seq.14077.6_1_26393905_28558622	cis	2	1	0.999065	chr1:27370983:G:C	rs3813800	1	27370983	G	C	0.860245	0.9696	0.967807	0.0327189	2.74789e-192	FCN3	splice_polypyrimidine_tract	No	No
seq.14077.6	seq.14077.6_1_26393905_28558622	cis	3	2	0.673941	chr1:27385181:G:C	rs190537455	1	27385181	G	C	0.996117	0.836468	1.58374	0.194548	3.93369e-16	.	intergenic	No	No
seq.14078.69	seq.14078.69_1_168404949_168726995	cis	1	4	0.559461	chr1:168542046:T:C	rs4282797	1	168542046	T	C	0.326223	0.857427	-0.526936	0.0255071	8.20163e-95	XCL2	synonymous	No	No
seq.14078.69	seq.14078.69_1_168404949_168726995	cis	2	10	0.193578	chr1:168581998:C:T	rs982143	1	168581998	C	T	0.802861	0.966317	0.388118	0.0277475	1.85866e-44	XCL1	3_prime_utr	No	No
seq.14079.14	seq.14079.14_2_101702257_102832865	cis	3	8	0.302529	chr2:102271596:T:A	rs144311497	2	102271596	T	A	0.983621	0.980365	-0.746946	0.0892929	6.00482e-17	.	intergenic	No	No
seq.14079.14	seq.14079.14_2_101702257_102832865	cis	1	1	1	chr2:102349607:G:A	rs1921622	2	102349607	G	A	0.575939	0.975808	0.590351	0.0232356	2.10378e-142	IL1RL1	intron	No	No
seq.14079.14	seq.14079.14_2_101702257_102832865	cis	2	58	0.05722	chr2:102374328:G:T	rs10439410	2	102374328	G	T	0.854102	0.975323	0.360327	0.0322094	4.72172e-29	IL18R1	intron	No	No
seq.14084.191	seq.14084.191_14_104653199_106873063	trans	2	9	0.324229	chr14:105521601:C:T	rs1158565614	14	105521601	C	T	0.723205	0.772504	-0.839568	0.0299385	4.85289e-173	.	intergenic	No	No
seq.14084.191	seq.14084.191_14_104653199_106873063	trans	6	1	0.988449	chr14:105598564:C:T	rs559992043	14	105598564	C	T	0.823799	0.411368	-1.25483	0.0473104	5.22396e-155	IGHE	intron	No	No
seq.14084.191	seq.14084.191_14_104653199_106873063	trans	3	1	0.986015	chr14:105729142:T:G	rs117044954	14	105729142	T	G	0.92486	0.510721	0.662428	0.060739	1.07721e-27	.	intergenic	No	No
seq.14084.191	seq.14084.191_14_104653199_106873063	trans	5	2	0.61562	chr14:105753554:C:T	rs9805939	14	105753554	C	T	0.551253	0.671304	-0.923307	0.0297063	4.33511e-212	.	intergenic	No	No
seq.14084.191	seq.14084.191_14_104653199_106873063	trans	1	1	0.999046	chr14:105766573:TG:T	rs72522817	14	105766573	TG	T	0.543595	0.556537	-1.0285	0.0324249	8.35603e-221	IGHG3	intron	No	No
seq.14086.11	seq.14086.11_12_101622834_101956558	trans	4	32	0.0616968	chr12:101693027:A:T	rs2695295	12	101693027	A	T	0.587156	0.974093	-0.216545	0.0224336	4.7863e-22	.	intergenic	No	No
seq.14086.11	seq.14086.11_12_101622834_101956558	trans	5	46	0.142312	chr12:101772451:A:T	rs61938169	12	101772451	A	T	0.808551	0.981876	0.174551	0.0277136	3.00781e-10	GNPTAB	intron	No	No
seq.14086.11	seq.14086.11_12_101622834_101956558	trans	1	9	0.157719	chr12:101827005:C:G	rs7964859	12	101827005	C	G	0.415747	0.976858	0.295277	0.0226084	5.53605e-39	GNPTAB	intron	No	No
seq.14086.11	seq.14086.11_6_121738605_123567318	cis	4	31	0.138857	chr6:122752813:C:T	rs12197907	6	122752813	C	T	0.89327	0.987739	0.257915	0.0351739	2.25788e-13	.	intergenic	No	No
seq.14086.11	seq.14086.11_6_121738605_123567318	cis	3	2	0.532126	chr6:122800327:A:G	rs13216278	6	122800327	A	G	0.984837	0.979665	0.755942	0.0906921	7.73215e-17	SMPDL3A	intron	No	Yes
seq.14086.11	seq.14086.11_6_121738605_123567318	cis	2	1	1	chr6:122801407:G:A	rs192842064	6	122801407	G	A	0.99533	0.994246	1.66345	0.162063	1.02164e-24	SMPDL3A	splice_donor	Yes	Yes
seq.14086.11	seq.14086.11_6_121738605_123567318	cis	1	6	0.402642	chr6:122803433:T:C	rs7382472	6	122803433	T	C	0.689857	0.96544	0.347303	0.024268	1.86423e-46	SMPDL3A	intron	No	No
seq.14088.38	seq.14088.38_12_52849840_53826874	cis	1	1	0.999157	chr12:53102059:G:C	rs118158719	12	53102059	G	C	0.984528	0.833005	0.774532	0.0960589	7.43875e-16	IGFBP6	missense	Yes	Yes
seq.14091.42	seq.14091.42_21_35517220_36458294	cis	2	1	1	chr21:36135990:G:A	rs77086852	21	36135990	G	A	0.854369	0.992004	-0.735126	0.0310963	1.48594e-123	CBR3	intron	No	No
seq.14091.42	seq.14091.42_21_35517220_36458294	cis	3	32	0.111686	chr21:36142019:C:A	rs1541320	21	36142019	C	A	0.138086	0.999934	0.373119	0.0315365	2.68844e-32	CBR3	intron	No	No
seq.14091.42	seq.14091.42_21_35517220_36458294	cis	1	15	0.140669	chr21:36146408:G:A	rs1056892	21	36146408	G	A	0.583887	0.999848	0.661326	0.0220045	1.92309e-198	CBR3	missense	Yes	Yes
seq.14094.29	seq.14094.29_3_56804669_56907113	trans	1	1	1	chr3:56815721:T:C	rs1354034	3	56815721	T	C	0.42258	0.995712	0.194891	0.0224213	3.55386e-18	ARHGEF3	intron	No	No
seq.14097.86	seq.14097.86_9_133153627_133494915	trans	1	9	0.211685	chr9:133264504:G:GAAACTGCC	.	9	133264504	G	GAAACTGCC	0.224211	0.980651	-0.324465	0.0272558	1.12202e-32	ABO	intron	No	No
seq.14100.63	seq.14100.63_1_22381027_22839877	cis	6	21	0.084013	chr1:22600242:A:T	rs139545821	1	22600242	A	T	0.98364	0.95068	0.896688	0.0902552	2.93089e-23	EPHA8	intron	No	No
seq.14100.63	seq.14100.63_1_22381027_22839877	cis	5	8	0.260243	chr1:22640116:C:G	rs12033074	1	22640116	C	G	0.540989	0.997357	-0.29018	0.0225361	6.1235e-38	.	intergenic	No	No
seq.14100.63	seq.14100.63_1_22381027_22839877	cis	1	1	0.996499	chr1:22643697:G:T	rs45611035	1	22643697	G	T	0.975815	0.924423	1.27725	0.0753623	1.98609e-64	C1QC	5_prime_utr	No	No
seq.14100.63	seq.14100.63_1_22381027_22839877	cis	4	1	1	chr1:22644149:C:T	rs15940	1	22644149	C	T	0.757723	0.874988	0.400815	0.0282223	8.89406e-46	C1QC	synonymous	No	No
seq.14100.63	seq.14100.63_1_22381027_22839877	cis	3	1	1	chr1:22651134:G:A	rs61767328	1	22651134	G	A	0.775746	0.939751	-0.519856	0.0279022	1.78937e-77	.	intergenic	No	No
seq.14101.2	seq.14101.2_9_33419425_35271722	cis	1	2	0.847104	chr9:34593088:G:A	rs10972159	9	34593088	G	A	0.745713	0.945779	0.62859	0.0257012	4.1783e-132	.	regulatory_region	No	No
seq.14101.2	seq.14101.2_9_33419425_35271722	cis	3	11	0.36082	chr9:34637993:G:A	rs1799729	9	34637993	G	A	0.682085	0.99836	0.519113	0.0234088	5.86138e-109	.	regulatory_region	No	No
seq.14102.6	seq.14102.6_2_85268346_86769566	cis	2	6	0.382686	chr2:85694266:G:C	rs1866139	2	85694266	G	C	0.425345	0.959146	0.35722	0.0224338	4.36717e-57	GNLY	intron	No	No
seq.14102.6	seq.14102.6_2_85268346_86769566	cis	1	5	0.471156	chr2:85705880:C:T	rs12151742	2	85705880	C	T	0.954689	0.991331	-1.13169	0.0524724	3.63078e-103	.	intergenic	No	No
seq.14102.6	seq.14102.6_6_25406908_33904391	trans	4	6	0.785477	chr6:29772040:A:C	rs9368611	6	29772040	A	C	0.912735	0.988465	-0.330113	0.0381206	4.73042e-18	.	intergenic	No	No
seq.14102.6	seq.14102.6_6_25406908_33904391	trans	2	38	0.0468928	chr6:31330575:C:T	rs28752854	6	31330575	C	T	0.721294	0.941494	0.176942	0.0244693	4.78851e-13	.	intergenic	No	No
seq.14102.6	seq.14102.6_6_25406908_33904391	trans	3	1	0.999987	chr6:32053418:C:T	rs529485424	6	32053418	C	T	0.994761	0.635768	-1.45136	0.185263	4.7228e-15	TNXB	missense	Yes	No
seq.14105.5	seq.14105.5_14_94420597_94664606	cis	3	10	0.216666	chr14:94550499:C:T	rs9671457	14	94550499	C	T	0.892868	0.919567	0.38284	0.0375689	2.18978e-24	.	regulatory_region	No	No
seq.14105.5	seq.14105.5_14_94420597_94664606	cis	7	6	0.342839	chr14:94556192:A:G	rs12372873	14	94556192	A	G	0.627589	0.93038	0.137054	0.0237847	8.29927e-09	.	regulatory_region	No	No
seq.14105.5	seq.14105.5_14_94420597_94664606	cis	1	4	0.368426	chr14:94567258:A:T	rs5511	14	94567258	A	T	0.757377	0.979218	-0.58667	0.0257531	7.14496e-115	SERPINA4	intron	No	No
seq.14108.15	seq.14108.15_19_41332442_41491965	cis	1	21	0.143634	chr19:41351534:G:A	rs12983775	19	41351534	G	A	0.544467	0.935915	-0.219035	0.0231072	2.56507e-21	TGFB1	intron	No	Yes
seq.14108.15	seq.14108.15_9_133182305_133543074	trans	1	24	0.0622881	chr9:133254260:G:A	rs8176759	9	133254260	G	A	0.782285	0.987526	-0.236618	0.0270843	2.40713e-18	ABO	intron	No	No
seq.14109.15	seq.14109.15_17_35453633_36162903	cis	1	2	0.729676	chr17:36001607:C:CAGGGCAG	.	17	36001607	C	CAGGGCAG	0.701216	0.971645	-1.23265	0.0250775	0	.	non_coding_transcript_exon	No	No
seq.14109.15	seq.14109.15_17_35453633_36162903	cis	2	68	0.0535562	chr17:36009470:G:A	rs1734959	17	36009470	G	A	0.970482	0.980879	-1.12491	0.0676858	5.02458e-62	.	intron	No	No
seq.14109.15	seq.14109.15_19_48581885_48764454	trans	1	3	0.441555	chr19:48703374:A:T	rs1047781	19	48703374	A	T	0.547285	0.992041	0.155948	0.0154835	7.35868e-24	FUT2	missense	Yes	No
seq.14115.34	seq.14115.34_12_6927582_7446508	trans	1	1	1	chr12:7088974:C:T	rs3813728	12	7088974	C	T	0.877968	0.980301	0.438833	0.0337383	1.11686e-38	C1R	missense	Yes	No
seq.14115.34	seq.14115.34_3_186630979_186819551	trans	1	3	0.416777	chr3:186731333:A:G	rs5030044	3	186731333	A	G	0.829164	0.968386	0.428708	0.0295298	9.34329e-48	KNG1	intron	No	No
seq.14115.34	seq.14115.34_3_186630979_186819551	trans	2	15	0.203925	chr3:186740533:C:T	rs3856930	3	186740533	C	T	0.751871	0.966519	-0.213085	0.0255888	8.2737e-17	KNG1	intron	No	No
seq.14116.129	seq.14116.129_12_7436341_7646175	trans	1	1	0.982718	chr12:7528585:T:G	rs7305678	12	7528585	T	G	0.491503	0.957111	0.165193	0.0222652	1.17706e-13	.	intergenic	No	No
seq.14116.129	seq.14116.129_19_44864077_44945906	trans	1	1	1	chr19:44927023:C:G	rs5112	19	44927023	C	G	0.361652	0.789971	0.232714	0.0258372	2.11885e-19	APOC1P1	non_coding_transcript_exon	No	No
seq.14123.34	seq.14123.34_10_71649548_72047311	cis	1	7	0.606488	chr10:71767950:C:T	rs3747864	10	71767950	C	T	0.725617	0.971777	-0.264238	0.0245722	5.70296e-27	CDH23	intron	No	No
seq.14123.34	seq.14123.34_9_133155599_133543074	trans	1	24	0.0918742	chr9:133255635:C:T	rs8176751	9	133255635	C	T	0.779246	0.993367	-0.259947	0.026823	3.287e-22	ABO	synonymous	No	No
seq.14123.34	seq.14123.34_9_133155599_133543074	trans	2	24	0.120064	chr9:133258677:G:A	rs9411372	9	133258677	G	A	0.781372	0.9756	0.209195	0.0273494	2.02582e-14	ABO	intron	No	No
seq.14125.5	seq.14125.5_6_28692693_33717801	cis	1	11	0.106826	chr6:31617915:A:G	rs2857696	6	31617915	A	G	0.856808	0.998461	0.477904	0.0319461	1.34617e-50	.	intergenic	No	No
seq.14131.37	seq.14131.37_9_133153627_133494915	trans	1	11	0.455907	chr9:133258677:G:A	rs9411372	9	133258677	G	A	0.781372	0.9756	0.201518	0.0275572	2.61818e-13	ABO	intron	No	No
seq.14133.93	seq.14133.93_2_101458364_102118195	cis	1	4	0.3351	chr2:102000742:T:C	rs7561460	2	102000742	T	C	0.571503	0.975954	0.467938	0.023038	1.01648e-91	IL1R2	intron	No	No
seq.14133.93	seq.14133.93_2_101458364_102118195	cis	2	5	0.735952	chr2:102030838:G:A	rs4851529	2	102030838	G	A	0.510899	0.934602	0.21981	0.0230956	1.77542e-21	.	intergenic	No	No
seq.14133.93	seq.14133.93_8_125423295_125523821	trans	1	16	0.130733	chr8:125469835:A:G	rs2954021	8	125469835	A	G	0.429676	0.966571	0.166544	0.0221374	5.34441e-14	.	intron	No	No
seq.14134.49	seq.14134.49_12_46334983_47115656	cis	1	1	1	chr12:47078185:A:C	rs184724217	12	47078185	A	C	0.987605	0.990737	0.871405	0.0999121	2.74031e-18	AMIGO2	missense	Yes	Yes
seq.14134.49	seq.14134.49_3_56804669_56891504	trans	1	1	0.999998	chr3:56815721:T:C	rs1354034	3	56815721	T	C	0.42258	0.995712	0.159459	0.0221722	6.39293e-13	ARHGEF3	intron	No	No
seq.14148.2	seq.14148.2_1_854627_1144748	cis	1	7	0.265121	chr1:1014863:A:C	rs1891906	1	1014863	A	C	0.766868	0.983276	-0.213019	0.0264526	8.0891e-16	.	regulatory_region	No	No
seq.14150.7	seq.14150.7_4_109597840_109911938	trans	1	2	0.880528	chr4:109746434:C:T	rs74817407	4	109746434	C	T	0.895298	0.995012	-0.255325	0.0346843	1.8197e-13	CFI	missense	Yes	No
seq.14150.7	seq.14150.7_6_26250401_33887091	trans	6	1	0.955077	chr6:31930134:T:A	rs147906938	6	31930134	T	A	0.942829	0.995953	-0.353653	0.0470099	5.3555e-14	C2	intron	No	No
seq.14150.7	seq.14150.7_6_26250401_33887091	trans	2	2	0.85409	chr6:31934600:C:A	rs9332737	6	31934600	C	A	0.989435	0.977823	-1.21603	0.107743	1.53144e-29	C2	3_prime_utr	No	No
seq.14150.7	seq.14150.7_6_26250401_33887091	trans	1	1	0.999999	chr6:32039286:C:T	rs6466	6	32039286	C	T	0.663845	0.977854	-0.289741	0.0235498	8.6876e-35	CYP21A2	intron	No	No
seq.14150.7	seq.14150.7_6_26250401_33887091	trans	3	4	0.278611	chr6:32079167:C:T	rs9267799	6	32079167	C	T	0.942108	0.999517	0.475322	0.047417	1.19207e-23	TNXB	missense	Yes	No
seq.14150.7	seq.14150.7_6_26250401_33887091	trans	4	10	0.205666	chr6:32127616:T:C	rs147860264	6	32127616	T	C	0.957377	0.97115	-0.550897	0.0566661	2.43445e-22	ATF6B	intron	No	No
seq.14151.4	seq.14151.4_1_854627_1144748	cis	1	8	0.412744	chr1:1014863:A:C	rs1891906	1	1014863	A	C	0.766868	0.983276	-0.254691	0.0262671	3.12968e-22	.	regulatory_region	No	No
seq.14175.78	seq.14175.78_22_19642459_22952235	trans	1	4	0.36056	chr22:22214430:T:C	rs5750739	22	22214430	T	C	0.345401	0.936492	-0.754932	0.0238441	5.32108e-220	.	regulatory_region	No	No
seq.14175.78	seq.14175.78_22_19642459_22952235	trans	3	4	0.366111	chr22:22215892:G:C	rs17569141	22	22215892	G	C	0.930743	0.963754	-0.846832	0.0437354	1.59625e-83	.	regulatory_region	No	No
seq.14175.78	seq.14175.78_22_19642459_22952235	trans	2	3	0.706996	chr22:22909432:C:G	rs6003387	22	22909432	C	G	0.826413	0.971823	0.48913	0.0290059	8.40234e-64	.	regulatory_region	No	No
seq.14203.3	seq.14203.3_10_71908776_74489655	cis	1	2	0.792562	chr10:73378933:C:T	rs3750575	10	73378933	C	T	0.961769	0.999389	1.26136	0.056603	5.24807e-110	ANXA7	missense	Yes	Yes
seq.14204.55	seq.14204.55_22_22679117_23024373	trans	1	4	0.331021	chr22:22902089:T:C	rs4822340	22	22902089	T	C	0.839407	0.837385	0.61969	0.0321248	6.50729e-83	.	intergenic	No	No
seq.14208.3	seq.14208.3_1_9828135_10512106	cis	1	39	0.086414	chr1:9924353:A:AT	.	1	9924353	A	AT	0.426435	0.918819	-0.185346	0.0237451	5.91834e-15	LZIC	intron	No	No
seq.14237.1	seq.14237.1_10_7688285_8035232	trans	1	1	0.995722	chr10:7742297:T:G	rs3802590	10	7742297	T	G	0.523943	0.943436	0.190974	0.0225246	2.28192e-17	ITIH2	intron	No	No
seq.14237.1	seq.14237.1_3_126426893_127001628	trans	1	12	0.436553	chr3:126542502:G:A	rs1056522	3	126542502	G	A	0.782717	0.999959	-0.482338	0.0266656	3.93188e-73	CHST13	missense	Yes	No
seq.14254.27	seq.14254.27_12_6818286_7345094	trans	2	3	0.885464	chr12:7063032:G:A	rs12146727	12	7063032	G	A	0.920888	0.999352	0.544972	0.040106	4.70002e-42	C1S	missense	Yes	No
seq.14254.27	seq.14254.27_12_6818286_7345094	trans	1	1	1	chr12:7089608:C:T	rs1126605	12	7089608	C	T	0.663337	0.992235	-0.361259	0.023195	1.07969e-54	C1R	missense	Yes	No
seq.14254.27	seq.14254.27_14_104975448_106259421	trans	4	130	0.0502777	chr14:105500865:G:A	rs77235706	14	105500865	G	A	0.666312	0.928914	-0.274248	0.0256645	1.18468e-26	.	intergenic	No	No
seq.14254.27	seq.14254.27_14_104975448_106259421	trans	3	6	0.844406	chr14:105729573:C:T	rs7153388	14	105729573	C	T	0.394486	0.555794	-0.24462	0.0310692	3.45144e-15	.	intergenic	No	No
seq.14254.27	seq.14254.27_14_104975448_106259421	trans	1	1	0.985812	chr14:105806924:C:T	rs17112693	14	105806924	C	T	0.752776	0.695322	-0.332557	0.0314741	4.28154e-26	.	intergenic	No	No
seq.14256.4	seq.14256.4_14_104963887_106748676	trans	1	1	1	chr14:105731205:G:T	rs7143736	14	105731205	G	T	0.190076	0.400766	1.04523	0.0454332	4.06443e-117	.	intergenic	No	No
seq.14268.4	seq.14268.4_2_20884274_21268220	trans	1	1	0.999736	chr2:21029662:G:A	rs13306194	2	21029662	G	A	0.878141	0.996416	-0.349449	0.0336829	3.23296e-25	APOB	missense	Yes	No
seq.14268.4	seq.14268.4_7_94890560_95460110	trans	1	7	0.262108	chr7:95308945:A:G	rs2057681	7	95308945	A	G	0.373238	0.999862	-0.191744	0.0225202	1.67571e-17	PON1	intron	No	No
seq.14273.19	seq.14273.19_6_105173156_105378687	cis	1	1	0.99986	chr6:105278161:C:T	rs1051484	6	105278161	C	T	0.802022	0.995243	-0.405588	0.0281924	6.29651e-47	PREP	missense	Yes	Yes
seq.14283.12	seq.14283.12_19_44842486_44943400	trans	1	2	0.593942	chr19:44912921:G:T	rs483082	19	44912921	G	T	0.814264	0.999918	0.334116	0.0284001	5.94155e-32	.	regulatory_region	No	No
seq.14294.61	seq.14294.61_17_26984677_29610098	trans	1	2	0.949869	chr17:28367840:G:A	rs704	17	28367840	G	A	0.281558	0.999105	0.93773	0.0241137	0	VTN	missense	Yes	No
seq.14309.8	seq.14309.8_3_186630979_186707743	trans	1	2	0.869967	chr3:186671021:G:A	rs72625027	3	186671021	G	A	0.643036	0.964316	-0.383441	0.0232724	5.44001e-61	HRG	intron	No	No
seq.14309.8	seq.14309.8_3_186630979_186707743	trans	3	15	0.254714	chr3:186677647:C:T	rs1042445	3	186677647	C	T	0.686417	0.997976	0.269379	0.0232616	5.17845e-31	HRG	missense	Yes	No
seq.14318.1	seq.14318.1_11_116616384_117239541	trans	1	2	0.750237	chr11:116791863:C:T	rs651821	11	116791863	C	T	0.276323	0.999837	0.192124	0.0199279	5.36908e-22	APOA5	5_prime_utr	No	No
seq.14318.1	seq.14318.1_19_44541474_45568916	trans	2	2	0.947498	chr19:44908684:T:C	rs429358	19	44908684	T	C	0.906567	0.990888	0.440044	0.0373884	5.60273e-32	APOE	missense	Yes	No
seq.14318.1	seq.14318.1_19_44541474_45568916	trans	1	1	1	chr19:44908822:C:T	rs7412	19	44908822	C	T	0.921952	0.999722	-1.60542	0.0403579	0	APOE	missense	Yes	No
seq.14318.1	seq.14318.1_19_44541474_45568916	trans	3	1	0.997064	chr19:44927023:C:G	rs5112	19	44927023	C	G	0.361652	0.789971	-0.293714	0.025553	1.40929e-30	APOC1P1	non_coding_transcript_exon	No	No
seq.14341.8	seq.14341.8_17_27953262_28457565	trans	1	62	0.0654812	chr17:28390249:G:A	rs4794828	17	28390249	G	A	0.288609	0.964502	-0.199689	0.0239895	8.50159e-17	SARM1	intron	No	No
seq.14341.8	seq.14341.8_19_44842486_44945386	trans	1	2	0.534887	chr19:44912921:G:T	rs483082	19	44912921	G	T	0.814264	0.999918	0.431397	0.0283619	3.01439e-52	.	regulatory_region	No	No
seq.14593.152	seq.14593.152_17_27953262_28487828	trans	1	23	0.0639945	chr17:28391158:T:A	rs6505079	17	28391158	T	A	0.288611	0.964453	-0.196278	0.024456	1.00879e-15	SARM1	intron	No	No
seq.14593.152	seq.14593.152_3_47486389_53461970	trans	1	1	0.992675	chr3:52428755:A:G	rs185895876	3	52428755	A	G	0.993956	0.834472	-1.14428	0.155437	1.81552e-13	.	regulatory_region	No	No
seq.14599.18	seq.14599.18_11_71407460_72468480	trans	1	1	1	chr11:72139110:CTA:C	rs71891516	11	72139110	CTA	C	0.101073	0.694513	0.618799	0.0432745	2.2075e-46	FOLR3	frameshift	Yes	No
seq.14603.51	seq.14603.51_1_169108256_169613821	trans	1	1	1	chr1:169527956:C:A	rs182566496	1	169527956	C	A	0.980291	0.993033	0.790738	0.0790355	1.45111e-23	F5	missense	Yes	No
seq.14603.51	seq.14603.51_9_114285719_114536579	trans	1	1	1	chr9:114331659:G:C	rs12685968	9	114331659	G	C	0.946918	0.997557	0.368427	0.0493919	8.69961e-14	ORM2	missense	Yes	No
seq.14614.41	seq.14614.41_9_91926560_93084460	trans	1	6	0.275487	chr9:92528766:AT:A	rs57828721	9	92528766	AT	A	0.340872	0.968837	-0.389877	0.0236152	3.1304e-61	ECM2	intron	No	No
seq.14614.41	seq.14614.41_9_91926560_93084460	trans	2	74	0.0496347	chr9:92539979:A:G	rs72754447	9	92539979	A	G	0.964636	0.987269	0.862685	0.0599779	6.58112e-47	CENPP	intron	No	No
seq.14633.26	seq.14633.26_1_196230815_197315903	trans	1	34	0.117857	chr1:196692560:CTTCT:C	rs151137602	1	196692560	CTTCT	C	0.477575	0.89713	0.162142	0.0232252	2.92483e-12	CFH	intron	No	No
seq.14634.13	seq.14634.13_3_46122545_53210679	trans	1	23	0.772478	chr3:49673082:CGGGA:C	rs1171784734	3	49673082	CGGGA	C	0.93952	0.990891	-1.03704	0.0455472	9.4189e-115	.	regulatory_region	No	No
seq.14636.25	seq.14636.25_8_98078911_98188786	cis	1	5	0.47682	chr8:98106394:A:C	rs2242197	8	98106394	A	C	0.749549	0.971856	0.187164	0.0255568	2.41657e-13	RIDA	intron	No	No
seq.14663.44	seq.14663.44_7_94899582_95464452	trans	1	1	1	chr7:95311470:T:C	rs13306698	7	95311470	T	C	0.913881	0.997611	0.349547	0.0393757	6.85488e-19	PON1	missense	Yes	No
seq.14684.17	seq.14684.17_1_223479857_224205734	cis	1	1	0.99922	chr1:223755834:C:G	rs1556780	1	223755834	C	G	0.74843	0.984256	0.346921	0.0254724	3.06549e-42	CAPN2	intron	No	No
seq.14685.17	seq.14685.17_11_116616384_117239541	trans	1	2	0.674582	chr11:116791863:C:T	rs651821	11	116791863	C	T	0.276323	0.999837	0.21202	0.0241562	1.67842e-18	APOA5	5_prime_utr	No	No
seq.14685.17	seq.14685.17_19_44842486_44942990	trans	1	4	0.485337	chr19:44912921:G:T	rs483082	19	44912921	G	T	0.814264	0.999918	0.253757	0.0280193	1.3471e-19	.	regulatory_region	No	No
seq.14689.3	seq.14689.3_10_19840605_20145458	trans	1	6	0.294459	chr10:19938338:A:G	rs1409338	10	19938338	A	G	0.233558	0.899215	-0.216345	0.0267629	6.27914e-16	PLXDC2	intron	No	No
seq.14689.3	seq.14689.3_1_169067464_169635324	trans	1	2	0.938082	chr1:169538606:G:T	rs1557570	1	169538606	G	T	0.761437	0.980511	0.474059	0.0258797	5.9731e-75	F5	intron	No	No
seq.14696.45	seq.14696.45_16_1132535_1514209	cis	4	11	0.221825	chr16:1218485:C:T	rs2738891	16	1218485	C	T	0.972615	0.980119	-0.801107	0.0672998	1.13423e-32	CACNA1H	synonymous	No	No
seq.14696.45	seq.14696.45_16_1132535_1514209	cis	3	3	0.790394	chr16:1244586:G:T	rs3874638	16	1244586	G	T	0.0687981	0.66682	0.62391	0.0534415	1.71791e-31	.	intergenic	No	No
seq.14696.45	seq.14696.45_16_1132535_1514209	cis	1	3	0.353808	chr16:1244909:A:AG	.	16	1244909	A	AG	0.211	0.847596	0.942496	0.0295171	1.00693e-223	.	intergenic	No	No
seq.14705.1	seq.14705.1_3_47806133_53854015	trans	1	63	0.0916803	chr3:52837986:GTGTGTGCACGTGCACGTGCA:G	.	3	52837986	GTGTGTGCACGTGCACGTGCA	G	0.0272092	0.624291	1.62216	0.0855589	3.67875e-80	STIMATE	3_prime_utr	No	No
seq.14708.59	seq.14708.59_1_56808966_57000907	trans	1	26	0.0541916	chr1:56941254:T:C	rs628745	1	56941254	T	C	0.468919	0.996759	-0.279587	0.0220278	6.51178e-37	C8B	intron	No	No
seq.14708.59	seq.14708.59_9_136720687_137158007	cis	1	2	0.888481	chr9:136943538:G:C	rs2271872	9	136943538	G	C	0.194509	0.855898	0.485513	0.0301442	2.30091e-58	FBXW5	intron	No	No
seq.14708.59	seq.14708.59_9_136720687_137158007	cis	3	47	0.0675086	chr9:136948771:A:G	rs113347266	9	136948771	A	G	0.979075	0.975209	-0.767539	0.0778796	6.49232e-23	.	regulatory_region	No	Yes
seq.14711.27	seq.14711.27_11_65607256_66423765	cis	1	46	0.0913421	chr11:66011337:G:C	rs114318641	11	66011337	G	C	0.844863	0.963798	-0.334121	0.0313395	1.54383e-26	.	tf_binding_site	No	No
seq.14747.9	seq.14747.9_19_18394991_18902877	cis	2	2	0.50469	chr19:18593284:T:C	rs80184203	19	18593284	T	C	0.976021	0.899856	0.676535	0.076286	7.41993e-19	CRLF1	3_prime_utr	No	Yes
seq.14747.9	seq.14747.9_19_18394991_18902877	cis	1	4	0.6995	chr19:18595694:G:A	rs2283617	19	18595694	G	A	0.542806	0.998049	-0.33206	0.0225224	3.38532e-49	CRLF1	intron	No	No
seq.14756.29	seq.14756.29_19_10208275_10453772	trans	1	2	0.673779	chr19:10281094:T:C	rs7258215	19	10281094	T	C	0.638776	0.84622	0.184518	0.0241497	2.16272e-14	ICAM1	intron	No	No
seq.14756.29	seq.14756.29_9_133130288_133543074	trans	1	6	0.344275	chr9:133266456:T:C	rs2519093	9	133266456	T	C	0.222722	0.981415	-0.583259	0.0271149	1.2388e-102	ABO	intron	No	No
seq.14759.149	seq.14759.149_16_66646701_69383083	cis	1	1	0.999899	chr16:68737219:A:C	rs28372783	16	68737219	A	C	0.843921	0.870784	-0.342808	0.0328414	1.65806e-25	.	tf_binding_site	No	No
seq.15299.102	seq.15299.102_15_80917118_81168469	cis	1	1	0.999999	chr15:80978904:G:GCTT	rs563889410	15	80978904	G	GCTT	0.985399	0.741443	0.781734	0.105716	1.41775e-13	MESD	3_prime_utr	No	No
seq.15300.66	seq.15300.66_22_40018595_42409934	cis	1	1	0.999996	chr22:41739140:CA:C	rs11297750	22	41739140	CA	C	0.531347	0.844357	-0.36196	0.0231479	4.08413e-55	MEI1	intron	No	No
seq.15300.66	seq.15300.66_6_25031992_33887091	trans	1	25	0.043639	chr6:32683652:CA:C	rs11375296	6	32683652	CA	C	0.946424	0.999531	-1.00325	0.0485842	9.84011e-95	.	intergenic	No	No
seq.15308.108	seq.15308.108_7_49394188_49822797	cis	2	6	0.434964	chr7:49775794:C:G	rs769604	7	49775794	C	G	0.613995	0.946868	0.371538	0.0230469	1.81803e-58	VWC2	missense	Yes	Yes
seq.15308.108	seq.15308.108_7_49394188_49822797	cis	1	1	1	chr7:49782841:A:G	rs77472386	7	49782841	A	G	0.773128	0.769143	0.537237	0.0300422	1.60768e-71	VWC2	intron	No	No
seq.15316.262	seq.15316.262_16_70026503_72873220	cis	1	1	0.999869	chr16:72113517:C:T	rs117891475	16	72113517	C	T	0.963654	0.996466	0.575517	0.0585962	9.07612e-23	PMFBP1	intron	No	No
seq.15326.64	seq.15326.64_1_88095494_89811626	cis	2	1	0.999994	chr1:89058912:A:G	rs140621329	1	89058912	A	G	0.99308	0.990379	1.50086	0.131557	3.79752e-30	GBP1	missense	Yes	Yes
seq.15326.64	seq.15326.64_1_88095494_89811626	cis	1	1	0.999999	chr1:89063177:G:A	rs144605860	1	89063177	G	A	0.987715	0.89951	1.60956	0.106337	9.30894e-52	GBP1	stop_gained	Yes	Yes
seq.15333.11	seq.15333.11_17_27122825_29610098	cis	1	5	0.357833	chr17:28367840:G:A	rs704	17	28367840	G	A	0.281558	0.999105	-0.651613	0.0241379	1.67109e-160	VTN	missense	Yes	No
seq.15343.337	seq.15343.337_3_186408354_186980641	cis	1	4	0.561591	chr3:186727263:T:G	rs2304456	3	186727263	T	G	0.825912	0.9973	0.560469	0.0294211	6.58719e-81	KNG1	missense	Yes	Yes
seq.15343.337	seq.15343.337_3_186408354_186980641	cis	2	1	0.999445	chr3:186740533:C:T	rs3856930	3	186740533	C	T	0.751871	0.966519	-0.482092	0.0260757	2.5698e-76	KNG1	intron	No	No
seq.15343.337	seq.15343.337_3_186408354_186980641	cis	3	1	1	chr3:186741707:A:C	rs190818133	3	186741707	A	C	0.993699	0.878668	1.90117	0.150606	1.56892e-36	KNG1	missense	Yes	Yes
seq.15343.337	seq.15343.337_3_186408354_186980641	cis	6	1	1	chr3:186743560:G:C	rs5030095	3	186743560	G	C	0.773488	0.904048	0.454662	0.0281882	1.58234e-58	KNG1	3_prime_utr	No	No
seq.15343.337	seq.15343.337_3_186408354_186980641	cis	5	1	1	chr3:186743594:T:A	rs183878723	3	186743594	T	A	0.993603	0.838066	1.46727	0.150865	2.34261e-22	KNG1	3_prime_utr	No	No
seq.15343.337	seq.15343.337_3_186408354_186980641	cis	4	1	1	chr3:186743735:C:T	rs76438938	3	186743735	C	T	0.991353	0.981235	-1.23416	0.122084	5.03385e-24	KNG1	stop_gained	Yes	Yes
seq.15343.337	seq.15343.337_4_186111204_186303862	trans	1	34	0.0579021	chr4:186236304:T:G	rs4253252	4	186236304	T	G	0.348681	0.999977	-0.183889	0.0225506	3.5059e-16	KLKB1	intron	No	No
seq.15363.32	seq.15363.32_11_116586177_117240729	cis	1	2	0.70873	chr11:116792991:G:A	rs662799	11	116792991	G	A	0.27684	0.999439	-0.362938	0.0243531	3.14413e-50	.	intergenic	No	No
seq.15364.101	seq.15364.101_19_44822708_44945386	cis	1	1	1	chr19:44927023:C:G	rs5112	19	44927023	C	G	0.361652	0.789971	-0.307547	0.0259756	2.42941e-32	APOC1P1	non_coding_transcript_exon	No	No
seq.15367.38	seq.15367.38_20_32931722_33872726	cis	2	14	0.132433	chr20:33100922:TC:T	rs34426195	20	33100922	TC	T	0.797276	0.981247	0.277303	0.0278508	2.35668e-23	BPIFB4	intron	No	No
seq.15367.38	seq.15367.38_20_32931722_33872726	cis	3	55	0.0521102	chr20:33156104:G:A	rs6059119	20	33156104	G	A	0.966872	0.973815	-0.641525	0.0623791	8.29469e-25	.	intergenic	No	No
seq.15367.38	seq.15367.38_20_32931722_33872726	cis	1	18	0.103042	chr20:33260010:G:C	rs11696598	20	33260010	G	C	0.783775	0.918952	-0.294215	0.0278376	4.14954e-26	.	regulatory_region	No	No
seq.15368.3	seq.15368.3_7_33616394_33790487	cis	1	4	0.446959	chr7:33765176:G:T	rs58785803	7	33765176	G	T	0.846874	0.918421	0.291957	0.032537	2.88403e-19	BBS9	intron	No	No
seq.15368.3	seq.15368.3_7_33616394_33790487	cis	2	3	0.634121	chr7:33771680:C:T	rs17170408	7	33771680	C	T	0.75666	0.908884	-0.203286	0.0275478	1.59038e-13	BBS9	intron	No	No
seq.15368.3	seq.15368.3_7_33869929_34065075	cis	1	22	0.249879	chr7:34055075:A:C	rs17169636	7	34055075	A	C	0.909588	0.956017	-0.384449	0.0398662	5.23842e-22	BMPER	intron	No	Yes
seq.15370.5	seq.15370.5_9_137159767_137297215	trans	1	2	0.950367	chr9:137205865:C:G	rs113809617	9	137205865	C	G	0.771866	0.918856	0.437339	0.0272446	5.50681e-58	NDOR1	missense	Yes	No
seq.15375.49	seq.15375.49_16_20246383_20342383	trans	1	9	0.171195	chr16:20323485:A:T	rs4420538	16	20323485	A	T	0.91929	0.961805	-0.328922	0.0404319	4.11244e-16	GP2	intron	No	No
seq.15375.49	seq.15375.49_3_148732913_148927556	cis	1	6	0.228246	chr3:148847695:G:A	rs2331406	3	148847695	G	A	0.759623	0.945257	-0.348752	0.0263966	7.4817e-40	CPB1	intron	No	Yes
seq.15376.134	seq.15376.134_9_133153627_133543074	trans	1	24	0.0607537	chr9:133256205:G:C	rs7853989	9	133256205	G	C	0.781213	0.996425	-0.209742	0.0269554	7.18952e-15	ABO	missense	Yes	No
seq.15376.134	seq.15376.134_9_133153627_133543074	trans	2	26	0.0918397	chr9:133276163:T:TGGTGCAGGCGCAGGAAAAAATTGTGGCAATTCCTCA	rs1461780285	9	133276163	T	TGGTGCAGGCGCAGGAAAAAATTGTGGCAATTCCTCA	0.224498	0.969451	-0.204412	0.0272112	5.82103e-14	.	regulatory_region	No	No
seq.15383.200	seq.15383.200_17_27953262_28501658	trans	1	21	0.0983126	chr17:28398249:G:A	rs2239908	17	28398249	G	A	0.286971	0.962514	0.215824	0.0234054	2.93968e-20	SARM1	3_prime_utr	No	No
seq.15383.200	seq.15383.200_1_26656588_27804373	trans	1	1	1	chr1:27370868:C:G	rs56405086	1	27370868	C	G	0.961623	0.991276	-1.59358	0.0584348	9.35406e-164	FCN3	missense	Yes	No
seq.15384.15	seq.15384.15_13_32893541_33212253	cis	2	20	0.145974	chr13:32956713:C:T	rs3904629	13	32956713	C	T	0.783501	0.933813	0.282305	0.0273939	6.66346e-25	.	regulatory_region	No	No
seq.15384.15	seq.15384.15_13_32893541_33212253	cis	1	2	0.601582	chr13:33051105:A:G	rs74766078	13	33051105	A	G	0.910501	0.965652	0.863807	0.0389142	3.6141e-109	KL	intron	No	Yes
seq.15384.15	seq.15384.15_9_133120654_133549646	trans	1	18	0.11402	chr9:133256781:T:C	rs8176733	9	133256781	T	C	0.781109	0.996877	-0.45394	0.0264755	6.77485e-66	ABO	intron	No	No
seq.15384.15	seq.15384.15_9_133120654_133549646	trans	2	15	0.138123	chr9:133276163:T:TGGTGCAGGCGCAGGAAAAAATTGTGGCAATTCCTCA	rs1461780285	9	133276163	T	TGGTGCAGGCGCAGGAAAAAATTGTGGCAATTCCTCA	0.224498	0.969451	-0.304733	0.0267343	4.25011e-30	.	regulatory_region	No	No
seq.15385.116	seq.15385.116_4_118070105_120540989	cis	1	1	0.999837	chr4:119320747:T:C	rs1799883	4	119320747	T	C	0.292186	0.999964	-0.939514	0.0243646	0	FABP2	missense	Yes	Yes
seq.15387.44	seq.15387.44_2_204766205_205292883	trans	1	26	0.131486	chr2:205108798:T:G	rs1897781	2	205108798	T	G	0.585111	0.965601	0.185146	0.0232535	1.692e-15	PARD3B	intron	No	No
seq.15388.24	seq.15388.24_1_160833020_162027378	cis	1	1	1	chr1:161544752:A:C	rs396991	1	161544752	A	C	0.686953	0.966674	-1.27012	0.0236399	0	FCGR3A	missense	Yes	Yes
seq.15388.24	seq.15388.24_1_160833020_162027378	cis	2	11	0.310497	chr1:161548967:T:C	rs12128686	1	161548967	T	C	0.927589	0.975197	-0.762211	0.0416703	9.68055e-75	FCGR3A	intron	No	No
seq.15391.114	seq.15391.114_13_113729257_113876425	cis	1	3	0.580783	chr13:113849020:T:C	rs6602909	13	113849020	T	C	0.686524	0.959807	0.298539	0.0240649	2.43725e-35	GAS6	intron	No	No
seq.15391.114	seq.15391.114_19_41213600_41348654	trans	1	8	0.325438	chr19:41236403:G:A	rs7256873	19	41236403	G	A	0.731338	0.945594	0.291273	0.0256724	7.78216e-30	AXL	intron	No	No
seq.15394.79	seq.15394.79_10_71140912_71470170	cis	1	3	0.481839	chr10:71252871:C:T	rs4747140	10	71252871	C	T	0.451652	0.936102	-0.176004	0.0227875	1.13032e-14	UNC5B	intron	No	No
seq.15394.79	seq.15394.79_10_71140912_71470170	cis	2	12	0.150517	chr10:71299646:C:G	rs16928659	10	71299646	C	G	0.940986	0.927936	0.360105	0.0486982	1.41808e-13	UNC5B	3_prime_utr	No	No
seq.15395.15	seq.15395.15_14_94287284_94419182	trans	1	1	0.999926	chr14:94378506:T:G	rs1303	14	94378506	T	G	0.72786	0.981486	-0.377269	0.0228772	4.25207e-61	SERPINA1	missense	Yes	No
seq.15395.15	seq.15395.15_1_108991377_109802190	cis	6	1	0.992059	chr1:109625466:G:A	rs145774793	1	109625466	G	A	0.98571	0.525219	-1.07632	0.127278	2.75677e-17	AMPD2	intron	No	No
seq.15395.15	seq.15395.15_1_108991377_109802190	cis	3	2	0.94264	chr1:109676391:G:A	rs56131093	1	109676391	G	A	0.728123	0.944121	-0.563783	0.0251104	1.21899e-111	GSTM2	intron	No	No
seq.15395.15	seq.15395.15_1_108991377_109802190	cis	8	1	0.999979	chr1:109691664:A:G	rs2239892	1	109691664	A	G	0.924196	0.725851	-0.999532	0.048478	1.88191e-94	GSTM1	intron	No	No
seq.15395.15	seq.15395.15_1_108991377_109802190	cis	1	2	0.590307	chr1:109712552:T:G	rs929166	1	109712552	T	G	0.331782	0.883833	0.625182	0.0245529	5.11682e-143	GSTM5	intron	No	No
seq.15395.15	seq.15395.15_1_108991377_109802190	cis	7	3	0.930993	chr1:109727543:T:C	rs114768190	1	109727543	T	C	0.899488	0.964394	-0.222401	0.036746	1.42709e-09	GSTM5	intron	No	No
seq.15395.15	seq.15395.15_1_108991377_109802190	cis	4	1	0.999947	chr1:109728807:T:G	rs4970775	1	109728807	T	G	0.221055	0.892939	0.35693	0.027645	3.89224e-38	GSTM5	intron	No	No
seq.15413.3	seq.15413.3_17_27978333_28501658	trans	1	17	0.195709	chr17:28349109:C:T	rs13469	17	28349109	C	T	0.280788	0.999652	0.209539	0.0239502	2.15328e-18	POLDIP2	synonymous	No	No
seq.15413.3	seq.15413.3_3_186632021_186772916	trans	2	3	0.396248	chr3:186675758:T:C	rs7625980	3	186675758	T	C	0.689109	0.983513	0.286127	0.023639	1.00577e-33	HRG	intron	No	No
seq.15413.3	seq.15413.3_3_186632021_186772916	trans	1	6	0.224503	chr3:186676762:G:T	rs7617554	3	186676762	G	T	0.223296	0.944139	0.427276	0.0268448	4.86743e-57	HRG	intron	No	No
seq.15414.316	seq.15414.316_12_7356537_7702051	trans	1	17	0.109168	chr12:7396400:C:G	rs4072796	12	7396400	C	G	0.832156	0.999996	0.55241	0.0296121	1.15266e-77	CD163L1	missense	Yes	No
seq.15414.316	seq.15414.316_12_7356537_7702051	trans	2	10	0.145101	chr12:7494129:A:G	rs6488352	12	7494129	A	G	0.392453	0.970087	0.265215	0.0223353	1.6099e-32	CD163	intron	No	No
seq.15414.316	seq.15414.316_12_7356537_7702051	trans	3	188	0.0822441	chr12:7574948:T:C	rs2080125	12	7574948	T	C	0.385564	0.954723	0.201028	0.0229621	2.04503e-18	.	regulatory_region	No	No
seq.15417.3	seq.15417.3_18_63398289_63520177	cis	1	36	0.538076	chr18:63468250:A:AAACAAC	.	18	63468250	A	AAACAAC	0.440553	0.92956	-0.217939	0.0230817	3.65426e-21	.	intergenic	No	No
seq.15427.35	seq.15427.35_13_95542074_96692878	trans	1	12	0.192567	chr13:96049761:C:A	rs145767958	13	96049761	C	A	0.943596	0.935598	0.422932	0.0492932	9.49292e-18	UGGT2	intron	No	No
seq.15427.35	seq.15427.35_2_74183514_74752473	cis	1	4	0.732672	chr2:74534412:T:A	rs17010021	2	74534412	T	A	0.656311	0.997984	0.16734	0.0230281	3.68129e-13	LOXL3	missense	Yes	Yes
seq.15432.1	seq.15432.1_1_195547272_198054127	trans	1	7	0.241301	chr1:196746536:G:A	rs105980	1	196746536	G	A	0.507393	0.979218	-0.674524	0.0225119	2.97852e-197	CFH	intron	No	No
seq.15435.4	seq.15435.4_14_20428773_20503732	cis	1	6	0.532584	chr14:20472675:A:G	rs1713422	14	20472675	A	G	0.790517	0.988123	0.267006	0.0276359	4.39036e-22	PNP	intron	No	Yes
seq.15435.4	seq.15435.4_14_20428773_20503732	cis	2	4	0.393586	chr14:20486851:A:G	rs1760930	14	20486851	A	G	0.737961	0.883311	0.23941	0.0268463	4.75554e-19	.	intergenic	No	No
seq.15440.57	seq.15440.57_20_17100808_17286928	cis	1	7	0.477311	chr20:17244293:A:T	rs6044695	20	17244293	A	T	0.406799	0.905532	0.19287	0.0237835	5.08745e-16	PCSK2	intron	No	No
seq.15441.6	seq.15441.6_5_151174498_151433439	cis	4	1	0.999006	chr5:151239432:C:T	rs72794132	5	151239432	C	T	0.876383	0.951245	-0.319676	0.0347868	3.94366e-20	GM2A	intron	No	No
seq.15441.6	seq.15441.6_5_151174498_151433439	cis	1	3	0.400712	chr5:151254216:A:G	rs77434103	5	151254216	A	G	0.8269	0.977877	0.412085	0.0299511	4.52168e-43	GM2A	intron	No	Yes
seq.15441.6	seq.15441.6_5_151174498_151433439	cis	2	1	0.999082	chr5:151265028:G:A	rs248467	5	151265028	G	A	0.62967	0.970516	-0.269632	0.0234166	1.11404e-30	GM2A	intron	No	No
seq.15446.25	seq.15446.25_17_65600811_66354598	trans	1	3	0.382336	chr17:66202522:T:C	rs11651658	17	66202522	T	C	0.93273	0.959688	-0.399584	0.0446974	3.90032e-19	.	intergenic	No	No
seq.15446.25	seq.15446.25_6_26941299_33668636	trans	1	1	0.999999	chr6:31946402:C:T	rs12614	6	31946402	C	T	0.934931	1	-0.50855	0.0445516	3.52533e-30	CFB	missense	Yes	No
seq.15447.45	seq.15447.45_12_7214823_7540565	trans	1	17	0.155347	chr12:7394123:A:AC	rs137936987	12	7394123	A	AC	0.832915	0.990622	0.469756	0.0301084	7.03882e-55	CD163L1	intron	No	No
seq.15449.33	seq.15449.33_11_126179527_126429782	trans	1	8	0.196202	chr11:126355981:C:G	rs112771035	11	126355981	C	G	0.901495	0.98446	-0.394604	0.0369884	1.43186e-26	ST3GAL4	5_prime_utr	No	No
seq.15449.33	seq.15449.33_5_156564244_157084840	cis	1	15	0.112172	chr5:156965071:C:A	rs4704826	5	156965071	C	A	0.28456	0.924564	0.266157	0.0252778	6.32995e-26	.	intergenic	No	No
seq.15449.33	seq.15449.33_5_156564244_157084840	cis	2	47	0.0488194	chr5:157012330:G:A	rs10042871	5	157012330	G	A	0.100864	0.776385	0.346304	0.0413669	5.68722e-17	.	intergenic	No	No
seq.15452.5	seq.15452.5_6_84942984_87598260	cis	3	53	0.0416538	chr6:85390371:G:A	rs494688	6	85390371	G	A	0.946058	0.998307	0.369616	0.0488129	3.67282e-14	.	regulatory_region	No	No
seq.15452.5	seq.15452.5_6_84942984_87598260	cis	1	33	0.260402	chr6:85475625:C:G	rs4707207	6	85475625	C	G	0.399502	0.908853	0.341158	0.0238858	2.79705e-46	NT5E	intron	No	Yes
seq.15452.5	seq.15452.5_6_84942984_87598260	cis	2	2	0.895091	chr6:85871294:TTA:T	.	6	85871294	TTA	T	0.995471	0.610863	-1.84257	0.209836	1.62069e-18	.	intergenic	No	No
seq.15453.3	seq.15453.3_6_26879275_33864422	trans	1	1	0.99996	chr6:32039286:C:T	rs6466	6	32039286	C	T	0.663845	0.977854	-0.182013	0.0236223	1.30707e-14	CYP21A2	intron	No	No
seq.15462.28	seq.15462.28_2_86326724_87336810	cis	1	33	0.0662661	chr2:86812220:AT:A	rs34711162	2	86812220	AT	A	0.932074	0.945243	-0.362295	0.0450379	8.67961e-16	.	regulatory_region	No	No
seq.15462.28	seq.15462.28_6_25478956_33980025	trans	1	24	0.101296	chr6:31135812:C:T	rs13198298	6	31135812	C	T	0.915001	0.998665	-0.430181	0.0408326	5.94292e-26	PSORS1C1	intron	No	No
seq.15465.79	seq.15465.79_3_186630979_186750533	trans	1	3	0.661705	chr3:186677647:C:T	rs1042445	3	186677647	C	T	0.686417	0.997976	-0.388638	0.0235617	4.01883e-61	HRG	missense	Yes	No
seq.15466.30	seq.15466.30_6_70092994_70335953	cis	1	12	0.135335	chr6:70274733:A:G	rs592121	6	70274733	A	G	0.681356	0.995952	0.223251	0.023969	1.22914e-20	COL9A1	missense	Yes	Yes
seq.15466.30	seq.15466.30_6_70092994_70335953	cis	2	30	0.0583226	chr6:70292233:C:T	rs16868971	6	70292233	C	T	0.573284	0.966394	0.212137	0.0229751	2.62301e-20	COL9A1	intron	No	No
seq.15467.10	seq.15467.10_7_99997965_100895076	trans	1	7	0.325552	chr7:100629042:C:T	rs4548095	7	100629042	C	T	0.224251	0.935366	-0.254616	0.027487	1.98518e-20	TFR2	intron	No	No
seq.15468.14	seq.15468.14_10_99577149_100524380	trans	2	5	0.44657	chr10:100038188:C:T	rs12415923	10	100038188	C	T	0.859729	0.961575	-0.250666	0.0320254	4.99344e-15	.	regulatory_region	No	No
seq.15468.14	seq.15468.14_10_99577149_100524380	trans	1	2	0.934254	chr10:100069757:C:T	rs61751507	10	100069757	C	T	0.967161	0.996316	-0.947032	0.0606947	6.92309e-55	CPN1	missense	Yes	No
seq.15468.14	seq.15468.14_1_193838170_200294881	cis	2	1	0.987822	chr1:196604406:A:G	rs16840240	1	196604406	A	G	0.990378	0.736696	1.2147	0.130653	1.44245e-20	KCNT2	intron	No	No
seq.15468.14	seq.15468.14_1_193838170_200294881	cis	1	7	0.262669	chr1:196853238:A:G	rs60642321	1	196853238	A	G	0.928046	0.98931	0.984448	0.0418204	1.59221e-122	.	intron	No	No
seq.15468.14	seq.15468.14_1_193838170_200294881	cis	5	1	0.976175	chr1:197143671:G:T	rs141532484	1	197143671	G	T	0.987736	0.996961	1.00924	0.09968	4.28943e-24	ASPM	missense	Yes	No
seq.15468.14	seq.15468.14_3_194318991_194373766	trans	1	4	0.544496	chr3:194340849:G:A	rs11713634	3	194340849	G	A	0.674856	0.966372	-0.215643	0.0228891	4.45964e-21	CPN2	3_prime_utr	No	No
seq.15468.14	seq.15468.14_3_194318991_194373766	trans	2	1	0.999688	chr3:194341177:T:C	rs4974538	3	194341177	T	C	0.16042	0.993181	-0.240172	0.0289045	9.63829e-17	CPN2	missense	Yes	No
seq.15470.11	seq.15470.11_12_101622834_101956558	trans	4	29	0.0558482	chr12:101693737:C:CTAAA	.	12	101693737	C	CTAAA	0.588714	0.970541	-0.180073	0.0225399	1.35925e-15	.	intergenic	No	No
seq.15470.11	seq.15470.11_12_101622834_101956558	trans	1	9	0.182497	chr12:101826225:C:G	rs4764824	12	101826225	C	G	0.415563	0.977746	0.240459	0.022632	2.28665e-26	GNPTAB	intron	No	No
seq.15470.11	seq.15470.11_12_7356537_7578811	trans	1	1	0.999821	chr12:7381962:AT:A	rs60005928	12	7381962	AT	A	0.864705	0.941119	0.438402	0.0329758	2.48599e-40	CD163L1	intron	No	No
seq.15470.11	seq.15470.11_12_7356537_7578811	trans	2	44	0.130344	chr12:7421559:A:G	rs140918173	12	7421559	A	G	0.83871	0.967548	0.389418	0.0303666	1.20476e-37	CD163L1	intron	No	No
seq.15470.11	seq.15470.11_5_74660732_74954187	cis	2	20	0.0949937	chr5:74693302:A:G	rs3733791	5	74693302	A	G	0.85131	0.895134	-0.324732	0.0324364	1.35894e-23	HEXB	intron	No	Yes
seq.15470.11	seq.15470.11_5_74660732_74954187	cis	1	4	0.405319	chr5:74786118:T:C	rs12187244	5	74786118	T	C	0.845202	0.92144	-0.303265	0.0315074	6.25893e-22	FAM169A	intron	No	No
seq.15471.29	seq.15471.29_10_116446768_116786333	cis	1	3	0.377816	chr10:116635040:G:C	rs2286779	10	116635040	G	C	0.722522	0.887661	-1.03654	0.0263167	0	PNLIPRP2	intron	No	Yes
seq.15472.16	seq.15472.16_6_148976536_150279239	cis	1	71	0.454569	chr6:149782263:C:T	rs9322219	6	149782263	C	T	0.175949	0.99917	-0.841588	0.0288788	1.05439e-186	PCMT1	intron	No	No
seq.15472.16	seq.15472.16_6_148976536_150279239	cis	2	15	0.180696	chr6:149845687:A:G	rs73610596	6	149845687	A	G	0.982644	0.991846	-1.14351	0.0842224	5.46135e-42	LRP11	intron	No	Yes
seq.15472.16	seq.15472.16_6_148976536_150279239	cis	3	31	0.0733487	chr6:149865388:T:A	rs57894361	6	149865388	T	A	0.678465	0.935181	-0.290091	0.0244298	1.6062e-32	RAET1E-AS1	intron	No	No
seq.15472.16	seq.15472.16_9_114266596_114536579	trans	1	1	1	chr9:114331659:G:C	rs12685968	9	114331659	G	C	0.946918	0.997557	-0.791473	0.0461746	7.35529e-66	ORM2	missense	Yes	No
seq.15475.4	seq.15475.4_20_45537427_46168836	cis	2	4	0.461538	chr20:45909845:G:T	rs435306	20	45909845	G	T	0.385151	0.979003	0.325425	0.023183	9.22147e-45	PLTP	intron	No	No
seq.15475.4	seq.15475.4_20_45537427_46168836	cis	3	19	0.19366	chr20:45913456:T:TA	rs144627366	20	45913456	T	TA	0.971947	0.940889	0.517874	0.0679614	2.53454e-14	.	intergenic	No	No
seq.15475.4	seq.15475.4_20_45537427_46168836	cis	1	12	0.268513	chr20:45948343:G:A	rs6130975	20	45948343	G	A	0.936549	0.983767	0.929257	0.045386	3.63245e-93	.	regulatory_region	No	No
seq.15476.6	seq.15476.6_2_78987012_79242632	cis	5	3	0.340957	chr2:79011475:T:G	rs6737587	2	79011475	T	G	0.297749	0.925172	0.179597	0.0249158	5.67153e-13	.	intergenic	No	No
seq.15476.6	seq.15476.6_2_78987012_79242632	cis	4	20	0.20699	chr2:79023655:T:C	rs78308793	2	79023655	T	C	0.878579	0.972279	-0.375148	0.0347352	3.43321e-27	.	intergenic	No	No
seq.15476.6	seq.15476.6_2_78987012_79242632	cis	3	2	0.948492	chr2:79026817:T:A	rs117201430	2	79026817	T	A	0.983815	0.991856	1.06724	0.0886659	2.28139e-33	REG3G	missense	Yes	Yes
seq.15476.6	seq.15476.6_2_78987012_79242632	cis	1	4	0.358317	chr2:79034244:T:C	rs571027	2	79034244	T	C	0.251673	0.909989	-0.445562	0.0266494	9.47327e-63	.	intergenic	No	No
seq.15476.6	seq.15476.6_2_78987012_79242632	cis	2	3	0.424586	chr2:79090172:A:ATTATG	.	2	79090172	A	ATTATG	0.427353	0.941827	0.21356	0.0234633	8.87769e-20	.	intergenic	No	No
seq.15480.2	seq.15480.2_6_132579129_133567029	cis	2	46	0.496577	chr6:132720457:G:A	rs9689389	6	132720457	G	A	0.864741	0.971991	-0.432972	0.0323359	6.93266e-41	.	intergenic	No	No
seq.15480.2	seq.15480.2_6_132579129_133567029	cis	1	5	0.522826	chr6:132753506:A:G	rs9493425	6	132753506	A	G	0.76157	0.979451	0.847152	0.0257871	1.07399e-236	VNN2	splice_polypyrimidine_tract	No	No
seq.15481.45	seq.15481.45_11_43946341_44279588	trans	1	2	0.557065	chr11:44066439:G:T	rs2074038	11	44066439	G	T	0.6889	0.999594	-0.196594	0.0240412	2.90135e-16	ACCS	5_prime_utr	No	No
seq.15481.45	seq.15481.45_17_68691606_69025153	trans	4	56	0.0363466	chr17:68839951:G:A	rs76347273	17	68839951	G	A	0.957368	0.955462	-0.437003	0.0553011	2.73905e-15	.	intergenic	No	No
seq.15481.45	seq.15481.45_17_68691606_69025153	trans	1	11	0.559417	chr17:68888738:G:A	rs10852765	17	68888738	G	A	0.460153	0.924093	0.307507	0.0227613	1.36333e-41	ABCA8	intron	No	No
seq.15481.45	seq.15481.45_17_68691606_69025153	trans	2	6	0.353871	chr17:68937876:T:C	rs4147965	17	68937876	T	C	0.846514	0.956611	0.239624	0.0310006	1.0782e-14	ABCA8	intron	No	No
seq.15483.377	seq.15483.377_1_904735_1156400	cis	1	1	0.997753	chr1:1042813:G:A	rs2710873	1	1042813	G	A	0.905336	0.961764	0.468413	0.0378769	3.95549e-35	AGRN	intron	No	No
seq.15483.377	seq.15483.377_20_62126714_62466010	trans	1	57	0.146277	chr20:62375692:TCCTGGCGGCCAGGGTAGGG:T	rs33958484	20	62375692	TCCTGGCGGCCAGGGTAGGG	T	0.135178	0.866493	0.33267	0.0344569	4.69678e-22	.	regulatory_region	No	No
seq.15486.126	seq.15486.126_7_150497636_151305886	cis	2	2	0.508625	chr7:150828791:T:C	rs4725367	7	150828791	T	C	0.918928	0.966576	-0.648411	0.0420651	1.30798e-53	AOC1	intron	No	No
seq.15486.126	seq.15486.126_7_150497636_151305886	cis	6	6	0.78862	chr7:150840547:G:A	rs62492368	7	150840547	G	A	0.440876	0.94248	-0.540537	0.0229709	1.94536e-122	AOC1	intron	No	No
seq.15486.126	seq.15486.126_7_150497636_151305886	cis	4	1	1	chr7:150852472:C:T	rs2301256	7	150852472	C	T	0.911209	0.928355	0.838399	0.0412248	6.0256e-92	AOC1	intron	No	No
seq.15486.126	seq.15486.126_7_150497636_151305886	cis	1	4	0.304638	chr7:150860660:G:A	rs3735076	7	150860660	G	A	0.485353	0.978967	-0.783379	0.0223403	2.24905e-269	AOC1	intron	No	Yes
seq.15495.9	seq.15495.9_11_71407460_73166865	cis	1	1	1	chr11:72139110:CTA:C	rs71891516	11	72139110	CTA	C	0.101073	0.694513	1.39378	0.0431648	9.7499e-229	FOLR3	frameshift	Yes	Yes
seq.15495.9	seq.15495.9_11_71407460_73166865	cis	2	17	0.123486	chr11:72175859:C:T	rs185908679	11	72175859	C	T	0.915284	0.948638	-0.766768	0.0399364	3.71878e-82	.	intron	No	No
seq.15503.20	seq.15503.20_1_225597917_226474550	cis	1	2	0.494272	chr1:225889432:G:A	rs360059	1	225889432	G	A	0.817882	0.983566	0.647599	0.0288607	1.64816e-111	LEFTY1	intron	No	No
seq.15504.39	seq.15504.39_2_3487585_3611729	trans	1	9	0.186031	chr2:3588750:A:T	rs72767186	2	3588750	A	T	0.287149	0.936668	-0.289976	0.0251317	8.45863e-31	.	intergenic	No	No
seq.15509.2	seq.15509.2_17_42142491_42936128	cis	1	11	0.386496	chr17:42532476:CTATTTATTTATTTATTTATT:C	rs138829671	17	42532476	CTATTTATTTATTTATTTATT	C	0.761209	0.866857	0.198989	0.0221206	2.34801e-19	.	regulatory_region	No	No
seq.15509.2	seq.15509.2_1_195915230_198054127	trans	1	6	0.393641	chr1:196747794:C:G	rs72482675	1	196747794	C	G	0.507637	0.978972	-0.960458	0.0225302	0	CFH	intron	No	No
seq.15509.2	seq.15509.2_1_195915230_198054127	trans	3	3	0.627523	chr1:196845720:T:A	rs71631867	1	196845720	T	A	0.910027	0.98338	0.938709	0.038719	7.62079e-130	.	intergenic	No	No
seq.15509.2	seq.15509.2_1_195915230_198054127	trans	2	8	0.391198	chr1:196853900:T:G	rs16840607	1	196853900	T	G	0.793093	0.978518	0.226798	0.0274488	1.42561e-16	.	intron	No	No
seq.15511.37	seq.15511.37_22_38287864_39043719	cis	1	1	0.999969	chr22:38843682:C:G	rs180925984	22	38843682	C	G	0.922868	0.920287	-1.28965	0.042384	2.36048e-203	NPTXR	synonymous	No	No
seq.15513.108	seq.15513.108_16_30391808_31879462	cis	1	1	0.980685	chr16:31035975:C:T	rs139748212	16	31035975	C	T	0.981503	0.803138	-0.856958	0.0923032	1.62967e-20	STX4	intron	No	No
seq.15514.26	seq.15514.26_3_165366917_166687695	cis	2	107	0.0336384	chr3:165774008:A:G	rs2668203	3	165774008	A	G	0.238891	0.858296	-0.279869	0.0280726	2.07348e-23	BCHE	intron	No	No
seq.15514.26	seq.15514.26_3_165366917_166687695	cis	1	5	0.267706	chr3:165878593:T:A	rs6770809	3	165878593	T	A	0.760739	0.932168	0.407981	0.0265919	3.98658e-53	.	intergenic	No	No
seq.15515.2	seq.15515.2_11_18177121_18594746	cis	3	3	0.437162	chr11:18256876:A:C	rs11024589	11	18256876	A	C	0.97496	0.993225	0.663453	0.0705196	5.05359e-21	.	intergenic	No	No
seq.15515.2	seq.15515.2_11_18177121_18594746	cis	1	9	0.269217	chr11:18264227:A:T	rs4638289	11	18264227	A	T	0.249474	0.95896	-0.258666	0.0262167	5.81835e-23	.	intergenic	No	No
seq.15516.12	seq.15516.12_11_17699077_18704116	cis	2	12	0.176664	chr11:18226856:A:G	rs7103794	11	18226856	A	G	0.954876	0.935178	0.631212	0.0542484	2.71644e-31	.	intergenic	No	No
seq.15516.12	seq.15516.12_11_17699077_18704116	cis	1	1	0.999466	chr11:18231629:C:T	rs2460827	11	18231629	C	T	0.0977242	0.995246	1.54007	0.0367793	0	SAA4	missense	Yes	Yes
seq.15522.2	seq.15522.2_9_36000076_36681148	cis	1	7	0.261868	chr9:36153440:G:C	rs4878643	9	36153440	G	C	0.88589	0.903989	0.333292	0.0360021	2.0917e-20	GLIPR2	intron	No	No
seq.15522.2	seq.15522.2_9_93055358_93507662	trans	1	6	0.497868	chr9:93121503:T:C	rs7033638	9	93121503	T	C	0.776494	0.941002	0.231815	0.02717	1.43814e-17	NINJ1	3_prime_utr	No	No
seq.15523.9	seq.15523.9_9_113202226_113594500	cis	1	1	1	chr9:113390710:C:G	rs1805312	9	113390710	C	G	0.850603	0.993286	0.435839	0.0312636	3.58096e-44	ALAD	intron	No	No
seq.15525.294	seq.15525.294_4_98636850_99720112	cis	1	1	0.999993	chr4:99318162:T:C	rs1229984	4	99318162	T	C	0.678477	0.996643	-0.25049	0.0237451	5.12861e-26	ADH1B	missense	Yes	No
seq.15526.33	seq.15526.33_12_7356537_7578811	trans	1	1	0.993966	chr12:7381962:AT:A	rs60005928	12	7381962	AT	A	0.864705	0.941119	0.412624	0.0331208	1.2627e-35	CD163L1	intron	No	No
seq.15526.33	seq.15526.33_20_33281159_36161830	cis	1	67	0.0249216	chr20:34899066:T:C	rs6058139	20	34899066	T	C	0.549426	0.988018	-0.293491	0.0221611	4.917e-40	ACSS2	intron	No	Yes
seq.15530.33	seq.15530.33_9_133153627_133543074	trans	1	8	0.254297	chr9:133271182:T:C	rs550057	9	133271182	T	C	0.223741	0.979752	-0.365727	0.0272652	5.02574e-41	ABO	intron	No	No
seq.15530.33	seq.15530.33_9_133153627_133543074	trans	2	25	0.0792889	chr9:133273734:C:T	rs8176644	9	133273734	C	T	0.780076	0.994381	-0.317347	0.0270945	1.0985e-31	ABO	intron	No	No
seq.15533.97	seq.15533.97_8_16129288_16496067	cis	1	2	0.568247	chr8:16187070:G:C	rs76111824	8	16187070	G	C	0.797126	0.98785	0.367957	0.0271696	8.71766e-42	MSR1	intron	No	No
seq.15535.3	seq.15535.3_11_126163391_126456133	trans	1	1	1	chr11:126405507:C:T	rs11220477	11	126405507	C	T	0.724105	0.988023	0.447185	0.0247938	1.01274e-72	ST3GAL4	intron	No	No
seq.15535.3	seq.15535.3_19_48539600_48834073	trans	1	1	1	chr19:48703374:A:T	rs1047781	19	48703374	A	T	0.547285	0.992041	-0.542221	0.0219552	1.16145e-134	FUT2	missense	Yes	No
seq.15535.3	seq.15535.3_19_5801707_5861790	trans	1	4	0.463561	chr19:5840608:C:T	rs708686	19	5840608	C	T	0.692129	0.963362	-0.166435	0.0241507	5.5195e-12	.	intergenic	No	No
seq.15542.19	seq.15542.19_15_42610422_44640895	cis	1	40	0.206309	chr15:43602920:T:C	rs2447198	15	43602920	T	C	0.64955	0.964269	0.28137	0.0236497	1.22152e-32	CKMT1B	intron	No	No
seq.15544.25	seq.15544.25_19_51046526_51166665	cis	1	1	1	chr19:51079545:C:T	rs199715229	19	51079545	C	T	0.99166	0.73217	1.56756	0.143375	7.9873e-28	KLK14	missense	Yes	Yes
seq.15544.25	seq.15544.25_19_51046526_51166665	cis	2	1	0.999619	chr19:51092294:T:C	rs34093024	19	51092294	T	C	0.803553	0.786889	0.238395	0.0314316	3.33657e-14	.	regulatory_region	No	No
seq.15548.35	seq.15548.35_19_44728962_44963231	trans	2	1	1	chr19:44908684:T:C	rs429358	19	44908684	T	C	0.906567	0.990888	0.827265	0.0378778	9.59401e-106	APOE	missense	Yes	No
seq.15548.35	seq.15548.35_19_44728962_44963231	trans	1	1	0.999792	chr19:44908822:C:T	rs7412	19	44908822	C	T	0.921952	0.999722	-1.16435	0.0408861	2.208e-178	APOE	missense	Yes	No
seq.15548.35	seq.15548.35_19_44728962_44963231	trans	3	1	0.999981	chr19:44927023:C:G	rs5112	19	44927023	C	G	0.361652	0.789971	-0.264872	0.0258875	1.43087e-24	APOC1P1	non_coding_transcript_exon	No	No
seq.15548.35	seq.15548.35_19_44728962_44963231	trans	4	1	1	chr19:44935906:C:G	rs35136575	19	44935906	C	G	0.89137	0.973544	0.286823	0.0359853	1.57979e-15	.	tf_binding_site	No	No
seq.15556.49	seq.15556.49_1_102547876_104407260	cis	1	3	0.584581	chr1:103823902:T:C	rs4446979	1	103823902	T	C	0.281301	0.750669	0.254423	0.0287541	8.88996e-19	.	intergenic	No	No
seq.15558.63	seq.15558.63_4_110326296_110592812	cis	1	13	0.159924	chr4:110414566:C:T	rs1879057	4	110414566	C	T	0.47074	0.999947	-0.185516	0.0221177	4.95907e-17	ENPEP	intron	No	No
seq.15558.63	seq.15558.63_4_110326296_110592812	cis	2	11	0.184682	chr4:110512061:G:A	rs13134674	4	110512061	G	A	0.862861	0.86709	-0.283476	0.0342162	1.1825e-16	ENPEP	intron	No	No
seq.15560.52	seq.15560.52_22_27840102_32485184	cis	2	1	0.978149	chr22:30607082:C:T	rs5753231	22	30607082	C	T	0.872502	0.994664	-0.306737	0.03234	2.42996e-21	PES1	5_prime_utr	No	No
seq.15560.52	seq.15560.52_22_27840102_32485184	cis	3	3	0.454885	chr22:30611036:A:T	rs75680863	22	30611036	A	T	0.885893	0.962452	-0.754877	0.0351417	2.34423e-102	TCN2	missense	Yes	Yes
seq.15560.52	seq.15560.52_22_27840102_32485184	cis	4	1	0.973537	chr22:30614430:G:A	rs117353193	22	30614430	G	A	0.967029	0.998346	-0.712017	0.0586071	5.80764e-34	TCN2	missense	Yes	Yes
seq.15560.52	seq.15560.52_22_27840102_32485184	cis	1	3	0.829116	chr22:30616769:T:C	rs4820885	22	30616769	T	C	0.572749	0.979506	1.05398	0.0216647	0	TCN2	intron	No	Yes
seq.15562.24	seq.15562.24_12_101668417_101955887	trans	1	31	0.0514644	chr12:101695783:A:G	rs2559856	12	101695783	A	G	0.588526	0.971256	-0.169622	0.0230283	1.76076e-13	.	intergenic	No	No
seq.15562.24	seq.15562.24_17_65600811_66354598	trans	1	4	0.485708	chr17:66212167:C:G	rs1801690	17	66212167	C	G	0.936819	0.99547	0.335363	0.0454111	1.52405e-13	APOH	missense	Yes	No
seq.15565.102	seq.15565.102_16_734035_842062	trans	2	4	0.359698	chr16:762008:C:A	rs114014995	16	762008	C	A	0.96686	0.966888	0.639643	0.0611857	1.40281e-25	MSLN	intron	No	No
seq.15565.102	seq.15565.102_16_734035_842062	trans	1	3	0.819844	chr16:765370:T:C	rs7197395	16	765370	T	C	0.634579	0.868733	0.3253	0.0238304	2.0017e-42	MSLN	intron	No	No
seq.15565.102	seq.15565.102_2_241723358_241814528	trans	1	13	0.143792	chr2:241793533:ATATG:A	rs148395639	2	241793533	ATATG	A	0.870631	0.949361	0.248268	0.0328879	4.38935e-14	GAL3ST2	intron	No	No
seq.15570.99	seq.15570.99_1_206768516_207947968	cis	1	2	0.533706	chr1:207433747:G:A	rs17043397	1	207433747	G	A	0.91122	0.998506	-1.13032	0.0392148	1.07895e-182	.	intergenic	No	No
seq.15573.110	seq.15573.110_19_18977449_19881754	cis	1	1	0.988451	chr19:19219115:C:T	rs2228603	19	19219115	C	T	0.917502	0.997923	0.295934	0.0396764	8.73776e-14	NCAN	missense	Yes	Yes
seq.15573.110	seq.15573.110_3_141154620_141301476	trans	1	7	0.204005	chr3:141280434:C:G	rs6786821	3	141280434	C	G	0.587555	0.977937	-0.167353	0.0228246	2.26569e-13	PXYLP1	intron	No	No
seq.15576.158	seq.15576.158_14_20817739_21030731	cis	8	1	0.999956	chr14:20886313:G:T	rs189432386	14	20886313	G	T	0.981575	0.865897	0.767442	0.0865815	7.73215e-19	.	intergenic	No	No
seq.15576.158	seq.15576.158_14_20817739_21030731	cis	1	1	1	chr14:20891294:C:T	rs11575981	14	20891294	C	T	0.916616	0.942517	1.22226	0.0406763	2.2856e-198	.	tf_binding_site	No	No
seq.15576.158	seq.15576.158_14_20817739_21030731	cis	9	3	0.598035	chr14:20893462:T:C	rs2007798	14	20893462	T	C	0.359914	0.921076	-0.293617	0.0235853	1.41416e-35	.	intergenic	No	No
seq.15576.158	seq.15576.158_14_20817739_21030731	cis	3	5	0.335867	chr14:20912321:T:C	rs6571543	14	20912321	T	C	0.34763	0.912396	0.239559	0.0241806	3.87793e-23	.	intron	No	No
seq.15576.158	seq.15576.158_14_20817739_21030731	cis	11	3	0.76514	chr14:20951974:A:G	rs79867878	14	20951974	A	G	0.870041	0.953251	-0.259507	0.033417	8.11895e-15	.	intergenic	No	No
seq.15576.158	seq.15576.158_14_20817739_21030731	cis	4	2	0.818072	chr14:20954507:T:C	rs2771358	14	20954507	T	C	0.641098	0.998567	0.214516	0.0227572	4.24815e-21	.	intergenic	No	No
seq.15576.158	seq.15576.158_14_20817739_21030731	cis	7	16	0.283499	chr14:20961937:T:G	rs143705797	14	20961937	T	G	0.91443	0.977031	1.05733	0.0393968	1.16681e-158	.	intergenic	No	No
seq.15576.158	seq.15576.158_14_20817739_21030731	cis	2	1	1	chr14:20967297:G:A	rs76705405	14	20967297	G	A	0.872597	0.935435	0.590268	0.0339851	1.43087e-67	.	regulatory_region	No	No
seq.15579.26	seq.15579.26_4_184164710_184355047	cis	1	2	0.652347	chr4:184217948:C:T	rs78293932	4	184217948	C	T	0.870951	0.994301	-0.33563	0.0330363	3.00815e-24	ENPP6	intron	No	No
seq.15582.25	seq.15582.25_9_134838652_134991253	cis	3	6	0.527663	chr9:134887180:C:T	rs17549193	9	134887180	C	T	0.942127	0.998887	-0.35212	0.0470524	7.23269e-14	FCN2	missense	Yes	No
seq.15582.25	seq.15582.25_9_134838652_134991253	cis	2	1	1	chr9:134911132:C:T	rs201876097	9	134911132	C	T	0.992964	0.991351	1.00684	0.132438	2.90804e-14	FCN1	splice_donor	Yes	Yes
seq.15582.25	seq.15582.25_9_134838652_134991253	cis	1	4	0.42167	chr9:134964997:C:G	rs7873100	9	134964997	C	G	0.653774	0.917322	-0.434091	0.0241985	5.8776e-72	.	regulatory_region	No	No
seq.15584.9	seq.15584.9_1_195599486_198507886	cis	4	1	0.992534	chr1:196882002:A:T	rs181835336	1	196882002	A	T	0.991467	0.761766	1.51925	0.139333	1.10611e-27	.	intron	No	No
seq.15584.9	seq.15584.9_1_195599486_198507886	cis	5	3	0.488813	chr1:196896478:T:C	rs116892519	1	196896478	T	C	0.99512	0.707623	1.50208	0.190228	2.87541e-15	CFHR4	intron	No	Yes
seq.15584.9	seq.15584.9_1_195599486_198507886	cis	2	10	0.0997396	chr1:196936674:A:G	rs373275699	1	196936674	A	G	0.981459	0.99189	1.35785	0.0836631	3.09813e-59	.	intergenic	No	Yes
seq.15584.9	seq.15584.9_1_195599486_198507886	cis	6	26	0.320671	chr1:196937967:C:A	rs116888626	1	196937967	C	A	0.964644	0.96459	-0.742619	0.0612679	8.19219e-34	.	intergenic	No	No
seq.15584.9	seq.15584.9_1_195599486_198507886	cis	1	2	0.583644	chr1:196951169:T:A	rs3790414	1	196951169	T	A	0.28851	0.999495	1.11443	0.024759	0	CFHR2	intron	No	No
seq.15587.20	seq.15587.20_1_11754076_12050655	trans	1	1	1	chr1:11796321:G:A	rs1801133	1	11796321	G	A	0.541012	0.989376	0.19766	0.02322	1.70216e-17	MTHFR	missense	Yes	No
seq.15588.17	seq.15588.17_X_101312912_101552541	cis	1	22	0.120288	chrX:101408672:C:G	rs3027580	X	101408672	C	G	0.921658	0.953231	0.259692	0.0350866	1.3471e-13	HNRNPH2	intron	No	No
seq.15589.1	seq.15589.1_4_71214634_72332149	cis	1	1	1	chr4:71752580:G:A	rs3737553	4	71752580	G	A	0.993185	0.920262	2.04388	0.140797	9.52796e-48	GC	missense	Yes	Yes
seq.15602.43	seq.15602.43_1_152997545_155225671	cis	1	1	0.99619	chr1:154454494:A:C	rs2228145	1	154454494	A	C	0.610718	0.999739	-1.14251	0.0225609	0	IL6R	missense	Yes	Yes
seq.15603.20	seq.15603.20_5_52871514_53361471	cis	1	27	0.0594953	chr5:52982665:AGCTACTTG:A	rs59795334	5	52982665	AGCTACTTG	A	0.606153	0.982063	-0.206663	0.0228212	1.35675e-19	ITGA2-AS1	intron	No	No
seq.15604.18	seq.15604.18_14_105392556_105871856	trans	1	5	0.325306	chr14:105761735:G:A	rs79213409	14	105761735	G	A	0.921875	0.893737	-0.50823	0.0445289	3.58096e-30	.	intergenic	No	No
seq.15606.19	seq.15606.19_11_116616384_117239541	trans	1	2	0.756526	chr11:116791863:C:T	rs651821	11	116791863	C	T	0.276323	0.999837	0.263645	0.0244994	5.24324e-27	APOA5	5_prime_utr	No	No
seq.15606.19	seq.15606.19_19_44842486_44942990	trans	3	11	0.445569	chr19:44908684:T:C	rs429358	19	44908684	T	C	0.906567	0.990888	0.337056	0.0380097	7.47309e-19	APOE	missense	Yes	No
seq.15606.19	seq.15606.19_19_44842486_44942990	trans	1	2	0.587285	chr19:44912921:G:T	rs483082	19	44912921	G	T	0.814264	0.999918	0.270512	0.0284173	1.74462e-21	.	regulatory_region	No	No
seq.15613.16	seq.15613.16_9_133181178_133549646	trans	1	17	0.159809	chr9:133253728:A:T	rs10793962	9	133253728	A	T	0.78274	0.985458	-0.444187	0.0270401	1.22603e-60	ABO	intron	No	No
seq.15614.168	seq.15614.168_14_106110170_106892740	trans	1	94	0.0537184	chr14:106768275:G:T	rs4774189	14	106768275	G	T	0.421708	0.966382	0.164019	0.0175668	9.92202e-21	.	intergenic	No	No
seq.15614.168	seq.15614.168_19_54384248_54706072	cis	1	3	0.392516	chr19:54583364:A:T	rs9789338	19	54583364	A	T	0.690451	0.992757	1.03276	0.0234285	0	LILRA2	intron	No	No
seq.15615.8	seq.15615.8_19_53940060_54332591	cis	8	38	0.0562951	chr19:54202044:C:G	rs67627137	19	54202044	C	G	0.582923	0.931473	-0.763071	0.0229071	2.63027e-243	RPS9	intron	No	No
seq.15615.8	seq.15615.8_19_53940060_54332591	cis	4	1	1	chr19:54217027:A:G	rs3745410	19	54217027	A	G	0.760446	0.717743	-1.00473	0.0303872	9.7051e-240	LILRB3	3_prime_utr	No	No
seq.15615.8	seq.15615.8_19_53940060_54332591	cis	1	1	1	chr19:54226794:C:T	rs143199062	19	54226794	C	T	0.707602	0.63369	-1.14214	0.0300683	0	RPS9	intron	No	No
seq.15615.8	seq.15615.8_19_53940060_54332591	cis	5	1	1	chr19:54227577:C:T	rs146749444	19	54227577	C	T	0.974054	0.861246	0.626994	0.0739513	2.28139e-17	RPS9	intron	No	No
seq.15615.8	seq.15615.8_19_53940060_54332591	cis	6	89	0.0834789	chr19:54236149:G:C	rs2361806	19	54236149	G	C	0.886264	0.908352	0.608687	0.0365331	2.50669e-62	RPS9	intron	No	No
seq.15615.8	seq.15615.8_19_53940060_54332591	cis	2	2	0.695305	chr19:54244536:A:G	rs369987	19	54244536	A	G	0.728149	0.94179	0.331127	0.0255422	1.9593e-38	RPS9	intron	No	No
seq.15617.8	seq.15617.8_1_168439974_168613994	cis	1	23	0.122431	chr1:168543891:C:T	rs3820405	1	168543891	C	T	0.323037	0.907446	-0.240389	0.0250691	8.88996e-22	XCL2	intron	No	No
seq.15626.223	seq.15626.223_1_21570035_22127860	cis	1	1	1	chr1:21834811:G:A	rs2270699	1	21834811	G	A	0.985946	0.993326	-1.48061	0.0938953	5.10975e-56	HSPG2	missense	Yes	Yes
seq.15635.4	seq.15635.4_6_168190562_168818501	cis	1	24	0.0882804	chr6:168434409:G:A	rs1924698	6	168434409	G	A	0.51527	0.999414	-0.40906	0.0221192	2.33238e-76	.	intergenic	No	No
seq.15635.4	seq.15635.4_6_168190562_168818501	cis	2	10	0.225893	chr6:168446089:G:A	rs4708741	6	168446089	G	A	0.770248	0.959146	0.462296	0.0268805	2.73905e-66	SMOC2	intron	No	No
seq.15644.1	seq.15644.1_3_15312190_16045235	cis	1	4	0.245793	chr3:15607770:A:T	rs73030393	3	15607770	A	T	0.658922	0.976114	0.337897	0.0233459	1.78238e-47	BTD	intron	No	No
seq.15669.7	seq.15669.7_13_45912617_46122483	trans	1	112	0.3163	chr13:45995024:A:AC	rs71074743	13	45995024	A	AC	0.244452	0.891664	-0.205652	0.0274674	7.04044e-14	ZC3H13	intron	No	No
seq.15678.71	seq.15678.71_10_52596198_52689968	trans	1	55	0.088305	chr10:52664140:C:T	rs12258467	10	52664140	C	T	0.808899	0.965769	-0.237108	0.0283384	5.90881e-17	LNCAROD	intron	No	No
seq.15678.71	seq.15678.71_8_105490253_105639316	trans	1	2	0.596532	chr8:105569300:A:T	rs6993770	8	105569300	A	T	0.616515	0.99883	0.180292	0.0229528	4.00037e-15	ZFPM2	intron	No	No
seq.15686.49	seq.15686.49_12_56344092_58321672	cis	1	2	0.792273	chr12:57449928:G:A	rs2229357	12	57449928	G	A	0.912274	0.999535	1.4887	0.0380506	0	INHBC	missense	Yes	Yes
seq.15686.49	seq.15686.49_12_56344092_58321672	cis	2	1	0.991948	chr12:57454155:G:A	rs703845	12	57454155	G	A	0.379099	0.955123	-0.450224	0.0227851	6.63132e-87	INHBE	intron	No	No
seq.15688.30	seq.15688.30_1_153691464_154719774	trans	1	7	0.318121	chr1:154455807:A:G	rs12133641	1	154455807	A	G	0.616944	0.97416	-0.373283	0.0226612	5.79429e-61	IL6R	intron	No	No
seq.16035.8	seq.16035.8_3_97892142_99822275	trans	1	3	0.521706	chr3:98684125:C:T	rs11927405	3	98684125	C	T	0.545177	0.96529	0.599305	0.0218935	5.64937e-165	.	intergenic	No	No
seq.16035.8	seq.16035.8_9_133120654_133543074	trans	2	26	0.0785027	chr9:133255635:C:T	rs8176751	9	133255635	C	T	0.779246	0.993367	-0.270562	0.0250651	3.66016e-27	ABO	synonymous	No	No
seq.16035.8	seq.16035.8_9_133120654_133543074	trans	1	4	0.759743	chr9:133264504:G:GAAACTGCC	.	9	133264504	G	GAAACTGCC	0.224211	0.980651	-0.492501	0.0252688	1.32343e-84	ABO	intron	No	No
seq.16055.3	seq.16055.3_1_196224333_197858750	cis	2	3	0.787972	chr1:196706731:A:G	rs6695321	1	196706731	A	G	0.152649	0.925946	0.24071	0.0323162	9.43409e-14	CFH	intron	No	No
seq.16055.3	seq.16055.3_1_196224333_197858750	cis	1	2	0.943744	chr1:197028146:CT:C	rs11347208	1	197028146	CT	C	0.946766	0.989144	-0.380945	0.0497858	1.98381e-14	.	intergenic	No	No
seq.16057.6	seq.16057.6_12_8871415_9180857	trans	1	10	0.187981	chr12:8926902:C:T	rs7297711	12	8926902	C	T	0.677853	0.980638	0.176139	0.0212267	1.05901e-16	PHC1	intron	No	No
seq.16057.6	seq.16057.6_6_159367346_161036415	cis	6	4	0.332558	chr6:160021742:G:A	rs449276	6	160021742	G	A	0.687692	0.956606	0.194101	0.0239614	5.47016e-16	IGF2R	intron	No	No
seq.16057.6	seq.16057.6_6_159367346_161036415	cis	3	7	0.239317	chr6:160042075:A:G	rs3798185	6	160042075	A	G	0.245897	0.937131	0.195383	0.0261762	8.38494e-14	IGF2R	intron	No	No
seq.16057.6	seq.16057.6_6_159367346_161036415	cis	2	1	0.989828	chr6:160073377:A:G	rs629849	6	160073377	A	G	0.175093	0.998561	-0.551783	0.0284563	9.2747e-84	IGF2R	missense	Yes	Yes
seq.16057.6	seq.16057.6_6_159367346_161036415	cis	1	1	0.999834	chr6:160085430:G:A	rs2297363	6	160085430	G	A	0.758226	0.954597	-0.855738	0.0259754	5.12861e-238	IGF2R	intron	No	No
seq.16060.99	seq.16060.99_14_51858213_52227447	cis	2	22	0.420853	chr14:52013903:A:G	rs6572807	14	52013903	A	G	0.800577	0.966223	0.21458	0.0280196	1.88582e-14	NID2	intron	No	No
seq.16060.99	seq.16060.99_14_51858213_52227447	cis	1	9	0.249368	chr14:52032320:G:A	rs941622	14	52032320	G	A	0.728036	0.929625	-0.300916	0.0256963	1.12642e-31	NID2	intron	No	No
seq.16074.12	seq.16074.12_17_27953262_28501658	trans	1	18	0.125712	chr17:28349109:C:T	rs13469	17	28349109	C	T	0.280788	0.999652	-0.216793	0.0242091	3.39625e-19	POLDIP2	synonymous	No	No
seq.16288.17	seq.16288.17_9_133026821_133549646	trans	2	17	0.342048	chr9:133255635:C:T	rs8176751	9	133255635	C	T	0.779246	0.993367	-0.545464	0.0268027	4.54255e-92	ABO	synonymous	No	No
seq.16288.17	seq.16288.17_9_133026821_133549646	trans	1	8	0.265697	chr9:133271182:T:C	rs550057	9	133271182	T	C	0.223741	0.979752	-0.623786	0.0270485	1.12202e-117	ABO	intron	No	No
seq.16296.43	seq.16296.43_12_71526018_72178299	cis	1	1	0.99882	chr12:71571569:C:T	rs186409843	12	71571569	C	T	0.989648	0.996155	0.897762	0.109934	3.17907e-16	LGR5	missense	Yes	Yes
seq.16299.13	seq.16299.13_19_44844924_44943400	trans	2	9	0.232797	chr19:44910678:T:C	rs72654469	19	44910678	T	C	0.919799	0.991905	0.314593	0.0406874	1.05901e-14	.	regulatory_region	No	No
seq.16299.13	seq.16299.13_19_44844924_44943400	trans	1	5	0.323229	chr19:44913484:C:T	rs438811	19	44913484	C	T	0.814717	0.993196	0.221311	0.0286366	1.09044e-14	.	intergenic	No	No
seq.16300.4	seq.16300.4_11_59875467_60761100	trans	1	1	1	chr11:60302703:A:G	rs6591561	11	60302703	A	G	0.626964	0.999363	0.367752	0.0223908	1.28263e-60	MS4A4A	missense	Yes	No
seq.16302.11	seq.16302.11_11_116632465_117239313	trans	1	2	0.719134	chr11:116791863:C:T	rs651821	11	116791863	C	T	0.276323	0.999837	0.181238	0.0244972	1.37911e-13	APOA5	5_prime_utr	No	No
seq.16302.11	seq.16302.11_17_27953262_28457565	trans	1	17	0.165313	chr17:28344170:C:G	rs733914	17	28344170	C	G	0.290452	0.959072	-0.209277	0.0245871	1.71435e-17	TNFAIP1	intron	No	No
seq.16302.11	seq.16302.11_19_48581885_48761883	trans	1	1	0.997567	chr19:48703374:A:T	rs1047781	19	48703374	A	T	0.547285	0.992041	-0.16614	0.0223276	9.99309e-14	FUT2	missense	Yes	No
seq.16304.6	seq.16304.6_11_27018324_27700348	cis	1	21	0.200629	chr11:27389751:G:A	rs2219783	11	27389751	G	A	0.079733	0.759038	0.6454	0.0468895	4.18023e-43	LGR4	intron	No	No
seq.16304.6	seq.16304.6_3_186630979_186748246	trans	1	3	0.425667	chr3:186677647:C:T	rs1042445	3	186677647	C	T	0.686417	0.997976	-0.199907	0.0233021	9.57414e-18	HRG	missense	Yes	No
seq.16305.10	seq.16305.10_14_104663630_106893574	trans	5	7	0.70167	chr14:105523997:G:GTA	.	14	105523997	G	GTA	0.654962	0.925998	0.827806	0.0260431	1.01158e-221	.	intergenic	No	No
seq.16305.10	seq.16305.10_14_104663630_106893574	trans	8	1	0.998845	chr14:105617066:C:T	rs72713347	14	105617066	C	T	0.812214	0.770413	-0.277667	0.0331652	5.65327e-17	.	intergenic	No	No
seq.16305.10	seq.16305.10_14_104663630_106893574	trans	10	18	0.674515	chr14:105633844:C:T	rs72713349	14	105633844	C	T	0.888386	0.689852	-0.332078	0.0432756	1.67302e-14	.	intergenic	No	No
seq.16305.10	seq.16305.10_14_104663630_106893574	trans	3	1	1	chr14:105678811:C:G	rs200204211	14	105678811	C	G	0.937381	0.534177	-1.07631	0.0631034	3.13979e-65	.	regulatory_region	No	No
seq.16305.10	seq.16305.10_14_104663630_106893574	trans	9	1	0.99993	chr14:105707164:C:T	rs1130951	14	105707164	C	T	0.930499	0.657185	-0.426297	0.0540269	3.01093e-15	IGHA1	3_prime_utr	No	No
seq.16305.10	seq.16305.10_14_104663630_106893574	trans	1	2	0.800419	chr14:105730895:G:C	rs141716651	14	105730895	G	C	0.638044	0.764727	0.943234	0.0283273	4.1783e-243	.	intergenic	No	No
seq.16305.10	seq.16305.10_14_104663630_106893574	trans	7	1	1	chr14:105738685:G:T	rs12147642	14	105738685	G	T	0.500625	0.579079	0.928152	0.0314351	1.3366e-191	IGHG1	intron	No	No
seq.16305.10	seq.16305.10_14_104663630_106893574	trans	2	1	1	chr14:105739423:TTGGGGACAGG:T	rs143290430	14	105739423	TTGGGGACAGG	T	0.904155	0.35756	-1.21679	0.0647694	9.73195e-79	IGHG1	intron	No	No
seq.16305.10	seq.16305.10_14_104663630_106893574	trans	6	9	0.243338	chr14:105769430:C:T	rs77307099	14	105769430	C	T	0.670679	0.626238	-0.66994	0.0313608	2.99226e-101	IGHG3	missense	Yes	No
seq.16308.14	seq.16308.14_5_39420709_41380458	trans	1	6	0.257254	chr5:40945906:A:G	rs183502652	5	40945906	A	G	0.908648	0.990355	0.408453	0.0381902	1.07152e-26	C7	intron	No	No
seq.16315.105	seq.16315.105_6_43933861_43977066	trans	1	1	1	chr6:43957870:G:A	rs6921438	6	43957870	G	A	0.633412	0.960214	-0.301353	0.0235769	2.07587e-37	SCIRT	intron	No	No
seq.16318.12	seq.16318.12_12_51823714_52080051	cis	1	7	0.333956	chr12:51921935:C:T	rs56683171	12	51921935	C	T	0.914977	0.919609	-0.401458	0.0410299	1.3122e-22	ACVRL1	3_prime_utr	No	Yes
seq.16322.10	seq.16322.10_5_137795717_141870791	cis	1	3	0.386306	chr5:139389334:C:A	rs117072954	5	139389334	C	A	0.985583	0.997568	1.87753	0.0924718	1.19042e-91	MZB1	3_prime_utr	No	No
seq.16558.2	seq.16558.2_1_171249790_172683760	cis	1	6	0.281287	chr1:171645230:T:C	rs7523603	1	171645230	T	C	0.748414	0.962297	0.589809	0.0261588	1.42889e-112	MYOC	intron	No	No
seq.16558.2	seq.16558.2_1_171249790_172683760	cis	2	1	0.998888	chr1:171652476:G:A	rs74315337	1	171652476	G	A	0.991797	0.999215	1.7389	0.122639	1.2368e-45	MYOC	splice_donor_region	No	No
seq.16558.2	seq.16558.2_1_171249790_172683760	cis	4	56	0.0426264	chr1:171658103:C:A	rs115880684	1	171658103	C	A	0.867085	0.984613	-0.355737	0.0328721	2.71269e-27	.	intergenic	No	No
seq.16561.9	seq.16561.9_19_58046687_58617519	cis	2	1	0.999717	chr19:58352212:C:T	rs145680494	19	58352212	C	T	0.991464	0.837377	1.49211	0.131496	7.65773e-30	A1BG	intron	No	No
seq.16561.9	seq.16561.9_19_58046687_58617519	cis	1	1	0.971333	chr19:58353113:T:C	rs893184	19	58353113	T	C	0.0835077	0.996823	-0.988197	0.0393329	2.7227e-139	A1BG	missense	Yes	Yes
seq.16583.8	seq.16583.8_9_33405244_35061341	cis	1	2	0.940104	chr9:34307415:C:A	rs76760300	9	34307415	C	A	0.55146	0.980298	-0.54094	0.0225206	1.72982e-127	KIF24	intron	No	No
seq.16591.71	seq.16591.71_12_6958849_7174687	trans	1	2	0.763708	chr12:7099065:A:C	rs755893982	12	7099065	A	C	0.997066	0.893665	-1.68	0.215394	6.20869e-15	C1RL	intron	No	No
seq.16593.3	seq.16593.3_12_6907755_7446508	trans	1	1	0.999986	chr12:7088974:C:T	rs3813728	12	7088974	C	T	0.877968	0.980301	0.268373	0.0316292	2.15774e-17	C1R	missense	Yes	No
seq.16593.3	seq.16593.3_13_45821970_46214748	trans	1	1	0.998217	chr13:45995024:A:AC	rs71074743	13	45995024	A	AC	0.244452	0.891664	-0.683135	0.0269418	7.72681e-142	ZC3H13	intron	No	No
seq.16593.3	seq.16593.3_13_45821970_46214748	trans	2	3	0.821964	chr13:46053304:A:T	rs1087	13	46053304	A	T	0.754717	0.948043	-0.555413	0.025867	2.85102e-102	CPB2	3_prime_utr	No	No
seq.16593.3	seq.16593.3_13_45821970_46214748	trans	4	38	0.115906	chr13:46099182:G:A	rs2181617	13	46099182	G	A	0.21114	0.842885	-0.625526	0.0292099	9.7051e-102	CPB2	intron	No	No
seq.16605.2	seq.16605.2_13_19374457_24652609	cis	1	3	0.683043	chr13:24320601:T:C	rs7990379	13	24320601	T	C	0.304868	0.913216	-0.408494	0.0246421	1.02141e-61	C1QTNF9	intron	No	Yes
seq.16606.85	seq.16606.85_7_134391571_134636241	cis	1	26	0.0797561	chr7:134505919:G:A	rs1722899	7	134505919	G	A	0.787372	0.970271	-0.289195	0.0279707	4.6849e-25	.	regulatory_region	No	No
seq.16609.106	seq.16609.106_19_35581342_37845067	cis	1	1	1	chr19:35858431:G:A	rs75233655	19	35858431	G	A	0.951171	0.992829	1.29528	0.0503334	4.86407e-146	KIRREL2	missense	Yes	Yes
seq.16609.106	seq.16609.106_19_35581342_37845067	cis	2	1	1	chr19:35858557:G:A	rs78060569	19	35858557	G	A	0.9838	0.993884	0.880949	0.0868523	3.55713e-24	KIRREL2	missense	Yes	Yes
seq.16609.106	seq.16609.106_9_133120654_133549646	trans	1	23	0.0610409	chr9:133266900:A:C	rs8176671	9	133266900	A	C	0.780206	0.994616	-0.367353	0.0253106	9.90376e-48	ABO	intron	No	No
seq.16610.13	seq.16610.13_14_22836698_23082223	cis	1	1	1	chr14:22873373:C:T	rs2273837	14	22873373	C	T	0.986015	0.988536	2.06545	0.0949217	5.61048e-105	LRP10	missense	Yes	Yes
seq.16610.13	seq.16610.13_9_114307007_114536579	trans	1	1	1	chr9:114331659:G:C	rs12685968	9	114331659	G	C	0.946918	0.997557	-0.408221	0.0492571	1.15585e-16	ORM2	missense	Yes	No
seq.16613.3	seq.16613.3_19_48570992_48770652	trans	1	1	1	chr19:48703374:A:T	rs1047781	19	48703374	A	T	0.547285	0.992041	0.476956	0.0202312	6.91831e-123	FUT2	missense	Yes	No
seq.16613.3	seq.16613.3_8_94023940_94279050	cis	1	8	0.236625	chr8:94134147:C:T	rs60130121	8	94134147	C	T	0.457194	0.936951	0.215876	0.0202328	1.41189e-26	CDH17	intron	No	Yes
seq.16613.3	seq.16613.3_9_132897285_133549646	trans	2	16	0.134454	chr9:133257567:T:C	rs75179845	9	133257567	T	C	0.781117	0.996882	-0.619359	0.0262517	4.53942e-123	ABO	intron	No	No
seq.16613.3	seq.16613.3_9_132897285_133549646	trans	1	5	0.378437	chr9:133266456:T:C	rs2519093	9	133266456	T	C	0.222722	0.981415	-0.677027	0.0264151	6.99842e-145	ABO	intron	No	No
seq.16614.27	seq.16614.27_1_37346922_37754936	cis	1	10	0.631246	chr1:37596635:G:GA	.	1	37596635	G	GA	0.964893	0.958594	-0.588711	0.0610867	5.56288e-22	.	intron	No	Yes
seq.16616.137	seq.16616.137_12_7436341_7701745	trans	1	20	0.0923802	chr12:7513790:A:G	rs10772449	12	7513790	A	G	0.311074	0.951168	0.209033	0.0239108	2.2856e-18	.	intergenic	No	No
seq.16616.137	seq.16616.137_12_7436341_7701745	trans	2	188	0.135717	chr12:7574535:C:T	rs10845427	12	7574535	C	T	0.38199	0.930563	0.174935	0.0234457	8.56841e-14	.	regulatory_region	No	No
seq.16616.137	seq.16616.137_17_4647366_5637013	cis	4	12	0.809892	chr17:4949168:C:T	rs4790714	17	4949168	C	T	0.828512	0.990015	0.215555	0.0295854	3.19669e-13	ENO3	intron	No	Yes
seq.16616.137	seq.16616.137_17_4647366_5637013	cis	3	1	0.993008	chr17:4951663:G:A	rs117024190	17	4951663	G	A	0.980428	0.975585	0.618113	0.0818256	4.21988e-14	ENO3	intron	No	No
seq.16616.137	seq.16616.137_17_4647366_5637013	cis	1	4	0.375606	chr17:4976190:G:C	rs60193288	17	4976190	G	C	0.633308	0.992685	0.232452	0.0231646	1.07177e-23	CAMTA2	intron	No	No
seq.16620.26	seq.16620.26_2_158886649_160793654	cis	4	1	1	chr2:159820864:C:G	rs12052715	2	159820864	C	G	0.124759	0.921143	-0.677789	0.034322	8.34834e-87	LY75	intron	No	No
seq.16620.26	seq.16620.26_2_158886649_160793654	cis	2	23	0.187756	chr2:159828206:T:TATTTTATATAA	.	2	159828206	T	TATTTTATATAA	0.528472	0.926015	-0.257401	0.0230523	5.98549e-29	LY75	intron	No	No
seq.16620.26	seq.16620.26_2_158886649_160793654	cis	1	1	0.999907	chr2:159848974:A:G	rs12469306	2	159848974	A	G	0.260125	0.911295	-0.742419	0.026433	1.41579e-173	LY75	intron	No	No
seq.16620.26	seq.16620.26_2_158886649_160793654	cis	8	1	1	chr2:159850033:A:G	rs78685880	2	159850033	A	G	0.976555	0.897313	1.54757	0.0776616	2.37137e-88	LY75	missense	Yes	Yes
seq.16620.26	seq.16620.26_2_158886649_160793654	cis	5	3	0.71992	chr2:159903827:G:A	rs3792198	2	159903827	G	A	0.741453	0.979279	-0.606091	0.0253351	1.77011e-126	LY75	intron	No	No
seq.16620.26	seq.16620.26_2_158886649_160793654	cis	7	2	0.520284	chr2:159904571:T:G	rs6760195	2	159904571	T	G	0.469925	0.982647	0.419484	0.0223147	7.75532e-79	LY75	intron	No	No
seq.16621.77	seq.16621.77_1_154851456_156872124	cis	2	3	0.423125	chr1:156590832:C:T	rs11264504	1	156590832	C	T	0.493396	0.9495	-0.268814	0.022591	1.19536e-32	.	regulatory_region	No	No
seq.16621.77	seq.16621.77_1_154851456_156872124	cis	1	11	0.112013	chr1:156593583:G:A	rs6427321	1	156593583	G	A	0.0288777	1	-1.1891	0.0662541	5.01765e-72	NAXE	missense	Yes	Yes
seq.16753.46	seq.16753.46_21_46070236_46558478	cis	1	1	0.982163	chr21:46132295:G:A	rs35548026	21	46132295	G	A	0.93913	0.995401	0.587147	0.0462477	6.24597e-37	COL6A2	missense	Yes	Yes
seq.16758.96	seq.16758.96_1_156686184_156856820	cis	1	35	0.278095	chr1:156776468:G:GT	.	1	156776468	G	GT	0.898032	0.971538	0.278837	0.0363544	1.72028e-14	PRCC	intron	No	Yes
seq.16760.2	seq.16760.2_19_44807867_45443811	trans	1	1	1	chr19:44945208:T:G	rs5167	19	44945208	T	G	0.433886	0.986256	-0.8951	0.0219573	0	APOC4	missense	Yes	No
seq.16763.11	seq.16763.11_5_135626981_136838327	cis	2	50	0.0457152	chr5:135943366:C:T	rs31544	5	135943366	C	T	0.215192	0.936638	0.546713	0.0279834	5.31618e-85	FBXL21P	intron	No	Yes
seq.16763.11	seq.16763.11_5_135626981_136838327	cis	1	1	1	chr5:135977944:T:A	rs2428665	5	135977944	T	A	0.436334	0.943683	0.58415	0.0228705	6.79204e-144	.	regulatory_region	No	No
seq.16770.3	seq.16770.3_19_48583997_48761883	trans	1	1	0.970408	chr19:48703374:A:T	rs1047781	19	48703374	A	T	0.547285	0.992041	0.157045	0.0216353	3.90751e-13	FUT2	missense	Yes	No
seq.16770.3	seq.16770.3_2_78987561_79486783	cis	1	1	1	chr2:79103043:T:G	rs76841471	2	79103043	T	G	0.904083	0.869362	-0.839152	0.0404744	1.74985e-95	.	intergenic	No	No
seq.16770.3	seq.16770.3_2_78987561_79486783	cis	4	18	0.241256	chr2:79104957:T:C	rs283851	2	79104957	T	C	0.026588	0.994312	-0.509436	0.0692106	1.83021e-13	.	intergenic	No	No
seq.16770.3	seq.16770.3_2_78987561_79486783	cis	3	1	1	chr2:79115674:AG:A	rs144224341	2	79115674	AG	A	0.97077	0.755033	-1.32753	0.0759941	2.47571e-68	.	intergenic	No	No
seq.16773.29	seq.16773.29_6_34547052_35508009	cis	1	2	0.595441	chr6:35173084:T:C	rs942375	6	35173084	T	C	0.326237	0.999869	-0.234639	0.0235664	2.36211e-23	.	regulatory_region	No	No
seq.16781.2	seq.16781.2_17_78883140_79122189	cis	2	2	0.942352	chr17:79027694:C:T	rs35606503	17	79027694	C	T	0.770046	0.79979	-0.254926	0.0293214	3.49301e-18	C1QTNF1	intron	No	Yes
seq.16781.2	seq.16781.2_17_78883140_79122189	cis	1	6	0.360666	chr17:79081987:G:A	rs12937557	17	79081987	G	A	0.954211	0.99817	0.868327	0.0529388	1.83654e-60	ENGASE	missense	Yes	Yes
seq.16781.2	seq.16781.2_17_78883140_79122189	cis	3	2	0.799554	chr17:79085031:A:G	rs60001118	17	79085031	A	G	0.742358	0.994322	0.225103	0.025191	4.04017e-19	ENGASE	intron	No	No
seq.16785.45	seq.16785.45_19_48581885_48761883	trans	1	1	1	chr19:48703374:A:T	rs1047781	19	48703374	A	T	0.547285	0.992041	0.209755	0.0218474	7.92319e-22	FUT2	missense	Yes	No
seq.16785.45	seq.16785.45_3_40774304_40987432	trans	1	5	0.404762	chr3:40869496:G:C	rs11716548	3	40869496	G	C	0.701638	0.952516	0.264498	0.0239861	2.82748e-28	.	regulatory_region	No	No
seq.16792.4	seq.16792.4_19_51426445_52135712	cis	1	1	0.999973	chr19:51612392:G:C	rs3829655	19	51612392	G	C	0.430651	0.969495	0.870595	0.021724	0	SIGLEC5	missense	Yes	Yes
seq.16792.4	seq.16792.4_19_51426445_52135712	cis	2	1	1	chr19:51612691:C:G	rs73050865	19	51612691	C	G	0.948781	0.994895	0.396334	0.0483187	2.35396e-16	SIGLEC5	intron	No	No
seq.16792.4	seq.16792.4_19_51426445_52135712	cis	10	1	0.999997	chr19:51623800:G:A	rs4801882	19	51623800	G	A	0.431452	0.999483	0.858902	0.0214065	0	SIGLEC5	intron	No	No
seq.16792.4	seq.16792.4_19_51426445_52135712	cis	6	3	0.370119	chr19:51627385:C:A	rs872629	19	51627385	C	A	0.938767	0.998493	0.470392	0.0441081	1.49176e-26	SIGLEC5	intron	No	No
seq.16792.4	seq.16792.4_19_51426445_52135712	cis	8	2	0.828771	chr19:51628762:A:G	rs62115012	19	51628762	A	G	0.515081	0.980298	0.814096	0.0214379	0	SIGLEC5	intron	No	No
seq.16792.4	seq.16792.4_19_51426445_52135712	cis	3	1	1	chr19:51636012:G:A	rs60199483	19	51636012	G	A	0.978322	0.839577	-1.51326	0.0808895	4.28253e-78	.	intergenic	No	No
seq.16792.4	seq.16792.4_19_51426445_52135712	cis	5	1	0.999998	chr19:51646956:T:C	rs34507354	19	51646956	T	C	0.430043	0.945495	0.735245	0.0221404	8.14704e-242	.	regulatory_region	No	No
seq.16792.4	seq.16792.4_19_51426445_52135712	cis	9	2	0.658611	chr19:51647834:A:G	rs113349196	19	51647834	A	G	0.942725	0.975176	0.437273	0.0460291	2.10039e-21	.	intergenic	No	No
seq.16805.5	seq.16805.5_4_119018773_119888980	cis	1	1	1	chr4:119655663:T:C	rs56905341	4	119655663	T	C	0.707546	0.998059	0.238694	0.024052	3.27115e-23	.	intergenic	No	No
seq.16823.75	seq.16823.75_22_36088645_36181562	cis	1	3	0.850979	chr22:36149089:A:T	rs132642	22	36149089	A	T	0.0100972	0.99913	-1.43548	0.108733	8.56052e-40	APOL3	start_lost	Yes	Yes
seq.16828.8	seq.16828.8_21_45533272_46083928	cis	1	1	1	chr21:46003475:G:A	rs1053312	21	46003475	G	A	0.852734	0.99902	1.37962	0.0312051	0	COL6A1	missense	Yes	Yes
seq.16828.8	seq.16828.8_21_45533272_46083928	cis	3	35	0.512011	chr21:46010157:T:C	rs147043296	21	46010157	T	C	0.943628	0.962024	-0.312822	0.0488614	1.53116e-10	.	intergenic	No	No
seq.16858.384	seq.16858.384_11_32031530_32213186	trans	1	1	0.998313	chr11:32091022:A:C	rs223046	11	32091022	A	C	0.551093	0.945441	0.250453	0.0228166	4.94083e-28	.	regulatory_region	No	No
seq.16858.384	seq.16858.384_11_32031530_32213186	trans	2	39	0.373477	chr11:32092398:G:C	rs223042	11	32092398	G	C	0.800855	0.95888	0.275927	0.0285509	4.27169e-22	RCN1	intron	No	No
seq.16863.47	seq.16863.47_19_44814773_44943400	trans	1	2	0.807254	chr19:44908822:C:T	rs7412	19	44908822	C	T	0.921952	0.999722	-0.414144	0.0407392	2.81968e-24	APOE	missense	Yes	No
seq.16872.248	seq.16872.248_14_77118621_78057400	cis	1	1	1	chr14:77326864:G:A	rs7975	14	77326864	G	A	0.547721	0.9994	-0.96294	0.0218181	0	GSTZ1	missense	Yes	Yes
seq.16882.27	seq.16882.27_9_136686009_136983300	cis	2	1	0.979936	chr9:136850623:G:T	rs144023712	9	136850623	G	T	0.96079	0.901083	-0.526352	0.0603041	2.58583e-18	PHPT1	intron	No	No
seq.16882.27	seq.16882.27_9_136686009_136983300	cis	1	82	0.048608	chr9:136904365:C:T	rs10735659	9	136904365	C	T	0.166181	0.859748	0.35591	0.0319487	8.00756e-29	TRAF2	intron	No	No
seq.16890.37	seq.16890.37_9_18505460_18679286	cis	1	1	1	chr9:18626299:G:C	rs35264941	9	18626299	G	C	0.926567	0.899652	0.749403	0.0449067	1.60214e-62	ADAMTSL1	intron	No	No
seq.16890.37	seq.16890.37_9_18505460_18679286	cis	2	5	0.50665	chr9:18629285:G:A	rs10963680	9	18629285	G	A	0.382947	0.867468	0.199942	0.0245193	3.50833e-16	ADAMTSL1	intron	No	No
seq.16892.23	seq.16892.23_8_119522708_119981105	cis	1	17	0.111951	chr8:119676204:G:A	rs7463925	8	119676204	G	A	0.389766	0.961532	-0.183282	0.0231776	2.62241e-15	.	regulatory_region	No	No
seq.16900.29	seq.16900.29_6_37597254_38725092	cis	11	479	0.0136027	chr6:37604820:G:GCA	.	6	37604820	G	GCA	0.949587	0.629704	-0.0387684	0.063564	0.54192	.	intergenic	No	No
seq.16900.29	seq.16900.29_6_37597254_38725092	cis	10	2	0.602334	chr6:37634630:C:A	rs9366943	6	37634630	C	A	0.645992	0.950214	0.410083	0.0240887	5.46261e-65	MDGA1	3_prime_utr	No	No
seq.16900.29	seq.16900.29_6_37597254_38725092	cis	2	1	0.999464	chr6:37641965:C:T	rs804831	6	37641965	C	T	0.162046	0.998233	0.655906	0.02997	3.57273e-106	MDGA1	3_prime_utr	No	No
seq.16900.29	seq.16900.29_6_37597254_38725092	cis	6	1	0.999711	chr6:37646593:G:A	rs12662703	6	37646593	G	A	0.868858	0.930722	0.335902	0.0343937	1.56964e-22	MDGA1	intron	No	No
seq.16900.29	seq.16900.29_6_37597254_38725092	cis	3	1	1	chr6:37676277:A:C	rs4714092	6	37676277	A	C	0.135808	0.733473	0.958524	0.0380518	5.15229e-140	MDGA1	intron	No	No
seq.16900.29	seq.16900.29_6_37597254_38725092	cis	4	3	0.474773	chr6:37677736:T:C	rs12210919	6	37677736	T	C	0.951468	0.914294	-0.508943	0.0529	6.5298e-22	MDGA1	intron	No	No
seq.16900.29	seq.16900.29_6_37597254_38725092	cis	1	1	1	chr6:37698162:T:C	rs11966019	6	37698162	T	C	0.473696	0.940738	1.06895	0.023259	0	MDGA1	intron	No	No
seq.16913.8	seq.16913.8_6_166758437_167218366	cis	2	8	0.267858	chr6:166913613:C:T	rs6913013	6	166913613	C	T	0.0905729	0.855211	-0.551462	0.0422866	7.14661e-39	.	intergenic	No	Yes
seq.16913.8	seq.16913.8_6_166758437_167218366	cis	1	12	0.190579	chr6:166975757:C:T	rs57444856	6	166975757	C	T	0.591523	0.967422	-0.29549	0.022738	1.29808e-38	.	intron	No	No
seq.16914.104	seq.16914.104_5_140021416_141742672	cis	2	20	0.0807357	chr5:140626201:T:C	rs7721577	5	140626201	T	C	0.739633	0.975395	0.438386	0.0254614	1.95614e-66	.	regulatory_region	No	No
seq.16914.104	seq.16914.104_5_140021416_141742672	cis	1	1	0.972774	chr5:140632282:C:T	rs74587733	5	140632282	C	T	0.945314	0.996229	1.3492	0.0481263	6.18016e-173	CD14	missense	Yes	Yes
seq.16915.153	seq.16915.153_9_134912507_134991253	trans	1	8	0.460951	chr9:134963026:G:A	rs11103602	9	134963026	G	A	0.652785	0.947734	-0.346947	0.0238081	4.19276e-48	.	regulatory_region	No	No
seq.16918.198	seq.16918.198_4_185963406_186302473	cis	1	1	1	chr4:186082920:C:T	rs3775291	4	186082920	C	T	0.692506	0.993204	0.824215	0.0242808	1.44212e-252	TLR3	missense	Yes	Yes
seq.16919.1	seq.16919.1_2_119265598_119435772	cis	1	16	0.202158	chr2:119385235:G:A	rs6760826	2	119385235	G	A	0.765529	0.999244	0.191566	0.0260649	1.98793e-13	.	regulatory_region	No	No
seq.16926.44	seq.16926.44_2_3483933_3611733	trans	1	7	0.327697	chr2:3587016:C:T	rs4850046	2	3587016	C	T	0.728025	0.983704	-0.445423	0.0247171	1.3366e-72	.	intergenic	No	No
seq.16927.9	seq.16927.9_1_196047516_198564967	cis	3	68	0.19693	chr1:197039235:C:T	rs698859	1	197039235	C	T	0.822898	0.977375	-0.568102	0.0292528	5.18561e-84	F13B	3_prime_utr	No	No
seq.16927.9	seq.16927.9_1_196047516_198564967	cis	1	4	0.783262	chr1:197040378:G:C	rs12134960	1	197040378	G	C	0.333185	0.976639	0.578895	0.0238903	1.03753e-129	F13B	splice_acceptor	Yes	No
seq.16927.9	seq.16927.9_1_196047516_198564967	cis	2	2	0.599255	chr1:197092577:C:T	rs181003510	1	197092577	C	T	0.995869	0.874376	2.09573	0.184864	8.6457e-30	ASPM	intron	No	No
seq.17137.160	seq.17137.160_16_70026503_72873220	trans	1	1	0.999632	chr16:72113517:C:T	rs117891475	16	72113517	C	T	0.963654	0.996466	-0.732825	0.0545595	3.94457e-41	PMFBP1	intron	No	No
seq.17137.160	seq.17137.160_16_70026503_72873220	trans	2	76	0.092676	chr16:72114520:A:G	rs12445401	16	72114520	A	G	0.758277	0.958965	-0.139072	0.0241678	8.69341e-09	PMFBP1	intron	No	No
seq.17137.160	seq.17137.160_3_186651055_186778098	trans	1	3	0.685231	chr3:186727263:T:G	rs2304456	3	186727263	T	G	0.825912	0.9973	-0.358116	0.0265792	2.23872e-41	KNG1	missense	Yes	No
seq.17138.8	seq.17138.8_6_52638594_52955855	cis	1	41	0.164851	chr6:52779725:TAA:T	rs58807747	6	52779725	TAA	T	0.161823	0.764889	-0.597224	0.0335636	7.89587e-71	.	intergenic	No	No
seq.17140.57	seq.17140.57_11_104079892_104665171	cis	1	8	0.599984	chr11:104161952:T:A	rs57454103	11	104161952	T	A	0.721713	0.929938	0.229625	0.0256672	3.6779e-19	PDGFD	intron	No	No
seq.17140.57	seq.17140.57_8_105490253_105639316	trans	1	2	0.652397	chr8:105569300:A:T	rs6993770	8	105569300	A	T	0.616515	0.99883	0.208683	0.0227912	5.37032e-20	ZFPM2	intron	No	No
seq.17153.46	seq.17153.46_19_54667754_54893585	cis	2	1	1	chr19:54742075:C:G	rs35719984	19	54742075	C	G	0.876214	0.779533	0.446465	0.0346368	5.12979e-38	KIR2DL3	missense	Yes	Yes
seq.17153.46	seq.17153.46_19_54667754_54893585	cis	1	5	0.322206	chr19:54744332:C:G	rs35222638	19	54744332	C	G	0.890624	0.855218	-0.486263	0.0344736	3.51965e-45	KIR2DL3	intron	No	Yes
seq.17153.46	seq.17153.46_19_54667754_54893585	cis	3	64	0.0570081	chr19:54755753:G:A	rs4806538	19	54755753	G	A	0.967465	1	0.645686	0.0562741	1.78361e-30	KIR2DP1	intron	No	No
seq.17153.46	seq.17153.46_6_25458220_33930207	trans	4	16	0.0672572	chr6:31151603:G:A	rs1265111	6	31151603	G	A	0.864436	0.999775	0.419151	0.0329578	4.70869e-37	CCHCR1	intron	No	No
seq.17153.46	seq.17153.46_6_25458220_33930207	trans	1	7	0.270087	chr6:31272516:C:T	rs2524091	6	31272516	C	T	0.176852	0.995389	0.659687	0.0287067	7.34514e-117	.	non_coding_transcript_exon	No	No
seq.17153.46	seq.17153.46_6_25458220_33930207	trans	3	1	0.999999	chr6:31273282:CT:C	rs371992891	6	31273282	CT	C	0.948441	0.998627	0.655205	0.0492565	2.25632e-40	.	tf_binding_site	No	No
seq.17153.46	seq.17153.46_6_25458220_33930207	trans	2	1	0.994493	chr6:31434029:T:A	rs117884751	6	31434029	T	A	0.891892	0.959415	-0.34721	0.0361972	8.62581e-22	.	intergenic	No	No
seq.17156.72	seq.17156.72_13_35975814_36217683	cis	1	17	0.0957696	chr13:36078457:G:C	rs1926319	13	36078457	G	C	0.514745	0.971055	-0.195859	0.0223257	1.74261e-18	DCLK1	intron	No	No
seq.17156.72	seq.17156.72_1_223479857_224205734	trans	1	1	0.999958	chr1:223755834:C:G	rs1556780	1	223755834	C	G	0.74843	0.984256	0.407069	0.025864	8.19596e-56	CAPN2	intron	No	No
seq.17156.72	seq.17156.72_5_96202065_97570086	trans	2	13	0.231674	chr5:96653083:T:C	rs4400148	5	96653083	T	C	0.258171	0.902955	0.237658	0.0261619	1.04568e-19	CAST	intron	No	No
seq.17156.72	seq.17156.72_5_96202065_97570086	trans	1	20	0.162876	chr5:96660029:G:T	rs2351245	5	96660029	G	T	0.703612	0.99855	0.225652	0.02391	3.81593e-21	CAST	intron	No	No
seq.17161.1	seq.17161.1_1_20309555_21163302	cis	2	2	0.51265	chr1:20654241:G:A	rs138061134	1	20654241	G	A	0.991791	0.991433	1.28493	0.124214	4.43404e-25	DDOST	missense	Yes	Yes
seq.17161.1	seq.17161.1_1_20309555_21163302	cis	3	23	0.100515	chr1:20657992:C:CG	.	1	20657992	C	CG	0.187999	0.913474	-0.353879	0.0298624	2.14388e-32	DDOST	intron	No	No
seq.17161.1	seq.17161.1_1_20309555_21163302	cis	1	2	0.652127	chr1:20661022:G:A	rs117238433	1	20661022	G	A	0.975535	0.889123	1.48834	0.0762531	7.65949e-85	DDOST	intron	No	Yes
seq.17164.15	seq.17164.15_2_69136826_70302292	cis	1	6	0.193498	chr2:69754426:T:G	rs17036972	2	69754426	T	G	0.939082	0.976556	-0.568311	0.0462128	9.31751e-35	ANXA4	intron	No	No
seq.17164.15	seq.17164.15_2_69136826_70302292	cis	2	29	0.085204	chr2:69826684:T:C	rs11900749	2	69826684	T	C	0.815047	0.959714	0.346669	0.0291604	1.3605e-32	ANXA4	3_prime_utr	No	Yes
seq.17176.13	seq.17176.13_1_156686184_156856820	trans	1	36	0.117066	chr1:156776468:G:GT	.	1	156776468	G	GT	0.898032	0.971538	0.270177	0.0367011	1.81803e-13	PRCC	intron	No	No
seq.17224.12	seq.17224.12_9_91851670_92997325	cis	1	43	0.113183	chr9:92336430:A:G	rs7023004	9	92336430	A	G	0.843588	0.982	-0.418465	0.0310938	2.7574e-41	CENPP	intron	No	No
seq.17231.1	seq.17231.1_12_7278568_7646175	trans	1	24	0.0912791	chr12:7398626:G:C	rs7489145	12	7398626	G	C	0.832967	0.990735	0.437641	0.029985	3.00677e-48	CD163L1	intron	No	No
seq.17325.10	seq.17325.10_1_227844675_228677060	cis	1	70	0.1566	chr1:227985855:CAT:C	rs373374079	1	227985855	CAT	C	0.899417	0.954387	-0.30233	0.0376083	9.06358e-16	.	intergenic	No	No
seq.17327.3	seq.17327.3_14_92745038_93656142	trans	2	1	1	chr14:92932705:G:A	rs9658667	14	92932705	G	A	0.934688	0.92048	-0.674101	0.0467086	3.25237e-47	CHGA	missense	Yes	No
seq.17327.3	seq.17327.3_14_92745038_93656142	trans	1	1	0.984637	chr14:92932756:C:T	rs729940	14	92932756	C	T	0.800658	0.943279	0.465291	0.0283504	1.56531e-60	CHGA	missense	Yes	No
seq.17329.2	seq.17329.2_4_102217035_103772578	cis	4	3	0.797904	chr4:103027771:C:A	rs575786219	4	103027771	C	A	0.995964	0.910546	1.73693	0.183368	2.73527e-21	SLC9B2	intron	No	No
seq.17329.2	seq.17329.2_4_102217035_103772578	cis	1	1	0.998127	chr4:103086486:C:T	rs140766378	4	103086486	C	T	0.983028	0.994508	-1.93145	0.0865147	2.10863e-110	BDH2	missense	Yes	Yes
seq.17329.2	seq.17329.2_4_102217035_103772578	cis	2	3	0.903122	chr4:103086509:TTGA:T	rs371187119	4	103086509	TTGA	T	0.978043	0.74501	0.957802	0.0880378	1.44444e-27	BDH2	inframe_deletion	Yes	Yes
seq.17331.138	seq.17331.138_22_27749054_30685022	cis	2	1	1	chr22:29093013:T:C	rs5752865	22	29093013	T	C	0.574821	0.926015	-0.511822	0.0235121	4.61318e-105	KREMEN1	intron	No	No
seq.17331.138	seq.17331.138_22_27749054_30685022	cis	1	1	1	chr22:29121475:G:T	rs61751700	22	29121475	G	T	0.848562	0.998378	1.32497	0.0313116	0	KREMEN1	missense	Yes	Yes
seq.17332.3	seq.17332.3_1_34850636_36476372	cis	1	7	0.203978	chr1:36092018:G:A	rs2236387	1	36092018	G	A	0.704237	0.999704	-0.49268	0.0241749	2.52697e-92	ADPRS	missense	Yes	Yes
seq.17341.89	seq.17341.89_6_159604304_159856703	cis	1	71	0.0482522	chr6:159781135:G:A	rs2295899	6	159781135	G	A	0.824978	0.979888	0.252333	0.0292759	6.74683e-18	TCP1	intron	No	Yes
seq.17344.23	seq.17344.23_12_6556941_7449213	trans	1	1	1	chr12:7088974:C:T	rs3813728	12	7088974	C	T	0.877968	0.980301	-0.942639	0.0341394	8.09096e-168	C1R	missense	Yes	No
seq.17344.23	seq.17344.23_12_6556941_7449213	trans	2	1	1	chr12:7089608:C:T	rs1126605	12	7089608	C	T	0.663337	0.992235	0.282288	0.0230931	2.31579e-34	C1R	missense	Yes	No
seq.17345.12	seq.17345.12_18_75147951_75231915	cis	1	1	0.999955	chr18:75208954:C:A	rs200888830	18	75208954	C	A	0.958871	0.785808	0.642511	0.0618371	2.74284e-25	ZADH2	missense	Yes	Yes
seq.17350.13	seq.17350.13_3_129177642_130415613	trans	1	2	0.525691	chr3:129568506:C:T	rs142178239	3	129568506	C	T	0.987391	0.987593	-1.92272	0.0995216	3.67198e-83	PLXND1	intron	No	No
seq.17355.56	seq.17355.56_12_6927582_7446508	trans	1	1	0.99996	chr12:7088974:C:T	rs3813728	12	7088974	C	T	0.877968	0.980301	0.254041	0.0340646	8.80846e-14	C1R	missense	Yes	No
seq.17366.6	seq.17366.6_12_57139789_58106700	trans	1	5	0.319842	chr12:57450266:C:T	rs3741414	12	57450266	C	T	0.912276	0.999341	0.454443	0.0390332	2.50669e-31	INHBC	3_prime_utr	No	No
seq.17377.1	seq.17377.1_10_5019736_5327113	cis	1	1	1	chr10:5102576:C:T	rs62621365	10	5102576	C	T	0.935277	0.751853	0.75563	0.0523748	3.48177e-47	AKR1C3	missense	Yes	Yes
seq.17377.1	seq.17377.1_10_5019736_5327113	cis	4	137	0.0388676	chr10:5104392:A:AC	.	10	5104392	A	AC	0.171344	0.772797	0.249176	0.0330106	4.40758e-14	AKR1C3	intron	No	Yes
seq.17377.1	seq.17377.1_9_33583939_34555934	trans	1	6	0.370475	chr9:34107507:C:T	rs11557154	9	34107507	C	T	0.405618	0.999582	-0.273287	0.0227029	2.25684e-33	DCAF12	missense	Yes	No
seq.17383.4	seq.17383.4_15_81042495_81385849	cis	1	1	0.993134	chr15:81313314:C:T	rs183582044	15	81313314	C	T	0.989353	0.994263	1.28335	0.108532	2.91273e-32	STARD5	missense	Yes	Yes
seq.17383.4	seq.17383.4_15_81042495_81385849	cis	3	19	0.210571	chr15:81314908:A:C	rs4384571	15	81314908	A	C	0.784983	0.911605	0.286258	0.0282258	3.60662e-24	STARD5	intron	No	No
seq.17383.4	seq.17383.4_15_81042495_81385849	cis	2	1	1	chr15:81319380:A:G	rs148930399	15	81319380	A	G	0.995677	0.993751	1.83638	0.169427	2.25424e-27	STARD5	missense	Yes	Yes
seq.17384.110	seq.17384.110_17_27953262_28501658	trans	1	11	0.169915	chr17:28389898:G:T	rs4795434	17	28389898	G	T	0.288539	0.964176	-0.309238	0.0246376	3.90032e-36	SARM1	intron	No	No
seq.17391.10	seq.17391.10_10_6005268_6188956	cis	1	4	0.272064	chr10:6104299:C:T	rs11256771	10	6104299	C	T	0.872522	0.893217	0.250785	0.0348895	6.57506e-13	RBM17	intron	No	No
seq.17398.55	seq.17398.55_19_44832530_44938640	trans	1	3	0.866402	chr19:44908822:C:T	rs7412	19	44908822	C	T	0.921952	0.999722	-0.317824	0.0408949	7.74283e-15	APOE	missense	Yes	No
seq.17398.55	seq.17398.55_2_31342805_32845899	trans	1	124	0.205004	chr2:31910888:A:C	rs160797	2	31910888	A	C	0.673918	0.984216	-0.177424	0.0238369	9.822e-14	MEMO1	intron	No	No
seq.17400.71	seq.17400.71_17_27953262_28501658	trans	1	55	0.0729426	chr17:28343601:G:A	rs3093692	17	28343601	G	A	0.288923	0.959628	-0.213766	0.0246317	4.01051e-18	TNFAIP1	intron	No	No
seq.17404.5	seq.17404.5_2_20884274_21267203	trans	1	2	0.887266	chr2:21029662:G:A	rs13306194	2	21029662	G	A	0.878141	0.996416	-0.25764	0.0342644	5.51315e-14	APOB	missense	Yes	No
seq.17404.5	seq.17404.5_5_38916872_39727110	trans	1	2	0.652053	chr5:39334029:G:A	rs531631450	5	39334029	G	A	0.99247	0.955663	1.29672	0.131464	5.98136e-23	C9	intron	No	No
seq.17405.2	seq.17405.2_22_22201472_22405002	trans	1	12	0.159919	chr22:22341828:A:C	rs186979410	22	22341828	A	C	0.9902	0.983167	-1.17433	0.110123	1.50418e-26	.	intergenic	No	No
seq.17432.25	seq.17432.25_14_94107658_94348856	trans	1	79	0.0322657	chr14:94176625:C:T	rs1956456	14	94176625	C	T	0.598793	0.919784	-0.188621	0.0230464	2.73716e-16	PPP4R4	intron	No	No
seq.17435.43	seq.17435.43_17_27947035_28501658	trans	1	18	0.461918	chr17:28306322:T:G	rs6505076	17	28306322	T	G	0.746366	0.905179	0.205531	0.0266462	1.22574e-14	KRT18P55	intron	No	No
seq.17441.4	seq.17441.4_19_48583997_48761883	trans	1	1	1	chr19:48703374:A:T	rs1047781	19	48703374	A	T	0.547285	0.992041	0.248772	0.0222599	5.35797e-29	FUT2	missense	Yes	No
seq.17441.4	seq.17441.4_2_231922311_232615461	cis	1	14	0.210527	chr2:232454802:G:A	rs147000866	2	232454802	G	A	0.980343	0.857191	-0.65922	0.0869527	3.41979e-14	.	intergenic	No	Yes
seq.17441.4	seq.17441.4_9_133153627_133494915	trans	1	11	0.299822	chr9:133276163:T:TGGTGCAGGCGCAGGAAAAAATTGTGGCAATTCCTCA	rs1461780285	9	133276163	T	TGGTGCAGGCGCAGGAAAAAATTGTGGCAATTCCTCA	0.224498	0.969451	-0.372175	0.0274253	5.99101e-42	.	regulatory_region	No	No
seq.17454.15	seq.17454.15_8_105490253_105639316	trans	1	4	0.491236	chr8:105569300:A:T	rs6993770	8	105569300	A	T	0.616515	0.99883	0.196008	0.0228498	9.64495e-18	ZFPM2	intron	No	No
seq.17454.15	seq.17454.15_X_13546241_13697473	cis	1	6	0.243728	chrX:13571844:T:C	rs5978645	X	13571844	T	C	0.438688	0.634363	0.266811	0.0213171	6.08275e-36	EGFL6	intron	No	No
seq.17455.42	seq.17455.42_6_26988873_33875364	trans	4	4	0.370134	chr6:31934600:C:A	rs9332737	6	31934600	C	A	0.989435	0.977823	-0.911044	0.109068	6.6558e-17	C2	3_prime_utr	No	No
seq.17455.42	seq.17455.42_6_26988873_33875364	trans	1	11	0.243954	chr6:32127616:T:C	rs147860264	6	32127616	T	C	0.957377	0.97115	-0.449942	0.0573631	4.37321e-15	ATF6B	intron	No	No
seq.17456.53	seq.17456.53_19_48581885_48764454	trans	1	1	0.998976	chr19:48703374:A:T	rs1047781	19	48703374	A	T	0.547285	0.992041	0.235741	0.0205852	2.29879e-30	FUT2	missense	Yes	No
seq.17456.53	seq.17456.53_9_133049080_133543448	trans	2	12	0.378936	chr9:133256264:G:A	rs1053878	9	133256264	G	A	0.798422	0.998807	-0.469096	0.0280521	9.00949e-63	ABO	missense	Yes	No
seq.17456.53	seq.17456.53_9_133049080_133543448	trans	1	4	0.936961	chr9:133257521:T:TC	rs8176719	9	133257521	T	TC	0.564246	0.994798	-0.463835	0.0226645	4.3944e-93	ABO	frameshift	Yes	No
seq.17456.53	seq.17456.53_9_85493642_86529966	cis	1	8	0.418248	chr9:86094658:G:A	rs4338185	9	86094658	G	A	0.727351	0.959924	-0.628016	0.0250398	8.07235e-139	GOLM1	intron	No	No
seq.17456.53	seq.17456.53_9_85493642_86529966	cis	2	2	0.90509	chr9:86106603:A:G	rs7041227	9	86106603	A	G	0.179744	0.844453	-0.527161	0.0315638	1.2785e-62	.	regulatory_region	No	No
seq.17460.51	seq.17460.51_21_41368485_41503397	cis	1	7	0.669328	chr21:41426246:A:C	rs464138	21	41426246	A	C	0.425883	0.954045	0.384157	0.0225071	2.55564e-65	MX1	5_prime_utr	No	Yes
seq.17460.51	seq.17460.51_7_50199417_50330794	trans	1	2	0.510838	chr7:50266267:T:G	rs4917014	7	50266267	T	G	0.689427	0.999594	0.185252	0.023136	1.17463e-15	.	regulatory_region	No	No
seq.17467.1	seq.17467.1_19_44736404_45473732	trans	2	1	0.997187	chr19:44908684:T:C	rs429358	19	44908684	T	C	0.906567	0.990888	0.465732	0.0377161	4.97164e-35	APOE	missense	Yes	No
seq.17467.1	seq.17467.1_19_44736404_45473732	trans	1	1	0.999987	chr19:44908822:C:T	rs7412	19	44908822	C	T	0.921952	0.999722	-1.10453	0.0407116	4.29536e-162	APOE	missense	Yes	No
seq.17490.4	seq.17490.4_1_26103638_26397714	cis	1	52	0.0929193	chr1:26300121:C:T	rs12728971	1	26300121	C	T	0.549501	0.988596	-0.227337	0.0223596	2.77396e-24	UBXN11	intron	No	No
seq.17512.2	seq.17512.2_17_42122900_43848999	trans	1	4	0.46326	chr17:43076025:G:A	rs56295923	17	43076025	G	A	0.989818	0.907647	1.37633	0.11346	7.2778e-34	BRCA1	intron	No	No
seq.17513.11	seq.17513.11_10_80116308_80588580	cis	1	26	0.055597	chr10:80187084:C:T	rs2789695	10	80187084	C	T	0.672154	0.957104	-0.182072	0.023932	2.78612e-14	ANXA11	intron	No	Yes
seq.17515.6	seq.17515.6_12_101590115_101955075	trans	3	34	0.0531903	chr12:101695621:A:C	rs2559857	12	101695621	A	C	0.589517	0.968076	-0.176662	0.0229783	1.49211e-14	.	intergenic	No	No
seq.17515.6	seq.17515.6_12_101590115_101955075	trans	1	9	0.144023	chr12:101823942:C:A	rs10860794	12	101823942	C	A	0.410238	0.99976	0.233911	0.0227949	1.05003e-24	GNPTAB	intron	No	No
seq.17671.58	seq.17671.58_19_44736404_45568916	trans	1	1	1	chr19:44908822:C:T	rs7412	19	44908822	C	T	0.921952	0.999722	-1.40498	0.0406703	1.66341e-261	APOE	missense	Yes	No
seq.17672.184	seq.17672.184_6_118711160_120590195	trans	2	40	0.133759	chr6:119349502:T:G	rs4946409	6	119349502	T	G	0.680206	0.983992	-0.203223	0.023898	1.83569e-17	MAN1A1	intron	No	No
seq.17672.184	seq.17672.184_6_118711160_120590195	trans	1	10	0.242026	chr6:119628153:A:T	rs807299	6	119628153	A	T	0.863391	0.972	-0.397815	0.0326955	4.64195e-34	.	intron	No	No
seq.17672.184	seq.17672.184_6_118711160_120590195	trans	3	43	0.0682577	chr6:119655589:C:A	rs2064568	6	119655589	C	A	0.341182	0.940224	0.231696	0.0243064	1.53851e-21	.	intron	No	No
seq.17678.28	seq.17678.28_X_63642210_67707456	cis	1	2	0.502141	chrX:66003505:G:A	rs144470107	X	66003505	G	A	0.974682	0.589242	0.647083	0.0672068	6.07575e-22	.	intergenic	No	No
seq.17680.12	seq.17680.12_3_134747868_135106550	cis	2	13	0.151854	chr3:134807410:G:T	rs73227043	3	134807410	G	T	0.970718	0.992225	-0.553558	0.0655845	3.16301e-17	EPHB1	intron	No	No
seq.17680.12	seq.17680.12_3_134747868_135106550	cis	1	55	0.176292	chr3:134972487:CATTATATATTTATTATAAATATATATT:C	rs71997720	3	134972487	CATTATATATTTATTATAAATATATATT	C	0.799405	0.965462	-0.32583	0.0283452	1.39701e-30	EPHB1	intron	No	No
seq.17691.1	seq.17691.1_11_6592951_6703986	cis	1	13	0.149635	chr11:6619638:A:G	rs1800752	11	6619638	A	G	0.585941	0.969589	-0.198674	0.0224609	9.12641e-19	.	non_coding_transcript_exon	No	No
seq.17692.2	seq.17692.2_6_24890753_33943826	cis	4	9	0.222945	chr6:26366990:C:T	rs12199613	6	26366990	C	T	0.779841	0.999893	0.263957	0.0264132	1.62967e-23	BTN3A2	intron	No	No
seq.17692.2	seq.17692.2_6_24890753_33943826	cis	3	17	0.0921047	chr6:26367243:C:T	rs9688949	6	26367243	C	T	0.969138	0.998923	-0.542097	0.0635722	1.49865e-17	BTN3A2	intron	No	No
seq.17692.2	seq.17692.2_6_24890753_33943826	cis	2	65	0.128642	chr6:26369024:C:T	rs13191660	6	26369024	C	T	0.926055	0.979145	0.687775	0.0420354	3.58344e-60	BTN3A2	intron	No	No
seq.17692.2	seq.17692.2_6_24890753_33943826	cis	1	22	0.136916	chr6:26451660:T:C	rs6935678	6	26451660	T	C	0.948921	0.997765	0.676521	0.0497509	4.10582e-42	BTN3A3	splice_polypyrimidine_tract	No	No
seq.17702.53	seq.17702.53_14_106110170_106892543	trans	1	129	0.0213871	chr14:106713311:C:T	rs3814913	14	106713311	C	T	0.418392	0.965379	0.157123	0.0218593	6.57809e-13	.	intergenic	No	No
seq.17702.53	seq.17702.53_2_233230299_233934355	cis	2	4	0.434768	chr2:233698733:A:G	rs76518000	2	233698733	A	G	0.930919	0.902862	-0.417291	0.0460894	1.37911e-19	UGT1A6	intron	No	No
seq.17702.53	seq.17702.53_2_233230299_233934355	cis	4	32	0.142166	chr2:233728376:T:C	rs1983023	2	233728376	T	C	0.880353	0.984992	0.400878	0.0340506	5.3765e-32	UGT1A6	intron	No	No
seq.17702.53	seq.17702.53_2_233230299_233934355	cis	1	25	0.0844066	chr2:233728923:A:G	rs3806597	2	233728923	A	G	0.689237	0.983082	0.364103	0.0240249	6.99842e-52	UGT1A6	intron	No	No
seq.17736.105	seq.17736.105_1_196357589_197897629	trans	1	25	0.0782467	chr1:197072656:A:G	rs12023713	1	197072656	A	G	0.328803	0.976091	0.2501	0.0240868	2.95461e-25	.	intergenic	No	No
seq.17736.105	seq.17736.105_1_196357589_197897629	trans	3	121	0.0291995	chr1:197141184:T:TA	.	1	197141184	T	TA	0.201044	0.835278	0.274891	0.0303498	1.33598e-19	ASPM	intron	No	No
seq.17746.77	seq.17746.77_7_100632529_101543355	cis	1	1	1	chr7:101245098:C:T	rs139693088	7	101245098	C	T	0.965396	0.851174	0.690244	0.0654753	5.52841e-26	FIS1	intron	No	No
seq.17747.45	seq.17747.45_17_27990004_28501658	trans	1	23	0.115668	chr17:28376663:T:A	rs7212510	17	28376663	T	A	0.288664	0.964574	-0.180835	0.0245716	1.84544e-13	SARM1	intron	No	No
seq.17748.21	seq.17748.21_2_23637528_24468673	cis	2	7	0.671495	chr2:24102935:G:A	rs6733127	2	24102935	G	A	0.323735	0.903493	-0.246426	0.0249213	4.68598e-23	FAM228B	intron	No	No
seq.17748.21	seq.17748.21_2_23637528_24468673	cis	1	3	0.383935	chr2:24119662:G:A	rs1134516	2	24119662	G	A	0.953962	0.999743	0.868491	0.0537467	9.81974e-59	PFN4	synonymous	No	No
seq.17750.8	seq.17750.8_1_169105223_169564464	trans	1	2	0.948383	chr1:169538606:G:T	rs1557570	1	169538606	G	T	0.761437	0.980511	0.419279	0.0259817	1.39155e-58	F5	intron	No	No
seq.17765.3	seq.17765.3_15_74044958_77871242	cis	1	15	0.156416	chr15:75474473:C:T	rs142182539	15	75474473	C	T	0.896587	0.994499	0.80225	0.0361652	5.02343e-109	PTPN9	intron	No	Yes
seq.17765.3	seq.17765.3_15_74044958_77871242	cis	2	11	0.587178	chr15:75633251:G:A	rs11856606	15	75633251	G	A	0.732059	0.911004	-0.276729	0.0256004	3.10099e-27	.	intergenic	No	No
seq.17766.5	seq.17766.5_7_74408143_75550460	cis	1	1	0.997507	chr7:74781840:C:A	rs199789198	7	74781840	C	A	0.880416	0.944294	0.302048	0.0355741	2.05447e-17	NCF1	intron	No	No
seq.17770.42	seq.17770.42_22_22879148_22952235	trans	1	3	0.385137	chr22:22907933:G:C	rs5759523	22	22907933	G	C	0.826801	0.972261	0.37436	0.0289197	2.51362e-38	.	regulatory_region	No	No
seq.17771.35	seq.17771.35_5_40405123_41013933	trans	1	7	0.215108	chr5:40945906:A:G	rs183502652	5	40945906	A	G	0.908648	0.990355	0.282997	0.0380374	1.00716e-13	C7	intron	No	No
seq.17783.9	seq.17783.9_12_108975776_110489179	cis	1	68	0.109983	chr12:109453937:A:G	rs12578648	12	109453937	A	G	0.867399	0.970036	0.416462	0.0325573	1.82558e-37	KCTD10	intron	No	No
seq.17792.158	seq.17792.158_13_45821970_46197548	trans	1	1	0.999391	chr13:46055809:A:G	rs1926447	13	46055809	A	G	0.183418	0.998546	-1.21058	0.0285062	0	CPB2	missense	Yes	No
seq.17792.158	seq.17792.158_13_45821970_46197548	trans	2	14	0.264186	chr13:46060804:C:G	rs12428399	13	46060804	C	G	0.794696	0.997372	-0.426148	0.0268009	6.28782e-57	CPB2	intron	No	No
seq.17792.158	seq.17792.158_13_45821970_46197548	trans	4	8	0.722544	chr13:46064691:G:A	rs2277440	13	46064691	G	A	0.683605	0.91138	-0.355165	0.0245533	2.01326e-47	CPB2	synonymous	No	No
seq.17799.9	seq.17799.9_3_186630979_186690108	trans	1	1	0.999934	chr3:186672838:C:T	rs9898	3	186672838	C	T	0.477052	0.997391	-0.204007	0.0225387	1.41156e-19	HRG	missense	Yes	No
seq.17804.102	seq.17804.102_12_5959948_6072336	trans	1	2	0.586004	chr12:6019277:T:C	rs216311	12	6019277	T	C	0.275461	0.909264	0.28734	0.0239207	3.06549e-33	VWF	missense	Yes	No
seq.17804.102	seq.17804.102_17_27191724_29664077	trans	1	1	0.984328	chr17:28367840:G:A	rs704	17	28367840	G	A	0.281558	0.999105	-0.766728	0.0242565	2.76694e-219	VTN	missense	Yes	No
seq.17804.102	seq.17804.102_19_44832530_44943400	trans	1	5	0.44942	chr19:44899005:T:G	rs111784051	19	44899005	T	G	0.920428	0.994374	-0.289868	0.0376905	1.46285e-14	TOMM40	intron	No	No
seq.17816.58	seq.17816.58_17_27629547_28849360	trans	1	7	0.375724	chr17:28367840:G:A	rs704	17	28367840	G	A	0.281558	0.999105	-0.421089	0.0242503	1.53709e-67	VTN	missense	Yes	No
seq.17819.30	seq.17819.30_16_1349548_2669119	cis	2	1	0.989761	chr16:1827549:A:G	rs201750977	16	1827549	A	G	0.996101	0.907175	1.44062	0.186165	1.00693e-14	FAHD1	missense	Yes	Yes
seq.17819.30	seq.17819.30_16_1349548_2669119	cis	1	94	0.0326379	chr16:1858748:G:A	rs420681	16	1858748	G	A	0.15632	0.908828	-0.515884	0.0316786	1.26212e-59	MEIOB	intron	No	Yes
seq.17819.30	seq.17819.30_22_38463458_38859578	trans	1	90	0.075599	chr22:38704123:G:A	rs5757251	22	38704123	G	A	0.496411	0.999555	-0.193531	0.0214615	1.92265e-19	.	intergenic	No	No
seq.17820.170	seq.17820.170_2_3456483_3611729	trans	1	10	0.232834	chr2:3592552:C:T	rs6542680	2	3592552	C	T	0.730495	0.969516	0.228454	0.0251257	9.68278e-20	.	intergenic	No	No
seq.17826.341	seq.17826.341_1_247752918_248060093	trans	1	6	0.236836	chr1:247881693:C:T	rs12032513	1	247881693	C	T	0.846842	0.937053	-0.28289	0.0319805	9.09494e-19	.	intergenic	No	No
seq.17832.12	seq.17832.12_10_766275_1193928	cis	1	5	0.512266	chr10:1021725:C:T	rs3829165	10	1021725	C	T	0.437846	0.995255	0.205678	0.0222433	2.3142e-20	IDI2	intron	No	No
seq.17836.17	seq.17836.17_1_152922685_154756241	cis	2	21	0.0926337	chr1:153609927:G:A	rs9792913	1	153609927	G	A	0.34266	0.883493	-0.174135	0.0244061	9.68501e-13	S100A16	intron	No	No
seq.17836.17	seq.17836.17_1_152922685_154756241	cis	1	3	0.739429	chr1:153833254:G:A	rs191964477	1	153833254	G	A	0.993159	0.891708	1.3482	0.141408	1.51147e-21	GATAD2B	intron	No	No
seq.17836.17	seq.17836.17_9_133159469_133481085	trans	1	29	0.671778	chr9:133271062:G:A	rs1439183186	9	133271062	G	A	0.517212	0.871757	0.219156	0.0237817	3.10384e-20	ABO	intron	No	No
seq.17857.6	seq.17857.6_17_65882612_66329170	trans	1	2	0.503727	chr17:66212167:C:G	rs1801690	17	66212167	C	G	0.936819	0.99547	0.363173	0.0454051	1.25951e-15	APOH	missense	Yes	No
seq.18170.46	seq.18170.46_4_109443879_109910006	trans	1	2	0.926704	chr4:109746434:C:T	rs74817407	4	109746434	C	T	0.895298	0.995012	0.282713	0.0364184	8.30042e-15	CFI	missense	Yes	No
seq.18173.11	seq.18173.11_1_18911855_19497140	cis	1	1	0.970745	chr1:19285983:C:T	rs2231198	1	19285983	C	T	0.335117	0.998137	0.245387	0.0232708	5.36661e-26	AKR7A3	missense	Yes	Yes
seq.18174.79	seq.18174.79_3_33152812_34132222	cis	1	4	0.437909	chr3:33836234:C:T	rs151036803	3	33836234	C	T	0.985217	0.99619	1.01318	0.0929123	1.09421e-27	PDCD6IP	missense	Yes	Yes
seq.18174.79	seq.18174.79_3_33152812_34132222	cis	2	138	0.0256299	chr3:33870143:C:G	rs9842580	3	33870143	C	G	0.584061	0.959001	0.172532	0.0229584	5.69115e-14	.	intergenic	No	Yes
seq.18178.13	seq.18178.13_13_45912618_46134598	trans	1	21	0.137369	chr13:45981086:A:T	rs74072325	13	45981086	A	T	0.963148	0.983945	0.509863	0.0586801	3.661e-18	ZC3H13	intron	No	No
seq.18181.2	seq.18181.2_11_2286721_2418423	cis	1	3	0.779925	chr11:2403311:C:G	rs2234279	11	2403311	C	G	0.865917	0.988868	-0.26223	0.0327704	1.22405e-15	TSSC4	missense	Yes	Yes
seq.18187.16	seq.18187.16_5_40305412_41018455	trans	1	6	0.292682	chr5:40945908:A:G	rs187832723	5	40945908	A	G	0.908649	0.990367	0.345122	0.0383859	2.45301e-19	C7	intron	No	No
seq.18196.8	seq.18196.8_4_72584601_74168755	cis	1	4	0.675637	chr4:73355704:A:G	rs529262992	4	73355704	A	G	0.991149	0.460265	1.6076	0.17487	3.81593e-20	.	intergenic	No	Yes
seq.18215.5	seq.18215.5_5_157334343_157803957	cis	2	36	0.113671	chr5:157731174:CTGAT:C	rs147153355	5	157731174	CTGAT	C	0.877575	0.910183	-0.32832	0.0352864	1.3471e-20	.	regulatory_region	No	No
seq.18215.5	seq.18215.5_5_157334343_157803957	cis	1	1	0.992306	chr5:157737954:T:C	rs2270812	5	157737954	T	C	0.200391	0.996826	-0.41355	0.0275587	6.6896e-51	THG1L	missense	Yes	Yes
seq.18216.22	seq.18216.22_9_32776838_36574643	cis	2	1	0.959219	chr9:34658565:G:A	rs74968235	9	34658565	G	A	0.967832	0.960635	0.990419	0.0636459	1.33168e-54	IL11RA	missense	Yes	Yes
seq.18216.22	seq.18216.22_9_32776838_36574643	cis	1	1	1	chr9:34658655:G:A	rs117149170	9	34658655	G	A	0.962875	0.997785	1.22174	0.0584547	5.28324e-97	IL11RA	missense	Yes	Yes
seq.18218.48	seq.18218.48_2_68126322_68647900	cis	2	5	0.308006	chr2:68351885:C:T	rs17035342	2	68351885	C	T	0.926891	0.842253	0.582632	0.0466537	8.63376e-36	.	regulatory_region	No	No
seq.18218.48	seq.18218.48_2_68126322_68647900	cis	1	2	0.512409	chr2:68391596:C:G	rs17035420	2	68391596	C	G	0.940637	0.986628	0.605594	0.0470756	7.1499e-38	PLEK	intron	No	No
seq.18220.141	seq.18220.141_5_140070651_140971914	cis	1	28	0.0831093	chr5:140422816:GA:G	rs144213332	5	140422816	GA	G	0.411664	0.934722	-0.196257	0.0234606	5.99101e-17	ANKHD1	intron	No	Yes
seq.18222.34	seq.18222.34_9_128683517_129118449	cis	1	6	0.3027	chr9:129023090:G:T	rs17455517	9	129023090	G	T	0.851352	0.987473	0.273531	0.0311831	1.75873e-18	SH3GLB2	intron	No	No
seq.18224.11	seq.18224.11_16_89435993_90010902	cis	1	40	0.044243	chr16:89652712:A:G	rs76493153	16	89652712	A	G	0.494029	0.979235	0.216709	0.0223958	3.80102e-22	CHMP1A	intron	No	Yes
seq.18225.13	seq.18225.13_12_12936511_13162161	cis	1	9	0.329781	chr12:12975329:C:G	rs1941	12	12975329	C	G	0.989605	0.857596	1.55209	0.116937	3.32506e-40	HEBP1	missense	Yes	Yes
seq.18225.13	seq.18225.13_12_12936511_13162161	cis	2	13	0.283138	chr12:12993563:T:C	rs12815728	12	12993563	T	C	0.80797	0.965814	-0.226609	0.0282647	1.08044e-15	HEBP1	intron	No	No
seq.18231.147	seq.18231.147_1_196240204_197266824	trans	1	21	0.0911791	chr1:196727803:G:A	rs1410996	1	196727803	G	A	0.571136	0.999902	-0.188145	0.0225459	7.12033e-17	CFH	intron	No	No
seq.18231.147	seq.18231.147_20_62196039_62421902	trans	1	27	0.07377	chr20:62345988:T:C	rs4925386	20	62345988	T	C	0.249433	0.999577	-0.191728	0.0251842	2.67793e-14	LAMA5	intron	No	No
seq.18233.10	seq.18233.10_12_7389550_7704464	trans	2	26	0.116315	chr12:7494129:A:G	rs6488352	12	7494129	A	G	0.392453	0.970087	0.168126	0.0224102	6.27625e-14	CD163	intron	No	No
seq.18233.10	seq.18233.10_12_7389550_7704464	trans	1	199	0.0259119	chr12:7574948:T:C	rs2080125	12	7574948	T	C	0.385564	0.954723	0.216407	0.0230392	5.83176e-21	.	regulatory_region	No	No
seq.18233.10	seq.18233.10_16_58509627_58945690	cis	1	1	0.99999	chr16:58730951:C:A	rs73550818	16	58730951	C	A	0.563531	0.933918	-0.169578	0.022921	1.3788e-13	GOT2	intron	No	No
seq.18241.18	seq.18241.18_3_98539826_98744166	cis	1	1	0.995387	chr3:98580104:T:TTAAGAA	.	3	98580104	T	TTAAGAA	0.331838	0.910049	0.208985	0.0244798	1.37689e-17	CPOX	3_prime_utr	No	No
seq.18243.9	seq.18243.9_1_46860021_47630648	cis	2	61	0.0224899	chr1:47267448:T:C	rs74198106	1	47267448	T	C	0.962669	0.965863	0.554027	0.0591515	7.51623e-21	STIL	intron	No	Yes
seq.18243.9	seq.18243.9_1_46860021_47630648	cis	1	1	1	chr1:47368537:G:T	rs35687416	1	47368537	G	T	0.883643	0.998321	0.496769	0.0350817	1.61176e-45	CMPK1	missense	Yes	Yes
seq.18244.1	seq.18244.1_10_72000197_74489655	cis	1	2	0.755776	chr10:73378933:C:T	rs3750575	10	73378933	C	T	0.961769	0.999389	1.13067	0.0566327	1.11301e-88	ANXA7	missense	Yes	Yes
seq.18259.15	seq.18259.15_12_6874617_7248620	trans	1	3	0.46216	chr12:7062357:C:T	rs11064497	12	7062357	C	T	0.919773	0.997789	0.309387	0.0402439	1.49692e-14	C1S	intron	No	No
seq.18268.5	seq.18268.5_12_8924087_9604765	trans	1	1	1	chr12:9165188:A:G	rs2277413	12	9165188	A	G	0.446101	0.994616	0.204513	0.0220382	1.69551e-20	PZP	missense	Yes	No
seq.18270.10	seq.18270.10_5_40100881_41104630	trans	1	5	0.244056	chr5:40945908:A:G	rs187832723	5	40945908	A	G	0.908649	0.990367	0.35393	0.0380279	1.31341e-20	C7	intron	No	No
seq.18271.43	seq.18271.43_3_46860808_53124975	trans	1	33	0.0652895	chr3:49629531:C:A	rs1873625	3	49629531	C	A	0.936991	0.997536	0.7336	0.045668	4.5772e-58	BSN	intron	No	No
seq.18275.5	seq.18275.5_19_44814773_44943400	trans	1	2	0.892748	chr19:44908822:C:T	rs7412	19	44908822	C	T	0.921952	0.999722	0.456105	0.0373805	3.04439e-34	APOE	missense	Yes	No
seq.18275.5	seq.18275.5_2_20641746_21376578	trans	1	1	1	chr2:21029662:G:A	rs13306194	2	21029662	G	A	0.878141	0.996416	0.925083	0.0335915	5.97035e-167	APOB	missense	Yes	No
seq.18275.5	seq.18275.5_2_20641746_21376578	trans	2	3	0.573131	chr2:21036740:A:G	rs520354	2	21036740	A	G	0.170008	0.924317	-0.226507	0.0306162	1.37975e-13	APOB	intron	No	No
seq.18277.28	seq.18277.28_7_94839529_95451538	trans	1	7	0.260516	chr7:95308945:A:G	rs2057681	7	95308945	A	G	0.373238	0.999862	-0.179409	0.0227479	3.09956e-15	PON1	intron	No	No
seq.18280.29	seq.18280.29_14_30980255_31923899	cis	1	22	0.109245	chr14:31462597:C:T	rs55864289	14	31462597	C	T	0.690155	0.970096	0.257265	0.0242177	2.32916e-26	.	regulatory_region	No	No
seq.18286.3	seq.18286.3_12_6846599_7319924	trans	1	1	1	chr12:7089608:C:T	rs1126605	12	7089608	C	T	0.663337	0.992235	-0.557743	0.0230313	1.48252e-129	C1R	missense	Yes	No
seq.18286.3	seq.18286.3_12_6846599_7319924	trans	2	1	0.973609	chr12:7099065:A:C	rs755893982	12	7099065	A	C	0.997066	0.893665	-2.51355	0.213833	6.67882e-32	C1RL	intron	No	No
seq.18289.16	seq.18289.16_17_35453633_36162903	cis	3	5	0.288258	chr17:36001503:G:A	rs2293788	17	36001503	G	A	0.94071	0.899048	0.565579	0.050109	1.5216e-29	CCL15	5_prime_utr	No	No
seq.18289.16	seq.18289.16_17_35453633_36162903	cis	1	2	0.635677	chr17:36001607:C:CAGGGCAG	.	17	36001607	C	CAGGGCAG	0.701216	0.971645	-1.23094	0.0249413	0	.	non_coding_transcript_exon	No	No
seq.18289.16	seq.18289.16_17_35453633_36162903	cis	2	67	0.03988	chr17:36010371:C:T	rs1734957	17	36010371	C	T	0.970816	0.982569	-1.12602	0.0676303	3.04719e-62	.	non_coding_transcript_exon	No	No
seq.18295.102	seq.18295.102_9_36908050_37800935	cis	1	1	1	chr9:37429750:G:A	rs200106110	9	37429750	G	A	0.990511	0.989889	1.3366	0.114092	1.06586e-31	GRHPR	missense	Yes	Yes
seq.18299.13	seq.18299.13_11_64971397_65386230	trans	1	15	0.145397	chr11:65180806:A:C	rs3953797	11	65180806	A	C	0.705962	0.989268	-0.196694	0.0243652	6.87385e-16	CAPN1	intron	No	No
seq.18299.13	seq.18299.13_1_223479857_224205734	trans	1	1	0.992594	chr1:223755834:C:G	rs1556780	1	223755834	C	G	0.74843	0.984256	0.293045	0.0256037	2.47799e-30	CAPN2	intron	No	No
seq.18299.13	seq.18299.13_3_186643018_186776151	trans	2	3	0.462298	chr3:186727263:T:G	rs2304456	3	186727263	T	G	0.825912	0.9973	0.248888	0.0288183	5.79696e-18	KNG1	missense	Yes	No
seq.18299.13	seq.18299.13_3_186643018_186776151	trans	1	6	0.246888	chr3:186742138:T:C	rs710446	3	186742138	T	C	0.699664	0.999517	-0.211798	0.0236412	3.28095e-19	KNG1	missense	Yes	No
seq.18301.10	seq.18301.10_10_7663597_8038849	trans	1	15	0.181961	chr10:7727843:A:C	rs41290289	10	7727843	A	C	0.994919	0.972167	-1.79057	0.150723	1.50661e-32	ITIH2	intron	No	No
seq.18301.10	seq.18301.10_6_25028577_33538736	trans	1	71	0.0372242	chr6:29881729:C:T	rs75029704	6	29881729	C	T	0.829852	0.999354	-0.581487	0.0290964	7.46105e-89	.	intron	No	No
seq.18304.19	seq.18304.19_17_27953262_28501658	trans	2	60	0.0476455	chr17:28318727:C:G	rs8064654	17	28318727	C	G	0.770625	0.988023	0.348119	0.0260217	8.12831e-41	.	regulatory_region	No	No
seq.18304.19	seq.18304.19_17_27953262_28501658	trans	1	19	0.096626	chr17:28376663:T:A	rs7212510	17	28376663	T	A	0.288664	0.964574	-0.347819	0.0243692	3.22849e-46	SARM1	intron	No	No
seq.18307.71	seq.18307.71_1_56551892_57517612	trans	1	1	1	chr1:56940892:C:G	rs200077558	1	56940892	C	G	0.992895	0.99184	-2.45077	0.134422	2.88005e-74	C8B	missense	Yes	No
seq.18307.71	seq.18307.71_20_38329811_38545797	trans	1	3	0.828882	chr20:38355355:G:T	rs2232591	20	38355355	G	T	0.99533	0.99144	-1.35748	0.164348	1.45982e-16	LBP	missense	Yes	No
seq.18308.30	seq.18308.30_11_116616384_117239541	trans	1	2	0.58651	chr11:116791863:C:T	rs651821	11	116791863	C	T	0.276323	0.999837	0.19458	0.0244808	1.89104e-15	APOA5	5_prime_utr	No	No
seq.18308.30	seq.18308.30_19_44842486_44942990	trans	1	2	0.542054	chr19:44912921:G:T	rs483082	19	44912921	G	T	0.814264	0.999918	0.286216	0.0284415	8.02417e-24	.	regulatory_region	No	No
seq.18315.38	seq.18315.38_3_187293672_187454125	cis	1	1	1	chr3:187375904:G:A	rs1878861	3	187375904	G	A	0.279559	0.871211	0.282251	0.0261755	4.14095e-27	.	intergenic	No	No
seq.18319.7	seq.18319.7_11_34639642_35151939	cis	1	125	0.0481383	chr11:34934932:TA:T	rs60682931	11	34934932	TA	T	0.880642	0.95017	-0.404465	0.0352138	1.55203e-30	PDHX	intron	No	Yes
seq.18319.7	seq.18319.7_11_34639642_35151939	cis	2	155	0.0132164	chr11:34959015:A:G	rs2732551	11	34959015	A	G	0.276203	0.939735	0.259523	0.0257548	7.00487e-24	PDHX	intron	No	No
seq.18322.15	seq.18322.15_17_27122825_29664077	trans	1	9	0.182855	chr17:28391158:T:A	rs6505079	17	28391158	T	A	0.288611	0.964453	-0.434518	0.0243519	3.25837e-71	SARM1	intron	No	No
seq.18322.15	seq.18322.15_6_46191242_46958731	trans	1	1	0.981438	chr6:46709361:C:A	rs76863441	6	46709361	C	A	0.942607	0.998622	0.327173	0.0452773	4.97508e-13	PLA2G7	missense	Yes	No
seq.18331.3	seq.18331.3_4_75910595_76270880	trans	1	2	0.920853	chr4:76189879:C:T	rs12512579	4	76189879	C	T	0.568676	0.989587	-0.215231	0.0225579	1.41059e-21	SCARB2	intron	No	No
seq.18336.31	seq.18336.31_11_116616384_117239541	trans	1	2	0.746011	chr11:116791863:C:T	rs651821	11	116791863	C	T	0.276323	0.999837	0.243719	0.0241507	6.01866e-24	APOA5	5_prime_utr	No	No
seq.18336.31	seq.18336.31_19_44842486_44942990	trans	2	1	0.999987	chr19:44908684:T:C	rs429358	19	44908684	T	C	0.906567	0.990888	0.50678	0.0380389	1.70883e-40	APOE	missense	Yes	No
seq.18340.2	seq.18340.2_12_7361103_7540565	trans	1	38	0.0463069	chr12:7384171:T:TAA	.	12	7384171	T	TAA	0.835542	0.945825	0.221634	0.0299792	1.43648e-13	CD163L1	intron	No	No
seq.18340.2	seq.18340.2_1_149943037_152021320	cis	1	5	0.743027	chr1:151401549:T:C	rs4603	1	151401549	T	C	0.605679	0.999086	0.425912	0.0223774	9.05733e-81	PSMB4	missense	Yes	Yes
seq.18342.2	seq.18342.2_9_77884364_78312154	cis	1	2	0.797061	chr9:78297199:G:C	rs2277148	9	78297199	G	C	0.301219	0.925782	-0.201451	0.0250171	8.10961e-16	PSAT1	5_prime_utr	No	No
seq.18343.10	seq.18343.10_22_22297261_22384360	trans	1	2	0.781038	chr22:22357438:C:T	.	22	22357438	C	T	0.815132	1	0.27395	0.0284764	6.56901e-22	.	tf_binding_site	No	No
seq.18375.28	seq.18375.28_17_27953262_28478017	trans	1	13	0.247427	chr17:28367840:G:A	rs704	17	28367840	G	A	0.281558	0.999105	0.247647	0.0243479	2.66624e-24	VTN	missense	Yes	No
seq.18381.16	seq.18381.16_12_107785769_114598116	cis	1	4	0.585544	chr12:111803962:G:A	rs671	12	111803962	G	A	0.785946	0.998384	0.948487	0.0272558	2.48313e-265	ALDH2	missense	Yes	Yes
seq.18382.109	seq.18382.109_12_6835460_7446508	trans	1	1	1	chr12:7088974:C:T	rs3813728	12	7088974	C	T	0.877968	0.980301	0.768819	0.0347705	2.46604e-108	C1R	missense	Yes	No
seq.18382.109	seq.18382.109_12_6835460_7446508	trans	2	1	1	chr12:7089608:C:T	rs1126605	12	7089608	C	T	0.663337	0.992235	0.172896	0.02352	1.96698e-13	C1R	missense	Yes	No
seq.18392.19	seq.18392.19_17_58153947_59175511	trans	1	5	0.470366	chr17:58307391:C:T	rs62084578	17	58307391	C	T	0.891211	0.974042	0.320866	0.0361112	6.36502e-19	TSPOAP1	intron	No	No
seq.18395.5	seq.18395.5_2_3483933_3611729	trans	1	8	0.374208	chr2:3592552:C:T	rs6542680	2	3592552	C	T	0.730495	0.969516	0.282829	0.0252756	4.57404e-29	.	intergenic	No	No
seq.18397.5	seq.18397.5_10_5003090_5327177	cis	1	63	0.228813	chr10:5217078:G:C	rs17134589	10	5217078	G	C	0.902824	0.970561	0.580762	0.0373926	2.12373e-54	AKR1C4	intron	No	Yes
seq.18401.18	seq.18401.18_11_43607064_44014475	cis	1	2	0.873766	chr11:43901546:C:T	rs2271815	11	43901546	C	T	0.96724	0.997167	0.441636	0.0613887	6.28782e-13	ALKBH3	missense	Yes	Yes
seq.18409.61	seq.18409.61_5_40100881_41258814	trans	1	5	0.220548	chr5:40943416:A:C	rs79241415	5	40943416	A	C	0.907853	0.9943	0.53396	0.0376257	1.03633e-45	C7	intron	No	No
seq.18415.16	seq.18415.16_17_27953262_28457565	trans	1	14	0.151897	chr17:28349109:C:T	rs13469	17	28349109	C	T	0.280788	0.999652	-0.212289	0.0244298	3.63245e-18	POLDIP2	synonymous	No	No
seq.18429.10	seq.18429.10_19_48581885_48764454	trans	1	1	0.999999	chr19:48703374:A:T	rs1047781	19	48703374	A	T	0.547285	0.992041	0.223229	0.0220211	3.78355e-24	FUT2	missense	Yes	No
seq.18429.10	seq.18429.10_9_133155599_133543074	trans	1	24	0.0567372	chr9:133257567:T:C	rs75179845	9	133257567	T	C	0.781117	0.996882	-0.262777	0.0268588	1.32343e-22	ABO	intron	No	No
seq.18429.10	seq.18429.10_9_133155599_133543074	trans	2	12	0.184689	chr9:133271182:T:C	rs550057	9	133271182	T	C	0.223741	0.979752	-0.224221	0.0270316	1.08818e-16	ABO	intron	No	No
seq.18817.50	seq.18817.50_14_105836173_106892740	trans	1	56	0.0301564	chr14:106634215:C:T	rs57080270	14	106634215	C	T	0.821931	0.987182	-0.276215	0.0283844	2.21871e-22	.	intergenic	No	No
seq.18819.21	seq.18819.21_11_16969317_17413164	trans	1	9	0.234467	chr11:17311636:G:A	rs2521999	11	17311636	G	A	0.644502	0.963827	0.23687	0.0237293	1.8239e-23	NUCB2	intron	No	No
seq.18819.21	seq.18819.21_5_122661783_123229162	cis	1	1	0.999979	chr5:123024708:T:C	rs17388251	5	123024708	T	C	0.955228	0.999889	0.55638	0.0541102	8.46253e-25	PPIC	intron	No	No
seq.18821.9	seq.18821.9_12_6914660_7248620	trans	2	3	0.53275	chr12:7062357:C:T	rs11064497	12	7062357	C	T	0.919773	0.997789	0.324205	0.0404466	1.09572e-15	C1S	intron	No	No
seq.18821.9	seq.18821.9_12_6914660_7248620	trans	1	1	1	chr12:7088974:C:T	rs3813728	12	7088974	C	T	0.877968	0.980301	-0.319493	0.0347502	3.7853e-20	C1R	missense	Yes	No
seq.18830.1	seq.18830.1_1_160728204_161224172	cis	1	18	0.117331	chr1:160907197:G:A	rs11265518	1	160907197	G	A	0.948256	0.97343	-0.898388	0.0506589	2.28823e-70	.	intergenic	No	No
seq.18831.6	seq.18831.6_3_65952401_66658538	cis	2	2	0.786189	chr3:66383369:G:A	rs151188219	3	66383369	G	A	0.992899	0.918196	-2.12225	0.131939	3.24713e-58	LRIG1	missense	Yes	Yes
seq.18831.6	seq.18831.6_3_65952401_66658538	cis	1	1	1	chr3:66384219:T:C	rs2306272	3	66384219	T	C	0.28028	0.997455	0.761338	0.0242909	1.22744e-215	LRIG1	missense	Yes	Yes
seq.18839.24	seq.18839.24_8_132600034_132977251	cis	1	108	0.0207459	chr8:132893891:G:C	rs16893332	8	132893891	G	C	0.901496	0.998093	-0.33041	0.037068	4.93969e-19	TG	missense	Yes	Yes
seq.18842.24	seq.18842.24_7_94445954_95667564	trans	1	5	0.373208	chr7:95308134:T:C	rs662	7	95308134	T	C	0.373264	0.999956	-0.51569	0.0229589	9.88553e-112	PON1	missense	Yes	No
seq.18864.7	seq.18864.7_19_11876795_12417485	trans	1	2	0.664806	chr19:12391643:A:G	rs4804669	19	12391643	A	G	0.479746	0.859966	0.226835	0.0231565	1.17436e-22	ZNF799	missense	Yes	No
seq.18864.7	seq.18864.7_9_33523063_34519986	cis	1	8	0.271256	chr9:33806028:CA:C	rs74180505	9	33806028	CA	C	0.835177	0.98998	0.574204	0.0297468	5.06407e-83	UBE2R2-AS1	intron	No	No
seq.18864.7	seq.18864.7_9_33523063_34519986	cis	2	18	0.26182	chr9:34063164:C:T	rs10758238	9	34063164	C	T	0.675652	0.985355	0.224238	0.0239863	8.88178e-21	.	intergenic	No	No
seq.18871.24	seq.18871.24_9_131030209_131277772	cis	4	17	0.337866	chr9:131067485:G:A	rs12551970	9	131067485	G	A	0.406769	0.927406	0.163465	0.02292	9.89464e-13	LAMC3	intron	No	No
seq.18871.24	seq.18871.24_9_131030209_131277772	cis	1	18	0.270701	chr9:131098141:G:C	rs11244283	9	131098141	G	C	0.884157	0.997312	0.331629	0.0346005	9.28966e-22	AIF1L	intron	No	No
seq.18871.24	seq.18871.24_9_131030209_131277772	cis	2	23	0.169014	chr9:131105512:A:G	rs1359747	9	131105512	A	G	0.679939	0.966375	-0.198575	0.0239246	1.04064e-16	AIF1L	intron	No	Yes
seq.18873.8	seq.18873.8_11_126148546_126429665	trans	1	27	0.073724	chr11:126241196:G:A	rs657361	11	126241196	G	A	0.961528	0.999598	0.424658	0.0571086	1.03801e-13	FAM118B	intron	No	No
seq.18873.8	seq.18873.8_11_126148546_126429665	trans	3	26	0.132766	chr11:126318391:A:C	rs684063	11	126318391	A	C	0.346199	0.961044	-0.147211	0.0234757	3.59236e-10	DCPS	intron	No	No
seq.18873.8	seq.18873.8_8_60228070_60904796	trans	1	26	0.175631	chr8:60811218:C:T	rs6994642	8	60811218	C	T	0.857585	0.974512	-0.238897	0.031836	6.19013e-14	CHD7	intron	No	No
seq.18875.125	seq.18875.125_12_47874704_49062318	cis	3	1	0.99996	chr12:48004440:G:A	rs3803182	12	48004440	G	A	0.331988	0.928622	-0.185065	0.0242783	2.48542e-14	COL2A1	5_prime_utr	No	No
seq.18875.125	seq.18875.125_12_47874704_49062318	cis	2	2	0.779094	chr12:48028706:G:A	rs2408954	12	48028706	G	A	0.84467	0.98369	0.53143	0.0304798	4.44017e-68	.	regulatory_region	No	No
seq.18875.125	seq.18875.125_12_47874704_49062318	cis	1	41	0.146292	chr12:48031452:G:A	rs2269936	12	48031452	G	A	0.704537	0.990592	-0.477613	0.024576	3.97558e-84	.	regulatory_region	No	No
seq.18878.15	seq.18878.15_15_32397740_32882989	cis	2	1	0.999997	chr15:32709533:T:A	rs58658771	15	32709533	T	A	0.358567	0.956976	-0.667289	0.0232714	7.99834e-181	.	intergenic	No	No
seq.18878.15	seq.18878.15_15_32397740_32882989	cis	1	1	0.965333	chr15:32718211:G:A	rs2293582	15	32718211	G	A	0.514563	0.979703	-0.777228	0.0222026	1.81134e-268	GREM1	intron	No	No
seq.18878.15	seq.18878.15_15_32397740_32882989	cis	4	6	0.290194	chr15:32720162:A:G	rs78991407	15	32720162	A	G	0.787071	0.999789	0.425713	0.0267573	5.38766e-57	GREM1	intron	No	No
seq.18878.15	seq.18878.15_9_114285719_114536579	trans	1	1	1	chr9:114331659:G:C	rs12685968	9	114331659	G	C	0.946918	0.997557	-0.485415	0.0428838	1.05293e-29	ORM2	missense	Yes	No
seq.18880.81	seq.18880.81_17_61893219_62766830	trans	1	12	0.334663	chr17:62643341:A:AG	rs57932606	17	62643341	A	AG	0.208525	0.829885	0.227929	0.0300209	3.14123e-14	MRC2	intron	No	No
seq.18882.7	seq.18882.7_3_139761959_140056233	cis	1	4	0.534527	chr3:139893404:C:A	rs72632308	3	139893404	C	A	0.666659	0.953192	0.234832	0.0241985	2.88868e-22	.	intergenic	No	No
seq.18882.7	seq.18882.7_3_140550356_140872606	cis	1	13	0.126928	chr3:140686208:T:C	rs9810295	3	140686208	T	C	0.717139	0.958714	0.198251	0.0247944	1.28736e-15	TRIM42	intron	No	No
seq.18884.22	seq.18884.22_1_77370930_78440807	cis	1	6	0.508817	chr1:78053255:A:G	rs7537908	1	78053255	A	G	0.601771	0.998581	0.213663	0.0227951	7.03558e-21	GIPC2	intron	No	No
seq.18891.98	seq.18891.98_7_94445954_95520858	trans	1	1	1	chr7:95311470:T:C	rs13306698	7	95311470	T	C	0.913881	0.997611	0.485552	0.0392973	4.52898e-35	PON1	missense	Yes	No
seq.18892.48	seq.18892.48_1_196247763_197333858	trans	1	11	0.184895	chr1:196665976:G:A	rs529825	1	196665976	G	A	0.605925	0.973784	-0.179195	0.0228397	4.30328e-15	CFH	intron	No	No
seq.18895.54	seq.18895.54_1_108991377_109771309	cis	2	1	0.999865	chr1:109648984:T:C	rs77566028	1	109648984	T	C	0.862796	0.918019	-0.458191	0.033456	1.08243e-42	.	intergenic	No	No
seq.18895.54	seq.18895.54_1_108991377_109771309	cis	5	8	0.283509	chr1:109677464:C:G	rs12024479	1	109677464	C	G	0.704984	0.991912	-0.43042	0.0241725	6.32412e-71	GSTM2	intron	No	No
seq.18895.54	seq.18895.54_1_108991377_109771309	cis	1	9	0.207141	chr1:109704618:C:A	rs11101986	1	109704618	C	A	0.333677	0.842321	0.513191	0.0254258	1.35769e-90	GSTM2	intron	No	No
seq.18899.82	seq.18899.82_19_44902234_45215312	trans	1	1	1	chr19:44945208:T:G	rs5167	19	44945208	T	G	0.433886	0.986256	-0.556539	0.02189	1.35831e-142	APOC4	missense	Yes	No
seq.18900.37	seq.18900.37_11_116632465_117239541	trans	1	2	0.504776	chr11:116791863:C:T	rs651821	11	116791863	C	T	0.276323	0.999837	0.206794	0.0245542	3.70339e-17	APOA5	5_prime_utr	No	No
seq.18910.45	seq.18910.45_19_15448785_15516707	trans	1	6	0.353025	chr19:15470494:AC:A	rs149133617	19	15470494	AC	A	0.732422	0.896402	0.190162	0.0256173	1.1434e-13	PGLYRP2	intron	No	No
seq.18916.25	seq.18916.25_20_3095464_3817474	cis	2	4	0.732177	chr20:3212235:A:G	rs59835378	20	3212235	A	G	0.705568	0.98216	-0.511716	0.024056	2.06776e-100	ITPA	intron	No	No
seq.18916.25	seq.18916.25_20_3095464_3817474	cis	1	1	0.999913	chr20:3213527:G:A	rs67002563	20	3213527	G	A	0.84242	0.989305	1.29489	0.0300404	0	ITPA	intron	No	No
seq.18916.25	seq.18916.25_20_3095464_3817474	cis	3	13	0.358672	chr20:3228366:C:T	rs58757394	20	3228366	C	T	0.890807	0.961972	-0.270386	0.03603	6.16737e-14	SLC4A11	splice_polypyrimidine_tract	No	No
seq.18921.30	seq.18921.30_X_21803905_22065347	cis	1	9	0.181735	chrX:22021818:G:A	rs178676	X	22021818	G	A	0.789563	0.918347	0.235628	0.0232591	4.04203e-24	.	regulatory_region	No	No
seq.18921.30	seq.18921.30_X_21803905_22065347	cis	2	26	0.104633	chrX:22022704:T:C	rs1794348	X	22022704	T	C	0.660109	0.86937	0.208246	0.0202667	9.10961e-25	.	intergenic	No	No
seq.18922.27	seq.18922.27_17_7354390_7805986	cis	1	7	0.553512	chr17:7566010:T:C	rs4542712	17	7566010	T	C	0.806177	0.988079	-0.282817	0.0287048	6.67882e-23	SENP3	intron	No	Yes
seq.18925.24	seq.18925.24_1_169109441_169562615	trans	1	40	0.077637	chr1:169514323:T:C	rs6027	1	169514323	T	C	0.979157	0.996733	0.558843	0.0775604	5.79295e-13	F5	missense	Yes	No
seq.18927.14	seq.18927.14_17_27983270_28501658	trans	1	23	0.067023	chr17:28386951:C:T	rs967645	17	28386951	C	T	0.289126	0.963224	-0.184313	0.0243596	3.83796e-14	SARM1	intron	No	No
seq.18931.40	seq.18931.40_14_94085550_94348856	trans	1	90	0.0410902	chr14:94290113:T:A	rs2232700	14	94290113	T	A	0.408112	0.999662	-0.205089	0.0222713	3.30293e-20	SERPINA10	missense	Yes	No
seq.18932.84	seq.18932.84_22_22284565_22409150	trans	1	55	0.19977	chr22:22358119:T:G	rs5757973	22	22358119	T	G	0.198904	0.903626	-0.262778	0.0288464	8.2718e-20	IGLV1-47	missense	Yes	No
seq.18935.14	seq.18935.14_3_119546778_119813366	trans	2	50	0.0547709	chr3:119604166:A:G	rs1525838	3	119604166	A	G	0.553974	0.862121	-0.330965	0.02393	1.66725e-43	PLA1A	intron	No	No
seq.18935.14	seq.18935.14_3_119546778_119813366	trans	1	5	0.585218	chr3:119626489:T:C	rs3755578	3	119626489	T	C	0.6566	0.969516	-0.352305	0.0237222	6.82496e-50	PLA1A	intron	No	No
seq.18943.4	seq.18943.4_9_120321694_121717424	trans	1	2	0.744139	chr9:120991236:C:A	rs2230212	9	120991236	C	A	0.934709	0.93473	-0.637027	0.0459103	8.91867e-44	C5	missense	Yes	No
seq.18945.11	seq.18945.11_2_3487585_3611729	trans	1	9	0.433772	chr2:3592552:C:T	rs6542680	2	3592552	C	T	0.730495	0.969516	0.255915	0.0252409	3.71193e-24	.	intergenic	No	No
seq.19117.3	seq.19117.3_19_38182626_38757133	cis	1	13	0.178846	chr19:38298609:G:A	rs71354994	19	38298609	G	A	0.598942	0.998588	0.162346	0.0226312	7.30634e-13	.	intergenic	No	No
seq.19123.6	seq.19123.6_12_6837298_7319924	trans	1	1	1	chr12:7089608:C:T	rs1126605	12	7089608	C	T	0.663337	0.992235	-0.48981	0.0230125	1.58125e-100	C1R	missense	Yes	No
seq.19123.6	seq.19123.6_12_6837298_7319924	trans	2	2	0.594716	chr12:7099065:A:C	rs755893982	12	7099065	A	C	0.997066	0.893665	-2.41488	0.213659	1.27497e-29	C1RL	intron	No	No
seq.19123.6	seq.19123.6_1_56551892_57517612	trans	1	1	1	chr1:56940892:C:G	rs200077558	1	56940892	C	G	0.992895	0.99184	-1.9334	0.127276	4.08696e-52	C8B	missense	Yes	No
seq.19130.81	seq.19130.81_18_63746805_63997599	cis	2	15	0.246714	chr18:63967135:CTT:C	rs112485318	18	63967135	CTT	C	0.79666	0.967604	0.283618	0.0284603	2.15973e-23	HMSD	intron	No	No
seq.19130.81	seq.19130.81_18_63746805_63997599	cis	1	1	1	chr18:63987229:A:G	rs3826616	18	63987229	A	G	0.458066	0.953149	0.336713	0.0228494	3.77398e-49	SERPINB8	missense	Yes	Yes
seq.19135.5	seq.19135.5_17_41774978_42100477	cis	1	83	0.0401706	chr17:41836371:T:G	rs35051135	17	41836371	T	G	0.189908	0.877506	0.377468	0.0301245	5.09918e-36	KLHL10	intron	No	Yes
seq.19141.22	seq.19141.22_3_186354143_186899813	trans	1	1	0.999423	chr3:186677647:C:T	rs1042445	3	186677647	C	T	0.686417	0.997976	-1.15359	0.0237423	0	HRG	missense	Yes	No
seq.19141.22	seq.19141.22_3_186354143_186899813	trans	4	7	0.242896	chr3:186678856:T:A	rs1858668	3	186678856	T	A	0.841094	0.918291	0.585478	0.0317245	4.75007e-76	HRG-AS1	intron	No	No
seq.19143.38	seq.19143.38_11_7455836_7785461	cis	3	1	1	chr11:7631306:T:C	rs146693202	11	7631306	T	C	0.988304	0.849868	-0.831182	0.111192	7.70903e-14	PPFIBP2	intron	No	No
seq.19143.38	seq.19143.38_11_7455836_7785461	cis	2	28	0.168365	chr11:7643176:A:G	rs4130498	11	7643176	A	G	0.982177	0.991286	1.14214	0.0824078	1.11327e-43	PPFIBP2	intron	No	No
seq.19143.38	seq.19143.38_11_7455836_7785461	cis	1	9	0.223502	chr11:7655728:C:G	rs11041508	11	7655728	C	G	0.713108	0.982269	-0.46626	0.0243116	5.59887e-82	PPFIBP2	intron	No	No
seq.19143.38	seq.19143.38_11_7455836_7785461	cis	4	26	0.169638	chr11:7669788:G:A	rs35206429	11	7669788	G	A	0.859756	0.999643	-0.47889	0.0317426	1.98153e-51	CYB5R2	intron	No	No
seq.19143.38	seq.19143.38_11_7455836_7785461	cis	5	6	0.785207	chr11:7670938:C:CAA	rs34256356	11	7670938	C	CAA	0.223222	0.922065	-0.237517	0.0274203	4.63234e-18	CYB5R2	intron	No	Yes
seq.19145.4	seq.19145.4_13_45813657_46162286	trans	2	2	0.747562	chr13:45995024:A:AC	rs71074743	13	45995024	A	AC	0.244452	0.891664	-0.642549	0.027265	8.45279e-123	ZC3H13	intron	No	No
seq.19145.4	seq.19145.4_13_45813657_46162286	trans	1	49	0.0349307	chr13:46068021:G:A	rs9534305	13	46068021	G	A	0.752532	0.947802	-0.687108	0.0262715	8.85116e-151	CPB2	intron	No	No
seq.19145.4	seq.19145.4_13_45813657_46162286	trans	3	29	0.143798	chr13:46108686:T:C	rs2897029	13	46108686	T	C	0.183032	0.993758	-0.611066	0.0288364	1.16172e-99	CPB2-AS1	intron	No	No
seq.19150.20	seq.19150.20_17_18666659_18959487	cis	1	4	0.318497	chr17:18943505:T:C	rs4924947	17	18943505	T	C	0.611058	0.934523	0.175069	0.0233774	6.94864e-14	.	intergenic	No	No
seq.19152.4	seq.19152.4_19_44842486_44943400	trans	1	2	0.5057	chr19:44913484:C:T	rs438811	19	44913484	C	T	0.814717	0.993196	0.266113	0.02871	1.87845e-20	.	intergenic	No	No
seq.19154.41	seq.19154.41_2_223807991_224076580	cis	1	2	0.9351	chr2:224010157:G:A	rs13412535	2	224010157	G	A	0.816024	0.992824	0.526048	0.0283241	5.36537e-77	SERPINE2	intron	No	No
seq.19154.41	seq.19154.41_2_223807991_224076580	cis	3	14	0.230135	chr2:224026123:C:A	rs10194024	2	224026123	C	A	0.699863	0.998346	0.178687	0.0240412	1.06537e-13	SERPINE2	intron	No	No
seq.19154.41	seq.19154.41_7_80474878_80692736	trans	1	29	0.13903	chr7:80547085:CTA:C	rs59723274	7	80547085	CTA	C	0.929423	0.906177	0.328163	0.0444683	1.58672e-13	CD36	intron	No	No
seq.19158.1	seq.19158.1_11_61510217_62021412	trans	1	42	0.19288	chr11:61781986:A:G	rs174534	11	61781986	A	G	0.581495	0.956963	0.176651	0.0216558	3.42926e-16	MYRF	intron	No	No
seq.19158.1	seq.19158.1_19_44752318_44963231	trans	3	2	0.536804	chr19:44908684:T:C	rs429358	19	44908684	T	C	0.906567	0.990888	-0.352423	0.0380662	2.08018e-20	APOE	missense	Yes	No
seq.19158.1	seq.19158.1_19_44752318_44963231	trans	1	1	0.999969	chr19:44908822:C:T	rs7412	19	44908822	C	T	0.921952	0.999722	-1.12749	0.0410896	9.2045e-166	APOE	missense	Yes	No
seq.19158.1	seq.19158.1_19_44752318_44963231	trans	2	1	1	chr19:44927023:C:G	rs5112	19	44927023	C	G	0.361652	0.789971	-0.455304	0.0260163	1.41514e-68	APOC1P1	non_coding_transcript_exon	No	No
seq.19158.1	seq.19158.1_19_44752318_44963231	trans	4	1	1	chr19:44935906:C:G	rs35136575	19	44935906	C	G	0.89137	0.973544	0.403946	0.0361644	5.7372e-29	.	tf_binding_site	No	No
seq.19173.5	seq.19173.5_8_81513750_81928232	cis	2	125	0.0253892	chr8:81600601:C:A	rs79182077	8	81600601	C	A	0.905599	0.937531	0.317847	0.0391851	5.0038e-16	.	regulatory_region	No	No
seq.19173.5	seq.19173.5_8_81513750_81928232	cis	1	3	0.775475	chr8:81717212:G:A	rs62512330	8	81717212	G	A	0.30936	0.950254	-0.247036	0.0246631	1.29092e-23	ZFAND1	intron	No	No
seq.19175.18	seq.19175.18_6_115907334_116769688	trans	1	20	0.123409	chr6:116494227:T:C	rs57595433	6	116494227	T	C	0.682042	0.966165	0.240397	0.0239986	1.28204e-23	.	intron	No	No
seq.19175.18	seq.19175.18_9_93050481_93619519	trans	1	3	0.706603	chr9:93121503:T:C	rs7033638	9	93121503	T	C	0.776494	0.941002	0.387211	0.0272504	8.01863e-46	NINJ1	3_prime_utr	No	No
seq.19193.18	seq.19193.18_5_41002769_41332819	trans	1	22	0.164477	chr5:41193816:G:A	rs13435916	5	41193816	G	A	0.895314	0.826643	-0.398284	0.039228	3.2107e-24	C6	intron	No	No
seq.19213.1	seq.19213.1_9_33180241_33427540	cis	1	1	0.967697	chr9:33234041:A:G	rs1630171	9	33234041	A	G	0.871366	0.960395	-0.518273	0.0334482	3.7627e-54	SPINK4	intron	No	No
seq.19230.12	seq.19230.12_22_21469511_24617620	cis	1	1	1	chr22:23992755:C:A	rs5760147	22	23992755	C	A	0.627321	0.976412	-0.793845	0.022789	7.29458e-266	.	intergenic	No	No
seq.19230.12	seq.19230.12_22_21469511_24617620	cis	6	1	1	chr22:23994133:C:T	.	22	23994133	C	T	0.537327	1	0.256775	0.0220212	2.03189e-31	.	regulatory_region	No	No
seq.19230.12	seq.19230.12_22_21469511_24617620	cis	3	3	0.739369	chr22:23996442:T:G	rs402635	22	23996442	T	G	0.785498	0.999962	0.403749	0.0269791	1.23851e-50	.	regulatory_region	No	No
seq.19230.12	seq.19230.12_22_21469511_24617620	cis	4	1	0.978221	chr22:23997440:C:A	rs368588	22	23997440	C	A	0.923453	0.96579	-0.746171	0.0420185	1.49073e-70	.	intergenic	No	No
seq.19237.17	seq.19237.17_2_88844175_96456207	trans	1	1	0.999972	chr2:91452268:G:A	rs2454374	2	91452268	G	A	0.657607	0.336683	-0.344872	0.0402995	1.15133e-17	.	intergenic	No	No
seq.19238.12	seq.19238.12_12_7356537_7578811	trans	1	1	0.991176	chr12:7381962:AT:A	rs60005928	12	7381962	AT	A	0.864705	0.941119	0.323242	0.0335998	6.55994e-22	CD163L1	intron	No	No
seq.19241.31	seq.19241.31_12_6910529_7640733	cis	1	8	0.212386	chr12:7127589:T:C	rs61917920	12	7127589	T	C	0.849744	0.993161	0.292208	0.0312739	9.3218e-21	RBP5	3_prime_utr	No	Yes
seq.19251.56	seq.19251.56_10_68594618_69384472	cis	1	3	0.648201	chr10:69097096:G:A	rs2229498	10	69097096	G	A	0.455735	0.996879	-0.329609	0.021872	2.55564e-51	SRGN	missense	Yes	Yes
seq.19252.67	seq.19252.67_12_7356537_7578811	trans	1	42	0.0706323	chr12:7421011:G:T	rs868024772	12	7421011	G	T	0.834633	0.98036	0.241416	0.0299523	7.62957e-16	CD163L1	intron	No	No
seq.19254.125	seq.19254.125_6_15476964_16392666	cis	1	3	0.534499	chr6:16290530:T:A	rs1042391	6	16290530	T	A	0.111745	0.9981	-1.05836	0.0351292	2.11349e-199	GMPR	missense	Yes	Yes
seq.19254.125	seq.19254.125_6_15476964_16392666	cis	2	1	0.986463	chr6:16295116:A:AACTC	.	6	16295116	A	AACTC	0.980028	0.945984	1.39818	0.0825599	2.47059e-64	GMPR	frameshift	Yes	Yes
seq.19257.11	seq.19257.11_1_247752918_248094161	trans	1	2	0.561471	chr1:247878519:C:G	rs66858280	1	247878519	C	G	0.772096	0.961212	0.289585	0.027046	9.42323e-27	TRIM58	3_prime_utr	No	No
seq.19265.9	seq.19265.9_1_156103260_156395733	trans	1	59	0.277807	chr1:156351807:C:T	rs12035737	1	156351807	C	T	0.753322	0.984284	0.297817	0.025899	1.33168e-30	CCT3	intron	No	No
seq.19272.9	seq.19272.9_19_44814773_44943400	trans	1	3	0.640401	chr19:44908822:C:T	rs7412	19	44908822	C	T	0.921952	0.999722	0.443535	0.0384114	7.64716e-31	APOE	missense	Yes	No
seq.19272.9	seq.19272.9_2_20643434_21327527	trans	1	4	0.39038	chr2:21000378:A:G	rs72654432	2	21000378	A	G	0.966962	0.996053	1.62934	0.0621044	1.04713e-151	.	non_coding_transcript_exon	No	No
seq.19272.9	seq.19272.9_2_20643434_21327527	trans	2	4	0.436466	chr2:21003688:A:G	rs2678379	2	21003688	A	G	0.735349	0.993154	0.508898	0.025102	2.21769e-91	APOB	intron	No	No
seq.19272.9	seq.19272.9_2_20643434_21327527	trans	3	16	0.180894	chr2:21004511:C:G	rs1800479	2	21004511	C	G	0.951281	0.995613	0.410393	0.0511337	1.00809e-15	APOB	intron	No	No
seq.19272.9	seq.19272.9_3_162137616_166651667	trans	1	11	0.139085	chr3:165878593:T:A	rs6770809	3	165878593	T	A	0.760739	0.932168	-0.215951	0.0248413	3.5229e-18	.	intergenic	No	No
seq.19273.3	seq.19273.3_12_7356537_7578811	trans	1	37	0.147384	chr12:7381962:AT:A	rs60005928	12	7381962	AT	A	0.864705	0.941119	0.276947	0.0303048	6.3183e-20	CD163L1	intron	No	No
seq.19273.3	seq.19273.3_8_29994846_31233632	cis	1	1	0.999999	chr8:30708107:G:A	rs8190955	8	30708107	G	A	0.95481	0.998894	1.71618	0.052087	4.47713e-238	GSR	missense	Yes	Yes
seq.19277.4	seq.19277.4_1_160748850_161303307	cis	3	50	0.0478867	chr1:160985069:TC:T	rs66519914	1	160985069	TC	T	0.386695	0.839265	0.158413	0.0248166	1.73229e-10	.	intergenic	No	No
seq.19277.4	seq.19277.4_1_160748850_161303307	cis	1	7	0.313398	chr1:161039013:G:T	rs3766382	1	161039013	G	T	0.46947	0.926919	0.386133	0.0230321	4.39744e-63	.	tf_binding_site	No	No
seq.19280.29	seq.19280.29_11_116616384_117184619	trans	1	2	0.64018	chr11:116791863:C:T	rs651821	11	116791863	C	T	0.276323	0.999837	0.185328	0.0241937	1.85695e-14	APOA5	5_prime_utr	No	No
seq.19280.29	seq.19280.29_12_6857132_7229401	trans	2	1	0.951265	chr12:7088974:C:T	rs3813728	12	7088974	C	T	0.877968	0.980301	0.285399	0.0345403	1.42298e-16	C1R	missense	Yes	No
seq.19280.29	seq.19280.29_12_6857132_7229401	trans	1	1	1	chr12:7089608:C:T	rs1126605	12	7089608	C	T	0.663337	0.992235	-0.385867	0.0233643	2.84971e-61	C1R	missense	Yes	No
seq.19289.29	seq.19289.29_1_44642299_45309851	cis	1	2	0.949371	chr1:45013160:A:G	rs199597323	1	45013160	A	G	0.995719	0.989433	1.25761	0.170999	1.91646e-13	UROD	missense	Yes	Yes
seq.19290.5	seq.19290.5_12_7361103_7702051	trans	1	15	0.186854	chr12:7483197:G:A	rs6488340	12	7483197	G	A	0.385845	0.999448	0.186187	0.0224339	1.04665e-16	CD163	intron	No	No
seq.19296.51	seq.19296.51_3_186354143_186980641	trans	7	25	0.13292	chr3:186655300:A:G	rs6773124	3	186655300	A	G	0.258763	0.942757	0.212415	0.0259584	2.77141e-16	HRG-AS1	intron	No	No
seq.19296.51	seq.19296.51_3_186354143_186980641	trans	2	2	0.634213	chr3:186669510:T:G	rs16860974	3	186669510	T	G	0.645214	0.961703	-0.893073	0.0236848	0	HRG	intron	No	No
seq.19296.51	seq.19296.51_3_186354143_186980641	trans	6	1	0.999813	chr3:186672838:C:T	rs9898	3	186672838	C	T	0.477052	0.997391	-0.608421	0.0223602	4.9545e-163	HRG	missense	Yes	No
seq.19296.51	seq.19296.51_3_186354143_186980641	trans	1	1	0.979003	chr3:186677647:C:T	rs1042445	3	186677647	C	T	0.686417	0.997976	1.13465	0.0236294	0	HRG	missense	Yes	No
seq.19296.51	seq.19296.51_3_186354143_186980641	trans	4	23	0.0962921	chr3:186716702:T:C	rs5029970	3	186716702	T	C	0.703353	0.985857	-0.350263	0.024124	9.14534e-48	HRG-AS1	intron	No	No
seq.19329.31	seq.19329.31_X_46316858_47075835	trans	1	13	0.0922364	chrX:46608496:G:A	rs6609427	X	46608496	G	A	0.430204	0.999653	0.242162	0.0186407	1.37562e-38	SLC9A7	intron	No	No
seq.19329.31	seq.19329.31_X_46316858_47075835	trans	3	38	0.0729417	chrX:46661566:G:A	rs5906250	X	46661566	G	A	0.225821	0.830486	0.24703	0.0231363	1.30197e-26	SLC9A7	intron	No	No
seq.19332.1	seq.19332.1_19_44728962_45025747	trans	1	1	0.997185	chr19:44908684:T:C	rs429358	19	44908684	T	C	0.906567	0.990888	0.534455	0.0381523	1.38357e-44	APOE	missense	Yes	No
seq.19335.2	seq.19335.2_17_27629547_28849360	trans	1	6	0.361739	chr17:28343601:G:A	rs3093692	17	28343601	G	A	0.288923	0.959628	0.474476	0.024471	9.49292e-84	TNFAIP1	intron	No	No
seq.19357.11	seq.19357.11_19_5762101_5864962	trans	1	9	0.292541	chr19:5832762:G:A	rs78060698	19	5832762	G	A	0.90392	0.969646	-0.29241	0.0377978	1.02471e-14	FUT6	intron	No	No
seq.19360.22	seq.19360.22_1_196207205_197554982	trans	1	74	0.0623333	chr1:196692712:C:G	rs60621502	1	196692712	C	G	0.079772	0.681952	0.517586	0.0493003	8.76395e-26	CFH	intron	No	No
seq.19360.22	seq.19360.22_2_80346072_80789127	cis	1	7	0.230336	chr2:80578234:TA:T	rs3835999	2	80578234	TA	T	0.928148	0.930604	-0.381309	0.0443966	8.7963e-18	CTNNA2	intron	No	No
seq.19361.78	seq.19361.78_2_19777551_20508634	cis	1	8	0.282918	chr2:19926903:ACC:A	rs58699441	2	19926903	ACC	A	0.12513	0.803312	0.776957	0.0377983	6.89446e-94	WDR35	intron	No	No
seq.19361.78	seq.19361.78_2_19777551_20508634	cis	2	1	0.998433	chr2:20009245:A:C	rs6531202	2	20009245	A	C	0.928035	0.941105	0.560809	0.0443199	1.06782e-36	MATN3	intron	No	No
seq.19361.78	seq.19361.78_2_19777551_20508634	cis	3	3	0.447781	chr2:20012939:CA:C	rs113917580	2	20012939	CA	C	0.511371	0.93113	0.223031	0.0230873	4.44324e-22	.	tf_binding_site	No	No
seq.19372.7	seq.19372.7_14_47086402_48802860	trans	2	29	0.0557897	chr14:47638761:T:C	rs75134723	14	47638761	T	C	0.951584	0.97342	0.458577	0.0527253	3.39313e-18	MDGA2	intron	No	No
seq.19372.7	seq.19372.7_14_47086402_48802860	trans	5	76	0.0624123	chr14:47769902:C:A	rs76194134	14	47769902	C	A	0.653425	0.960397	0.200104	0.0234596	1.46724e-17	LINC00648	intron	No	No
seq.19372.7	seq.19372.7_14_47086402_48802860	trans	3	3	0.87937	chr14:47805151:C:T	rs148934561	14	47805151	C	T	0.987522	0.520272	-1.0406	0.137307	3.4914e-14	.	intergenic	No	No
seq.19372.7	seq.19372.7_14_47086402_48802860	trans	1	37	0.100506	chr14:48373621:C:CTAAAA	.	14	48373621	C	CTAAAA	0.785107	0.980962	-0.622356	0.0268972	1.90546e-118	.	intergenic	No	No
seq.19377.14	seq.19377.14_19_9521592_10073565	cis	4	11	0.15862	chr19:10025011:A:G	rs1673130	19	10025011	A	G	0.500198	0.878247	0.185476	0.0235601	3.47696e-15	.	intergenic	No	No
seq.19377.14	seq.19377.14_19_9521592_10073565	cis	2	2	0.939401	chr19:9936612:T:TG	.	19	9936612	T	TG	0.788075	0.825082	0.406075	0.029413	2.34585e-43	.	regulatory_region	No	No
seq.19377.14	seq.19377.14_19_9521592_10073565	cis	1	6	0.267561	chr19:9948131:C:T	rs11669788	19	9948131	C	T	0.709282	0.934552	-0.800088	0.0250005	9.93116e-225	.	intergenic	No	No
seq.19377.14	seq.19377.14_19_9521592_10073565	cis	3	18	0.361445	chr19:9987581:A:AC	.	19	9987581	A	AC	0.561781	0.942353	0.383661	0.0228696	3.65595e-63	COL5A3	intron	No	No
seq.19437.61	seq.19437.61_6_43933861_43977066	cis	1	1	1	chr6:43957870:G:A	rs6921438	6	43957870	G	A	0.633412	0.960214	0.379147	0.0233988	4.75116e-59	SCIRT	intron	No	No
seq.19437.61	seq.19437.61_8_105490253_105654672	trans	1	5	0.415984	chr8:105569300:A:T	rs6993770	8	105569300	A	T	0.616515	0.99883	0.167814	0.022339	5.81567e-14	ZFPM2	intron	No	No
seq.19446.1	seq.19446.1_6_16115896_16358652	trans	2	2	0.49904	chr6:16295116:A:AACTC	.	6	16295116	A	AACTC	0.980028	0.945984	-0.693764	0.0825596	4.3451e-17	GMPR	frameshift	Yes	No
seq.19446.1	seq.19446.1_6_16115896_16358652	trans	1	5	0.426715	chr6:16295358:C:G	rs6723	6	16295358	C	G	0.125914	0.885201	0.362549	0.0354941	1.7108e-24	GMPR	3_prime_utr	No	No
seq.19448.104	seq.19448.104_7_47894356_48330740	cis	1	26	0.0726569	chr7:48072236:C:T	rs2708870	7	48072236	C	T	0.50686	0.982998	0.244112	0.0224027	1.19674e-27	.	intergenic	No	No
seq.19488.1	seq.19488.1_1_56833554_56953403	trans	1	27	0.241221	chr1:56913999:T:C	rs607268	1	56913999	T	C	0.486141	0.902457	0.186671	0.0233889	1.44977e-15	C8A	intron	No	No
seq.19491.11	seq.19491.11_11_116632465_117239541	trans	1	2	0.604783	chr11:116791863:C:T	rs651821	11	116791863	C	T	0.276323	0.999837	0.229452	0.0245631	9.51262e-21	APOA5	5_prime_utr	No	No
seq.19492.5	seq.19492.5_10_52671124_52861698	trans	1	2	0.868879	chr10:52777079:T:G	rs7899547	10	52777079	T	G	0.342902	0.856808	0.20172	0.0248681	4.99574e-16	.	regulatory_region	No	No
seq.19492.5	seq.19492.5_1_10962913_11347138	trans	1	1	1	chr1:11045488:T:C	rs2273343	1	11045488	T	C	0.969568	0.889379	-0.505958	0.0674744	6.45357e-14	MASP2	missense	Yes	No
seq.19492.5	seq.19492.5_1_26886970_27804373	trans	2	1	1	chr1:27370868:C:G	rs56405086	1	27370868	C	G	0.961623	0.991276	0.59463	0.0579576	1.07004e-24	FCN3	missense	Yes	No
seq.19492.5	seq.19492.5_1_26886970_27804373	trans	1	3	0.753476	chr1:27370983:G:C	rs3813800	1	27370983	G	C	0.860245	0.9696	0.388219	0.0325129	7.28115e-33	FCN3	splice_polypyrimidine_tract	No	No
seq.19492.5	seq.19492.5_9_134895510_134991253	trans	1	11	0.481717	chr9:134963026:G:A	rs11103602	9	134963026	G	A	0.652785	0.947734	0.282737	0.0234985	2.4088e-33	.	regulatory_region	No	No
seq.19496.1	seq.19496.1_1_182599965_183345844	cis	1	1	0.994475	chr1:182803762:A:G	rs193141545	1	182803762	A	G	0.98753	0.993323	0.777733	0.0992745	4.71954e-15	NPL	missense	Yes	Yes
seq.19496.1	seq.19496.1_1_182599965_183345844	cis	2	2	0.747679	chr1:182806184:C:T	rs118178457	1	182806184	C	T	0.985266	0.988759	0.676306	0.091854	1.80053e-13	NPL	missense	Yes	Yes
seq.19523.215	seq.19523.215_1_7752954_8139876	cis	1	1	1	chr1:7962047:C:T	rs551550334	1	7962047	C	T	0.993294	0.86232	1.40297	0.147104	1.46656e-21	PARK7	5_prime_utr	No	No
seq.19553.14	seq.19553.14_4_2677220_3553293	trans	1	1	0.97241	chr4:3440284:G:C	rs762861	4	3440284	G	C	0.589404	0.964592	0.310032	0.0232299	1.2448e-40	.	regulatory_region	No	No
seq.19556.12	seq.19556.12_17_7130769_7237691	trans	1	10	0.371356	chr17:7176997:C:T	rs55714927	17	7176997	C	T	0.660904	0.991149	-0.173028	0.0235163	1.86982e-13	ASGR1	synonymous	No	No
seq.19556.12	seq.19556.12_1_207157106_207977559	cis	4	2	0.692589	chr1:207515091:GTA:G	rs71154820	1	207515091	GTA	G	0.810253	0.871335	0.243402	0.0312095	6.24166e-15	CR1	intron	No	No
seq.19556.12	seq.19556.12_1_207157106_207977559	cis	1	4	0.78282	chr1:207577223:T:C	rs679515	1	207577223	T	C	0.0361269	0.727699	0.531632	0.0685032	8.44695e-15	CR1	intron	No	No
seq.19557.3	seq.19557.3_4_39051949_40203083	cis	4	6	0.388353	chr4:39408748:C:T	rs28621754	4	39408748	C	T	0.99025	0.965062	-1.12198	0.114614	1.25285e-22	KLB	intron	No	Yes
seq.19557.3	seq.19557.3_4_39051949_40203083	cis	2	13	0.193915	chr4:39427593:G:T	rs2687985	4	39427593	G	T	0.279249	0.998681	0.396817	0.0248108	1.41319e-57	KLB	intron	No	No
seq.19557.3	seq.19557.3_4_39051949_40203083	cis	1	1	1	chr4:39442717:A:G	rs6835490	4	39442717	A	G	0.567997	0.937741	0.64818	0.0231441	1.36144e-172	KLB	intron	No	No
seq.19557.3	seq.19557.3_4_39051949_40203083	cis	3	1	0.999357	chr4:39447442:T:C	rs17618262	4	39447442	T	C	0.978927	0.998727	1.29384	0.07758	1.91161e-62	KLB	missense	Yes	Yes
seq.19557.3	seq.19557.3_4_39051949_40203083	cis	6	12	0.445216	chr4:39457145:G:T	rs1012352	4	39457145	G	T	0.268582	0.95406	0.420181	0.0260022	9.74316e-59	RPL9	intron	No	No
seq.19558.10	seq.19558.10_11_45687256_50660539	cis	1	2	0.506859	chr11:46871557:T:C	rs2306029	11	46871557	T	C	0.742356	0.999785	0.429803	0.0255763	2.2532e-63	LRP4	missense	Yes	Yes
seq.19560.23	seq.19560.23_7_72936511_74402493	trans	1	32	0.132036	chr7:73627972:GCTTT:G	rs150402439	7	73627972	GCTTT	G	0.874715	0.971471	0.250328	0.0332929	5.52205e-14	.	intergenic	No	No
seq.19561.216	seq.19561.216_3_128785928_130415613	cis	2	1	0.998124	chr3:129575130:T:C	rs11923853	3	129575130	T	C	0.880163	0.972759	0.466692	0.0302227	8.57038e-54	PLXND1	intron	No	No
seq.19561.216	seq.19561.216_3_128785928_130415613	cis	1	2	0.54719	chr3:129586697:T:C	rs182064884	3	129586697	T	C	0.987469	0.996551	-1.8794	0.0882135	1.01672e-100	PLXND1	missense	Yes	Yes
seq.19561.216	seq.19561.216_3_128785928_130415613	cis	3	14	0.10885	chr3:129595416:T:G	rs2811448	3	129595416	T	G	0.230061	0.950419	0.276069	0.0239732	1.09926e-30	PLXND1	intron	No	No
seq.19561.216	seq.19561.216_9_132897285_133549646	trans	2	12	0.680998	chr9:133255635:C:T	rs8176751	9	133255635	C	T	0.779246	0.993367	-0.649282	0.0256311	1.42561e-141	ABO	synonymous	No	No
seq.19561.216	seq.19561.216_9_132897285_133549646	trans	1	5	0.351959	chr9:133266456:T:C	rs2519093	9	133266456	T	C	0.222722	0.981415	-0.781759	0.0258607	9.66051e-201	ABO	intron	No	No
seq.19567.1	seq.19567.1_17_27953262_28478017	trans	1	78	0.0267641	chr17:28398249:G:A	rs2239908	17	28398249	G	A	0.286971	0.962514	-0.187562	0.0245612	2.23203e-14	SARM1	3_prime_utr	No	No
seq.19579.5	seq.19579.5_6_25045311_33528177	trans	1	18	0.0849254	chr6:29945609:C:G	rs41545022	6	29945609	C	G	0.757733	0.996281	-0.525929	0.0265063	1.30047e-87	HLA-A	3_prime_utr	No	No
seq.19590.46	seq.19590.46_10_79427051_80301909	cis	3	115	0.0755705	chr10:79935626:T:A	rs2025198	10	79935626	T	A	0.297382	0.771801	0.408832	0.0261791	5.59887e-55	.	intron	No	Yes
seq.19590.46	seq.19590.46_10_79427051_80301909	cis	1	54	0.0896367	chr10:79956349:G:A	rs2181203	10	79956349	G	A	0.624557	0.973756	0.750015	0.0220623	2.60615e-253	SFTPD	intron	No	No
seq.19590.46	seq.19590.46_10_79427051_80301909	cis	2	9	0.153661	chr10:80002709:A:G	rs7083799	10	80002709	A	G	0.941625	0.980518	-0.713212	0.0444911	7.83249e-58	.	intergenic	No	No
seq.19590.46	seq.19590.46_6_27174154_33752488	trans	1	5	0.599682	chr6:31358303:T:C	rs115959678	6	31358303	T	C	0.893675	0.99768	-0.815056	0.0327721	1.55239e-136	HLA-B	intron	No	No
seq.19590.46	seq.19590.46_6_27174154_33752488	trans	2	6	0.240059	chr6:32182024:C:T	rs9391855	6	32182024	C	T	0.792158	0.998917	-0.196979	0.0250166	3.43637e-15	AGER	intron	No	No
seq.19590.46	seq.19590.46_9_106557955_106778363	trans	1	15	0.26903	chr9:106732343:C:A	rs7041150	9	106732343	C	A	0.405217	0.998658	0.16665	0.0192167	4.24033e-18	LINC01505	intron	No	No
seq.19613.16	seq.19613.16_11_116616384_117239541	trans	1	2	0.652199	chr11:116791863:C:T	rs651821	11	116791863	C	T	0.276323	0.999837	0.257927	0.0241864	1.49761e-26	APOA5	5_prime_utr	No	No
seq.19616.100	seq.19616.100_12_6901522_7222497	trans	2	1	0.999991	chr12:7088974:C:T	rs3813728	12	7088974	C	T	0.877968	0.980301	0.248206	0.0343964	5.3518e-13	C1R	missense	Yes	No
seq.19616.100	seq.19616.100_12_6901522_7222497	trans	1	1	0.999815	chr12:7089608:C:T	rs1126605	12	7089608	C	T	0.663337	0.992235	-0.191218	0.0232669	2.06158e-16	C1R	missense	Yes	No
seq.19617.5	seq.19617.5_9_110684559_112351463	cis	2	3	0.47472	chr9:111570848:A:G	rs74308680	9	111570848	A	G	0.741174	0.987679	0.439422	0.0254032	4.87753e-67	PTGR1	intron	No	No
seq.19617.5	seq.19617.5_9_110684559_112351463	cis	1	6	0.676876	chr9:111585311:C:A	rs57726661	9	111585311	C	A	0.759145	0.999316	0.381215	0.0261648	4.37321e-48	PTGR1	intron	No	No
seq.19623.26	seq.19623.26_1_196230815_197266824	trans	1	11	0.140806	chr1:196673403:T:C	rs559350	1	196673403	T	C	0.596751	0.976819	-0.222955	0.0229781	2.92954e-22	CFH	intron	No	No
seq.19630.2	seq.19630.2_19_51721027_52060222	trans	1	10	0.308054	chr19:51808910:G:A	rs28773614	19	51808910	G	A	0.80539	0.981301	0.341792	0.027625	3.67959e-35	FPR3	intron	No	No
seq.19630.2	seq.19630.2_9_93050481_93629818	trans	1	2	0.789544	chr9:93121503:T:C	rs7033638	9	93121503	T	C	0.776494	0.941002	0.371768	0.0270584	5.88979e-43	NINJ1	3_prime_utr	No	No
seq.19630.2	seq.19630.2_9_93050481_93629818	trans	2	14	0.106709	chr9:93230289:C:A	rs79309333	9	93230289	C	A	0.735768	0.982119	0.179395	0.0247034	3.81505e-13	WNK2	intron	No	No
seq.19631.13	seq.19631.13_3_186501815_186811571	cis	1	9	0.163434	chr3:186713281:G:A	rs34629961	3	186713281	G	A	0.76322	0.979269	-0.283991	0.0244705	3.86812e-31	HRG-AS1	intron	No	No
seq.19631.13	seq.19631.13_3_186501815_186811571	cis	2	1	1	chr3:186741707:A:C	rs190818133	3	186741707	A	C	0.993699	0.878668	1.13106	0.139413	4.93969e-16	KNG1	missense	Yes	Yes
seq.19631.13	seq.19631.13_4_186111204_186472353	trans	1	25	0.156047	chr4:186236304:T:G	rs4253252	4	186236304	T	G	0.348681	0.999977	-0.458629	0.0224723	1.39991e-92	KLKB1	intron	No	No
seq.19631.13	seq.19631.13_5_176801547_178055012	trans	1	1	0.999956	chr5:177409531:A:G	rs1801020	5	177409531	A	G	0.725312	0.957155	-0.650239	0.0242009	5.14044e-159	F12	5_prime_utr	No	No
seq.19638.9	seq.19638.9_17_35739078_35986276	trans	1	31	0.193498	chr17:35894698:G:T	rs7215845	17	35894698	G	T	0.642609	0.963965	0.230136	0.0236074	1.87241e-22	.	intron	No	No
seq.19639.53	seq.19639.53_11_65957074_67491825	trans	1	7	0.272625	chr11:66561406:G:A	rs607736	11	66561406	G	A	0.729356	0.987764	-0.244993	0.024899	7.61027e-23	ACTN3	intron	No	No
seq.19639.53	seq.19639.53_12_101622834_101955075	trans	1	9	0.146989	chr12:101823942:C:A	rs10860794	12	101823942	C	A	0.410238	0.99976	0.183116	0.0228827	1.22039e-15	GNPTAB	intron	No	No
seq.19743.12	seq.19743.12_17_27953262_28478017	trans	1	13	0.154297	chr17:28349109:C:T	rs13469	17	28349109	C	T	0.280788	0.999652	0.240729	0.0237798	4.35612e-24	POLDIP2	synonymous	No	No
seq.19743.12	seq.19743.12_19_54021027_54134337	cis	1	1	0.98462	chr19:54042277:T:C	rs2433724	19	54042277	T	C	0.834082	0.995532	0.457193	0.0294824	3.09671e-54	VSTM1	missense	Yes	Yes
seq.19743.12	seq.19743.12_19_54021027_54134337	cis	3	3	0.472728	chr19:54052290:C:T	rs867082195	19	54052290	C	T	0.903365	0.88442	-0.436666	0.0400056	9.75888e-28	VSTM1	intron	No	No
seq.19743.12	seq.19743.12_19_54021027_54134337	cis	2	1	0.999977	chr19:54063999:A:G	rs612529	19	54063999	A	G	0.662389	0.991363	0.324377	0.0233916	1e-43	.	regulatory_region	No	No
seq.19768.13	seq.19768.13_21_43654667_44174164	cis	1	1	0.98305	chr21:43776442:CGCGCGGGGCGGG:C	.	21	43776442	CGCGCGGGGCGGG	C	0.335178	0.909061	0.534597	0.0245238	2.36592e-105	.	regulatory_region	No	No
seq.19774.8	seq.19774.8_16_70026503_72873220	trans	2	96	0.0818061	chr16:72087653:GT:G	rs11351939	16	72087653	GT	G	0.746678	0.970677	-0.157074	0.0249553	3.08987e-10	TXNL4B	intron	No	No
seq.19774.8	seq.19774.8_16_70026503_72873220	trans	1	1	0.999982	chr16:72113517:C:T	rs117891475	16	72113517	C	T	0.963654	0.996466	-0.689871	0.0574533	3.24489e-33	PMFBP1	intron	No	No
seq.19786.26	seq.19786.26_18_32066993_32450289	trans	1	16	0.181314	chr18:32232898:G:A	rs200222486	18	32232898	G	A	0.760729	0.976984	0.208314	0.02552	3.27416e-16	GAREM1	intron	No	No
seq.19786.26	seq.19786.26_19_48581885_48764454	trans	1	1	0.99785	chr19:48703374:A:T	rs1047781	19	48703374	A	T	0.547285	0.992041	0.236662	0.0217378	1.32709e-27	FUT2	missense	Yes	No
seq.19786.26	seq.19786.26_19_5801707_5867058	trans	1	1	0.9992	chr19:5844781:A:C	rs28362459	19	5844781	A	C	0.744056	0.996462	-0.207298	0.0244683	2.40991e-17	FUT3	missense	Yes	No
seq.19786.26	seq.19786.26_9_133155599_133543074	trans	1	18	0.0692295	chr9:133254328:C:T	rs1137827	9	133254328	C	T	0.781732	0.994115	-0.367781	0.026632	2.22536e-43	ABO	intron	No	No
seq.19786.26	seq.19786.26_9_133155599_133543074	trans	2	14	0.164307	chr9:133264504:G:GAAACTGCC	.	9	133264504	G	GAAACTGCC	0.224211	0.980651	-0.24012	0.0267163	2.5229e-19	ABO	intron	No	No
seq.19787.14	seq.19787.14_2_111607772_112533032	cis	1	59	0.0576544	chr2:111997424:A:G	rs2230515	2	111997424	A	G	0.791669	0.99995	-0.377593	0.026971	1.55919e-44	MERTK	missense	Yes	Yes
seq.19787.14	seq.19787.14_9_133155599_133543074	trans	1	11	0.133	chr9:133266456:T:C	rs2519093	9	133266456	T	C	0.222722	0.981415	-0.281489	0.0268556	1.04954e-25	ABO	intron	No	No
seq.19787.14	seq.19787.14_9_133155599_133543074	trans	2	26	0.102986	chr9:133273734:C:T	rs8176644	9	133273734	C	T	0.780076	0.994381	-0.214575	0.0266931	9.08866e-16	ABO	intron	No	No
seq.19788.6	seq.19788.6_1_169108256_169563393	trans	1	16	0.427182	chr1:169538606:G:T	rs1557570	1	169538606	G	T	0.761437	0.980511	0.215975	0.0257921	5.58342e-17	F5	intron	No	No
seq.19794.10	seq.19794.10_17_27942759_29002388	trans	1	7	0.335662	chr17:28349109:C:T	rs13469	17	28349109	C	T	0.280788	0.999652	0.509933	0.0242501	3.63078e-98	POLDIP2	synonymous	No	No
seq.19823.75	seq.19823.75_19_44814773_44943400	trans	1	3	0.512775	chr19:44909976:G:T	rs1065853	19	44909976	G	T	0.922824	0.994116	-0.611762	0.0413534	1.61287e-49	.	intergenic	No	No
seq.20067.26	seq.20067.26_10_113385943_113827973	cis	2	3	0.590623	chr10:113558262:C:G	rs3781386	10	113558262	C	G	0.679194	0.984353	-0.198285	0.023303	1.75469e-17	HABP2	intron	No	No
seq.20067.26	seq.20067.26_10_113385943_113827973	cis	1	6	0.268673	chr10:113572481:T:C	rs10749135	10	113572481	T	C	0.335301	0.996675	0.232988	0.0232279	1.11918e-23	HABP2	intron	No	No
seq.20067.26	seq.20067.26_10_113385943_113827973	cis	3	1	1	chr10:113581984:G:A	rs138864377	10	113581984	G	A	0.995088	0.982843	1.37515	0.158279	3.68383e-18	HABP2	missense	Yes	Yes
seq.20067.26	seq.20067.26_3_126487341_126909401	trans	1	17	0.116579	chr3:126543735:TGA:T	rs10580329	3	126543735	TGA	T	0.787588	0.974254	0.223683	0.0267984	7.00971e-17	C3orf22	intron	No	No
seq.20068.61	seq.20068.61_4_186111204_186307569	trans	1	24	0.160662	chr4:186228386:G:A	rs1912826	4	186228386	G	A	0.348297	0.999996	-0.244106	0.0233533	1.42331e-25	KLKB1	intron	No	No
seq.20071.53	seq.20071.53_19_44926888_45063500	trans	1	7	0.398846	chr19:44945208:T:G	rs5167	19	44945208	T	G	0.433886	0.986256	-0.210258	0.0218645	6.81711e-22	APOC4	missense	Yes	No
seq.20079.6	seq.20079.6_14_94100193_94397927	trans	1	3	0.538354	chr14:94380606:A:G	rs1243162	14	94380606	A	G	0.972181	0.98818	0.572009	0.0676388	2.74726e-17	SERPINA1	intron	No	No
seq.20106.80	seq.20106.80_11_126146978_126415935	cis	2	23	0.448606	chr11:126323639:G:A	rs57372445	11	126323639	G	A	0.87129	0.951864	-0.259301	0.0341937	3.36899e-14	DCPS	intron	No	No
seq.20106.80	seq.20106.80_11_126146978_126415935	cis	1	6	0.230237	chr11:126344796:G:A	rs78230040	11	126344796	G	A	0.903421	0.957617	0.401304	0.0382696	9.99309e-26	DCPS	intron	No	Yes
seq.20107.11	seq.20107.11_3_186620788_186691359	trans	1	14	0.252496	chr3:186658739:C:T	rs146416428	3	186658739	C	T	0.704292	0.944252	-0.332808	0.0248075	4.89779e-41	HRG-AS1	intron	No	No
seq.20107.11	seq.20107.11_3_186620788_186691359	trans	3	1	0.999928	chr3:186672838:C:T	rs9898	3	186672838	C	T	0.477052	0.997391	-0.30966	0.0222995	7.66126e-44	HRG	missense	Yes	No
seq.20107.11	seq.20107.11_3_186620788_186691359	trans	2	3	0.353748	chr3:186675758:T:C	rs7625980	3	186675758	T	C	0.689109	0.983513	0.275287	0.0238024	6.15886e-31	HRG	intron	No	No
seq.20111.5	seq.20111.5_9_93084095_93507662	trans	1	8	0.573184	chr9:93121503:T:C	rs7033638	9	93121503	T	C	0.776494	0.941002	0.22842	0.0274472	8.63774e-17	NINJ1	3_prime_utr	No	No
seq.20120.101	seq.20120.101_1_109004446_109776754	cis	1	1	1	chr1:109509517:A:G	rs2570972	1	109509517	A	G	0.659349	0.937488	-0.663747	0.0242445	5.11682e-165	AMIGO1	5_prime_utr	No	No
seq.20126.19	seq.20126.19_2_88325176_92068373	trans	1	17	0.0866005	chr2:88947792:G:A	rs112599788	2	88947792	G	A	0.985816	0.836071	-0.778585	0.102593	3.22255e-14	IGKV1-5	5_prime_utr	No	No
seq.20133.1	seq.20133.1_19_44694174_44964525	trans	2	1	0.999902	chr19:44908684:T:C	rs429358	19	44908684	T	C	0.906567	0.990888	0.460884	0.0377541	2.83335e-34	APOE	missense	Yes	No
seq.20133.1	seq.20133.1_19_44694174_44964525	trans	1	1	0.976604	chr19:44908822:C:T	rs7412	19	44908822	C	T	0.921952	0.999722	0.564382	0.0407526	1.29033e-43	APOE	missense	Yes	No
seq.20134.27	seq.20134.27_2_118868223_119025823	cis	1	2	0.929318	chr2:118982162:C:T	rs199883809	2	118982162	C	T	0.984152	0.985393	-0.69043	0.0898426	1.53144e-14	MARCO	missense	Yes	Yes
seq.20135.85	seq.20135.85_19_44752524_44943400	trans	2	7	0.355371	chr19:44899005:T:G	rs111784051	19	44899005	T	G	0.920428	0.994374	0.452598	0.0408208	1.44344e-28	TOMM40	intron	No	No
seq.20135.85	seq.20135.85_19_44752524_44943400	trans	1	2	0.584863	chr19:44912921:G:T	rs483082	19	44912921	G	T	0.814264	0.999918	0.357667	0.0284188	2.53338e-36	.	regulatory_region	No	No
seq.20135.85	seq.20135.85_1_56676995_57517612	trans	1	1	0.999999	chr1:56940892:C:G	rs200077558	1	56940892	C	G	0.992895	0.99184	-1.35065	0.131609	1.03848e-24	C8B	missense	Yes	No
seq.20142.42	seq.20142.42_19_44926888_45063500	trans	1	1	0.992062	chr19:44945208:T:G	rs5167	19	44945208	T	G	0.433886	0.986256	-0.255245	0.0218905	2.03798e-31	APOC4	missense	Yes	No
seq.20159.1	seq.20159.1_14_105283516_105831597	trans	1	1	0.999582	chr14:105731205:G:T	rs7143736	14	105731205	G	T	0.190076	0.400766	-0.67602	0.0453839	3.52046e-50	.	intergenic	No	No
seq.20159.1	seq.20159.1_22_22879148_22951671	trans	1	5	0.485384	chr22:22909432:C:G	rs6003387	22	22909432	C	G	0.826413	0.971823	-0.223422	0.0287917	8.49572e-15	.	regulatory_region	No	No
seq.20161.41	seq.20161.41_11_113235649_113297793	cis	1	3	0.493771	chr11:113262954:T:G	rs2288158	11	113262954	T	G	0.693133	0.879841	-0.285403	0.0259763	4.40961e-28	NCAM1	3_prime_utr	No	No
seq.20203.45	seq.20203.45_12_6828516_7217522	cis	1	1	0.998037	chr12:7063032:G:A	rs12146727	12	7063032	G	A	0.920888	0.999352	1.03402	0.0393126	1.80302e-152	C1S	missense	Yes	Yes
seq.20203.45	seq.20203.45_14_104960940_106335133	trans	1	13	0.202389	chr14:105600961:T:C	rs61737471	14	105600961	T	C	0.629673	0.837808	-0.437638	0.0262259	1.6233e-62	IGHE	synonymous	No	No
seq.20203.45	seq.20203.45_14_104960940_106335133	trans	3	1	0.99987	chr14:105729573:C:T	rs7153388	14	105729573	C	T	0.394486	0.555794	-0.373346	0.0306327	3.60828e-34	.	intergenic	No	No
seq.20225.119	seq.20225.119_17_27953262_28501658	trans	1	21	0.182082	chr17:28410870:C:T	rs6505081	17	28410870	C	T	0.285286	0.99799	-0.249116	0.0241175	5.19637e-25	.	intergenic	No	No
seq.20241.9	seq.20241.9_19_44814773_44943400	trans	2	8	0.408021	chr19:44906745:G:A	rs769449	19	44906745	G	A	0.91551	0.999876	-0.302911	0.0394903	1.71317e-14	APOE	intron	No	No
seq.20241.9	seq.20241.9_19_44814773_44943400	trans	1	1	0.985667	chr19:44908822:C:T	rs7412	19	44908822	C	T	0.921952	0.999722	0.632784	0.041077	1.5188e-53	APOE	missense	Yes	No
seq.20370.6	seq.20370.6_14_74594118_75222942	cis	2	91	0.01784	chr14:75047435:C:A	rs28756990	14	75047435	C	A	0.988847	0.988993	-0.839807	0.107495	5.60531e-15	MLH3	missense	Yes	No
seq.20370.6	seq.20370.6_14_74594118_75222942	cis	1	182	0.017738	chr14:75203508:T:G	rs7147775	14	75203508	T	G	0.830751	0.936791	-0.246206	0.0309717	1.87413e-15	.	intergenic	No	Yes
seq.20378.110	seq.20378.110_3_45770945_46588654	cis	1	17	0.0974313	chr3:45828480:C:T	rs1129183	3	45828480	C	T	0.955313	0.999019	0.477847	0.0526903	1.20143e-19	LZTFL1	missense	Yes	Yes
seq.20378.110	seq.20378.110_9_33583588_34568914	trans	1	11	0.407615	chr9:34074478:T:C	rs12001437	9	34074478	T	C	0.403732	0.968806	-0.310933	0.0230903	2.48085e-41	.	tf_binding_site	No	No
seq.20387.277	seq.20387.277_11_116640599_117239541	trans	1	2	0.516919	chr11:116792991:G:A	rs662799	11	116792991	G	A	0.27684	0.999439	0.210255	0.024309	5.18322e-18	.	intergenic	No	No
seq.20387.277	seq.20387.277_19_44814773_44945906	trans	3	14	0.568359	chr19:44908684:T:C	rs429358	19	44908684	T	C	0.906567	0.990888	-0.308753	0.0381474	5.78895e-16	APOE	missense	Yes	No
seq.20387.277	seq.20387.277_19_44814773_44945906	trans	1	4	0.688846	chr19:44908822:C:T	rs7412	19	44908822	C	T	0.921952	0.999722	0.510247	0.0411772	2.90603e-35	APOE	missense	Yes	No
seq.20387.277	seq.20387.277_19_44814773_44945906	trans	2	1	1	chr19:44927023:C:G	rs5112	19	44927023	C	G	0.361652	0.789971	-0.208537	0.0260718	1.25864e-15	APOC1P1	non_coding_transcript_exon	No	No
seq.20393.10	seq.20393.10_17_27122825_29610098	trans	1	2	0.935876	chr17:28367840:G:A	rs704	17	28367840	G	A	0.281558	0.999105	-0.894056	0.0241695	1.59588e-299	VTN	missense	Yes	No
seq.20398.60	seq.20398.60_11_116616384_117239541	trans	1	2	0.643182	chr11:116791863:C:T	rs651821	11	116791863	C	T	0.276323	0.999837	0.214821	0.024351	1.1259e-18	APOA5	5_prime_utr	No	No
seq.20398.60	seq.20398.60_19_44812052_44954779	trans	1	1	0.993975	chr19:44908822:C:T	rs7412	19	44908822	C	T	0.921952	0.999722	0.51235	0.0410844	1.0792e-35	APOE	missense	Yes	No
seq.20428.5	seq.20428.5_17_49124411_49446765	cis	1	22	0.174591	chr17:49265420:C:T	rs12940278	17	49265420	C	T	0.513544	0.951739	-0.198848	0.022759	2.39221e-18	FLJ40194	intron	No	No
seq.20436.93	seq.20436.93_12_6813040_7446508	trans	1	1	1	chr12:7088974:C:T	rs3813728	12	7088974	C	T	0.877968	0.980301	-0.737709	0.0345878	6.16595e-101	C1R	missense	Yes	No
seq.20436.93	seq.20436.93_12_6813040_7446508	trans	2	2	0.643318	chr12:7099065:A:C	rs755893982	12	7099065	A	C	0.997066	0.893665	-1.91221	0.217223	1.33229e-18	C1RL	intron	No	No
seq.20442.12	seq.20442.12_10_52576504_52944921	trans	1	2	0.7821	chr10:52774853:A:G	rs10824796	10	52774853	A	G	0.234137	0.822807	-0.738647	0.0290399	1.01859e-142	.	regulatory_region	No	No
seq.20442.12	seq.20442.12_10_52576504_52944921	trans	2	1	1	chr10:52775619:G:A	rs11003129	10	52775619	G	A	0.792711	0.953316	-0.324452	0.0276396	8.07607e-32	.	regulatory_region	No	No
seq.20457.13	seq.20457.13_5_40305412_41258814	trans	1	5	0.309256	chr5:40945511:A:G	rs28413585	5	40945511	A	G	0.907824	0.993967	-0.603911	0.0379182	4.13714e-57	C7	intron	No	No
seq.20512.2	seq.20512.2_9_133155599_133543074	trans	2	26	0.0776378	chr9:133252214:G:A	rs9411476	9	133252214	G	A	0.810108	0.960278	0.238743	0.0293456	4.10015e-16	ABO	intron	No	No
seq.20512.2	seq.20512.2_9_133155599_133543074	trans	1	22	0.087897	chr9:133266092:G:A	rs13299342	9	133266092	G	A	0.779397	0.995492	-0.257641	0.0270828	1.85055e-21	ABO	intron	No	No
seq.20514.8	seq.20514.8_5_176773762_178055012	trans	1	1	0.999946	chr5:177409531:A:G	rs1801020	5	177409531	A	G	0.725312	0.957155	-0.694469	0.0253735	6.26614e-165	F12	5_prime_utr	No	No
seq.20516.11	seq.20516.11_11_123585418_123818344	cis	2	27	0.0820274	chr11:123641067:G:A	rs72552141	11	123641067	G	A	0.982485	0.99787	0.710104	0.0837048	2.18625e-17	SCN3B	intron	No	No
seq.20516.11	seq.20516.11_11_123585418_123818344	cis	3	6	0.266101	chr11:123644674:G:A	rs11219214	11	123644674	G	A	0.807584	0.930306	0.240422	0.028373	2.37958e-17	SCN3B	intron	No	No
seq.20516.11	seq.20516.11_11_123585418_123818344	cis	1	26	0.132679	chr11:123652930:C:T	rs3851097	11	123652930	C	T	0.847591	0.968205	0.395843	0.030764	6.89604e-38	SCN3B	intron	No	No
seq.20516.11	seq.20516.11_9_133153627_133543074	trans	1	21	0.378292	chr9:133255635:C:T	rs8176751	9	133255635	C	T	0.779246	0.993367	-0.392302	0.026905	3.70937e-48	ABO	synonymous	No	No
seq.20516.11	seq.20516.11_9_133153627_133543074	trans	2	10	0.197853	chr9:133266456:T:C	rs2519093	9	133266456	T	C	0.222722	0.981415	-0.404905	0.027146	2.60016e-50	ABO	intron	No	No
seq.20517.1	seq.20517.1_18_31407024_31566555	cis	1	9	0.436449	chr18:31510771:A:G	rs2704055	18	31510771	A	G	0.666524	0.944285	0.187497	0.0238446	3.74197e-15	DSG2	intron	No	No
seq.20517.1	seq.20517.1_9_133162906_133543074	trans	1	23	0.0710117	chr9:133257367:C:A	rs8176722	9	133257367	C	A	0.780579	0.999994	-0.272924	0.0269338	3.93641e-24	ABO	intron	No	No
seq.20521.83	seq.20521.83_7_128920665_129180716	trans	1	1	0.999994	chr7:129137407:C:T	rs12667978	7	129137407	C	T	0.70662	0.986222	0.177628	0.0245829	4.9854e-13	.	regulatory_region	No	No
seq.20526.3	seq.20526.3_6_149298317_150178401	cis	2	1	1	chr6:149944062:T:C	rs377567039	6	149944062	T	C	0.979186	0.839723	1.05116	0.0850437	4.28845e-35	ULBP2	intron	No	No
seq.20526.3	seq.20526.3_6_149298317_150178401	cis	1	28	0.0831502	chr6:149971510:C:T	rs2181918	6	149971510	C	T	0.646605	0.936335	-0.391607	0.0240964	2.1727e-59	ULBP1	3_prime_utr	No	No
seq.20526.3	seq.20526.3_6_149298317_150178401	cis	4	10	0.282122	chr6:149974267:T:C	rs9479308	6	149974267	T	C	0.663352	0.941383	0.373042	0.0245954	5.83579e-52	.	intergenic	No	No
seq.20526.3	seq.20526.3_6_149298317_150178401	cis	3	13	0.149579	chr6:150021096:G:A	rs61730071	6	150021096	G	A	0.79664	0.998219	-0.272739	0.0275175	3.71022e-23	RAET1L	missense	Yes	Yes
seq.20527.47	seq.20527.47_3_122459514_123020529	cis	1	3	0.639018	chr3:122917789:G:A	rs9870199	3	122917789	G	A	0.719099	0.956826	-0.624688	0.0248546	2.12814e-139	SEMA5B	intron	No	No
seq.20530.2	seq.20530.2_15_46749336_47509376	cis	1	28	0.101169	chr15:47100794:T:C	rs4095483	15	47100794	T	C	0.870079	0.958725	-0.359776	0.0332865	3.13906e-27	.	intergenic	No	No
seq.20530.2	seq.20530.2_15_47615779_47850182	cis	1	6	0.639779	chr15:47765874:G:A	rs532598	15	47765874	G	A	0.404609	0.999131	-0.338061	0.0223011	6.61302e-52	SEMA6D	missense	Yes	Yes
seq.20533.39	seq.20533.39_19_4017021_4502656	cis	1	1	1	chr19:4236999:G:A	rs4740	19	4236999	G	A	0.541441	0.998376	1.03833	0.0224654	0	EBI3	missense	Yes	No
seq.20534.6	seq.20534.6_14_105052280_106249467	trans	2	74	0.173132	chr14:105732536:C:T	rs2010517	14	105732536	C	T	0.882202	0.834071	-0.375006	0.0379066	4.46889e-23	.	intergenic	No	No
seq.20534.6	seq.20534.6_14_105052280_106249467	trans	1	3	0.808957	chr14:105766573:TG:T	rs72522817	14	105766573	TG	T	0.543595	0.556537	0.443234	0.0320037	1.28174e-43	IGHG3	intron	No	No
seq.20534.6	seq.20534.6_17_16737688_16991000	trans	1	15	0.266518	chr17:16936468:A:T	rs74998556	17	16936468	A	T	0.644812	0.939274	-0.189366	0.0236297	1.11122e-15	TNFRSF13B	intron	No	No
seq.20534.6	seq.20534.6_6_73337870_73703153	trans	1	10	0.128115	chr6:73528788:A:G	rs9352004	6	73528788	A	G	0.583229	0.972853	0.162909	0.0224052	3.56697e-13	EEF1A1-AS1	intron	No	No
seq.20535.68	seq.20535.68_4_109443879_109968190	trans	1	2	0.812968	chr4:109746434:C:T	rs74817407	4	109746434	C	T	0.895298	0.995012	-0.32368	0.0364013	6.00344e-19	CFI	missense	Yes	No
seq.20536.11	seq.20536.11_11_124617514_124821775	cis	1	2	0.57801	chr11:124753596:T:C	rs12541	11	124753596	T	C	0.741164	0.950213	0.194692	0.0258234	4.7228e-14	ESAM	3_prime_utr	No	No
seq.20536.11	seq.20536.11_9_133182305_133543074	trans	1	20	0.0967247	chr9:133256508:C:T	rs7855255	9	133256508	C	T	0.781118	0.99611	-0.270096	0.0271206	2.3025e-23	ABO	intron	No	No
seq.20538.71	seq.20538.71_19_49433206_50493011	cis	14	1	1	chr19:49911085:T:C	rs149295784	19	49911085	T	C	0.989679	0.912571	-0.986254	0.116239	2.16272e-17	IL4I1	intron	No	No
seq.20538.71	seq.20538.71_19_49433206_50493011	cis	15	1	0.976611	chr19:49946698:C:G	rs405120	19	49946698	C	G	0.340948	0.98159	-0.227993	0.0238208	1.05706e-21	.	intergenic	No	No
seq.20538.71	seq.20538.71_19_49433206_50493011	cis	1	1	1	chr19:49953261:T:C	rs6509448	19	49953261	T	C	0.480878	0.99845	-0.825767	0.0222363	7.37904e-302	SIGLEC11	intron	No	No
seq.20538.71	seq.20538.71_19_49433206_50493011	cis	5	2	0.508199	chr19:49983336:C:G	rs140104079	19	49983336	C	G	0.988207	0.91283	-0.926505	0.107463	6.60237e-18	VRK3	intron	No	No
seq.20538.71	seq.20538.71_19_49433206_50493011	cis	7	1	0.999571	chr19:50004110:T:C	rs200819395	19	50004110	T	C	0.99517	0.970243	-1.29456	0.163308	2.24285e-15	VRK3	intron	No	No
seq.20538.71	seq.20538.71_19_49433206_50493011	cis	3	1	1	chr19:50041901:G:T	rs144487083	19	50041901	G	T	0.976077	0.996762	-1.03686	0.0733241	2.12814e-45	ZNF473	intron	No	No
seq.20539.4	seq.20539.4_8_6872344_7206955	cis	3	7	0.227891	chr8:6971259:T:C	rs12682063	8	6971259	T	C	0.955572	0.951162	-0.948042	0.0552475	5.30029e-66	.	intergenic	No	No
seq.20539.4	seq.20539.4_8_6872344_7206955	cis	1	2	0.872074	chr8:7020568:A:G	rs10112401	8	7020568	A	G	0.807904	0.995626	0.676716	0.0286236	1.43219e-123	.	regulatory_region	No	No
seq.20539.4	seq.20539.4_8_6872344_7206955	cis	2	1	0.959097	chr8:7023403:A:G	rs7826487	8	7023403	A	G	0.925935	0.975486	0.626195	0.0433232	2.36483e-47	.	regulatory_region	No	No
seq.20539.4	seq.20539.4_8_6872344_7206955	cis	5	3	0.701834	chr8:7023441:T:C	rs6605578	8	7023441	T	C	0.377395	0.993628	0.349924	0.0233671	1.06807e-50	.	regulatory_region	No	No
seq.20542.47	seq.20542.47_19_44926888_45063500	trans	1	1	0.967416	chr19:44945208:T:G	rs5167	19	44945208	T	G	0.433886	0.986256	-0.310964	0.0216879	1.26415e-46	APOC4	missense	Yes	No
seq.20546.71	seq.20546.71_1_172207337_172505379	trans	1	25	0.111386	chr1:172442628:T:C	rs13932	1	172442628	T	C	0.639169	0.980491	-0.214553	0.023372	4.3132e-20	PIGC	5_prime_utr	No	No
seq.20549.1	seq.20549.1_11_60053017_60349132	trans	1	2	0.630251	chr11:60335317:G:A	rs1443250	11	60335317	G	A	0.441775	0.969274	-0.157614	0.0212268	1.1259e-13	MS4A6E	intron	No	No
seq.20549.1	seq.20549.1_16_69764778_73049118	trans	2	1	0.996255	chr16:72045758:C:T	rs77303550	16	72045758	C	T	0.749216	0.958652	-0.542951	0.0264263	8.39073e-94	TXNL4B	intron	No	No
seq.20549.1	seq.20549.1_16_69764778_73049118	trans	3	2	0.521107	chr16:72074194:G:A	rs2000999	16	72074194	G	A	0.745292	0.941568	0.483581	0.0262063	4.94538e-76	HPR	intron	No	No
seq.20549.1	seq.20549.1_16_69764778_73049118	trans	1	1	1	chr16:72113517:C:T	rs117891475	16	72113517	C	T	0.963654	0.996466	1.20978	0.0594727	5.49161e-92	PMFBP1	intron	No	No
seq.20561.15	seq.20561.15_3_698573_1421917	cis	1	16	0.0837727	chr3:1089416:C:G	rs78476772	3	1089416	C	G	0.990066	0.812143	-1.67453	0.123687	9.27043e-42	.	intergenic	No	No
seq.20561.15	seq.20561.15_3_698573_1421917	cis	2	1	1	chr3:1243504:C:T	rs55710032	3	1243504	C	T	0.544763	0.929703	0.202442	0.0231619	2.32488e-18	CNTN6	intron	No	No
seq.20561.15	seq.20561.15_3_698573_1421917	cis	3	8	0.577975	chr3:1300903:G:A	rs405160	3	1300903	G	A	0.215223	0.908756	0.216562	0.0282128	1.64097e-14	CNTN6	intron	No	No
seq.20561.15	seq.20561.15_3_1477229_1641938	cis	1	1	0.999965	chr3:1499854:A:C	rs280136	3	1499854	A	C	0.461489	0.778605	0.214587	0.0250249	9.91517e-18	.	intergenic	No	No
seq.20562.78	seq.20562.78_14_105294466_106754133	trans	1	14	0.181049	chr14:105733928:G:T	rs59745097	14	105733928	G	T	0.889115	0.966139	-0.6362	0.0362449	5.66109e-69	.	intergenic	No	No
seq.20564.53	seq.20564.53_11_119360115_119524606	cis	1	22	0.0862584	chr11:119478914:A:AGCACATATTTATT	.	11	119478914	A	AGCACATATTTATT	0.863165	0.940082	-0.243527	0.0329496	1.45848e-13	USP2-AS1	intron	No	No
seq.20568.3	seq.20568.3_9_14718158_15079168	cis	2	4	0.538151	chr9:14771866:C:T	rs7849041	9	14771866	C	T	0.588676	0.958046	0.231838	0.0232167	1.75833e-23	FREM1	intron	No	No
seq.20568.3	seq.20568.3_9_14718158_15079168	cis	6	2	0.607701	chr9:14774511:ATCTCTCTCTCTCTCTCTCTCTC:A	rs36211636	9	14774511	ATCTCTCTCTCTCTCTCTCTCTC	A	0.795119	0.850481	-0.1845	0.0298032	5.99294e-10	FREM1	intron	No	Yes
seq.20568.3	seq.20568.3_9_14718158_15079168	cis	5	8	0.474137	chr9:14830906:T:C	rs7869013	9	14830906	T	C	0.754084	0.96153	0.231264	0.0259164	4.52064e-19	FREM1	intron	No	No
seq.20568.3	seq.20568.3_9_14718158_15079168	cis	1	1	1	chr9:14847177:T:C	rs10810271	9	14847177	T	C	0.753197	0.985266	0.596255	0.0256591	1.89671e-119	FREM1	intron	No	No
seq.20568.3	seq.20568.3_9_14718158_15079168	cis	4	9	0.162718	chr9:14851011:C:T	rs10114394	9	14851011	C	T	0.98463	0.970897	0.531175	0.0915699	6.60146e-09	FREM1	intron	No	No
seq.20568.3	seq.20568.3_9_14718158_15079168	cis	7	6	0.198883	chr9:14884019:A:G	rs7021013	9	14884019	A	G	0.387243	0.934578	0.233567	0.0235128	2.97235e-23	FREM1	intron	No	No
seq.20568.3	seq.20568.3_9_14718158_15079168	cis	3	13	0.153594	chr9:14960219:A:G	rs1357474	9	14960219	A	G	0.725124	0.995991	-0.206375	0.0246867	6.28348e-17	CLCN3P1	intron	No	No
seq.20570.18	seq.20570.18_19_53948319_54203145	cis	1	1	1	chr19:54042277:T:C	rs2433724	19	54042277	T	C	0.834082	0.995532	0.941853	0.029266	3.10456e-227	VSTM1	missense	Yes	Yes
seq.20570.18	seq.20570.18_19_53948319_54203145	cis	3	2	0.50394	chr19:54052290:C:T	rs867082195	19	54052290	C	T	0.903365	0.88442	-0.877173	0.039712	4.08319e-108	VSTM1	intron	No	No
seq.20570.18	seq.20570.18_19_53948319_54203145	cis	2	1	1	chr19:54063999:A:G	rs612529	19	54063999	A	G	0.662389	0.991363	0.747932	0.0232199	1.24165e-227	.	regulatory_region	No	No
seq.20578.10	seq.20578.10_1_81699539_82107606	trans	1	3	0.439592	chr1:81798632:T:G	rs3811468	1	81798632	T	G	0.797775	0.902148	0.490208	0.0296162	1.54775e-61	ADGRL2	intron	No	No
seq.20578.10	seq.20578.10_1_81699539_82107606	trans	3	42	0.116129	chr1:81850027:C:CTGAG	.	1	81850027	C	CTGAG	0.818046	0.938634	0.477733	0.0298894	1.6684e-57	ADGRL2	intron	No	No
seq.20584.4	seq.20584.4_9_133126217_133543074	trans	1	5	0.673193	chr9:133264504:G:GAAACTGCC	.	9	133264504	G	GAAACTGCC	0.224211	0.980651	-0.698533	0.027272	1.07647e-144	ABO	intron	No	No
seq.20585.5	seq.20585.5_9_133155599_133543074	trans	2	28	0.158678	chr9:133252214:G:A	rs9411476	9	133252214	G	A	0.810108	0.960278	0.213712	0.0289639	1.59993e-13	ABO	intron	No	No
seq.20585.5	seq.20585.5_9_133155599_133543074	trans	1	24	0.0790993	chr9:133273734:C:T	rs8176644	9	133273734	C	T	0.780076	0.994381	-0.233263	0.026843	3.62744e-18	ABO	intron	No	No
seq.20586.18	seq.20586.18_3_74289065_74361638	cis	1	1	1	chr3:74349218:A:G	rs549560	3	74349218	A	G	0.626238	0.977772	0.239013	0.0232866	1.02424e-24	CNTN3	intron	No	No
seq.20586.18	seq.20586.18_3_74460570_75220168	cis	1	11	0.146718	chr3:74557884:G:A	rs2068738	3	74557884	G	A	0.073097	0.90742	0.672737	0.0440764	1.34958e-52	CNTN3	intron	No	No
seq.20586.18	seq.20586.18_3_74460570_75220168	cis	2	16	0.307443	chr3:74593526:G:T	rs13314386	3	74593526	G	T	0.721632	0.988152	0.245004	0.0245112	1.59368e-23	CNTN3	intron	No	No
seq.20590.13	seq.20590.13_3_165514656_166666782	trans	2	93	0.0276162	chr3:165760400:C:T	rs62295994	3	165760400	C	T	0.879794	0.958656	-0.359632	0.0349055	6.8281e-25	LINC01322	intron	No	No
seq.20590.13	seq.20590.13_3_165514656_166666782	trans	1	8	0.16958	chr3:165878593:T:A	rs6770809	3	165878593	T	A	0.760739	0.932168	-0.299215	0.0267847	5.64677e-29	.	intergenic	No	No
seq.20591.48	seq.20591.48_15_50294592_52569693	cis	3	17	0.0951502	chr15:51265501:A:G	rs8029537	15	51265501	A	G	0.536084	0.965893	-0.478822	0.0228717	2.5633e-97	CYP19A1	intron	No	No
seq.20591.48	seq.20591.48_15_50294592_52569693	cis	1	2	0.868949	chr15:51342058:T:G	rs2446421	15	51342058	T	G	0.408338	0.952419	0.497381	0.0231428	1.8578e-102	GLDN	intron	No	No
seq.20591.48	seq.20591.48_15_50294592_52569693	cis	6	8	0.205851	chr15:51348162:A:G	rs2445771	15	51348162	A	G	0.718664	0.970776	0.430702	0.0247653	9.59843e-68	GLDN	intron	No	No
seq.20591.48	seq.20591.48_15_50294592_52569693	cis	2	1	1	chr15:51377428:A:C	rs17602686	15	51377428	A	C	0.923743	0.993351	0.69172	0.0414447	1.5449e-62	GLDN	start_lost	Yes	Yes
seq.20591.48	seq.20591.48_15_50294592_52569693	cis	4	3	0.537699	chr15:51408051:C:T	rs1914020	15	51408051	C	T	0.51424	0.972339	0.203221	0.0223739	1.05657e-19	.	intergenic	No	No
seq.20592.8	seq.20592.8_7_94890560_95461030	trans	1	7	0.277041	chr7:95308945:A:G	rs2057681	7	95308945	A	G	0.373238	0.999862	-0.246012	0.0229068	6.62674e-27	PON1	intron	No	No
seq.20593.10	seq.20593.10_2_230991936_231609413	trans	3	48	0.0972524	chr2:231241198:CAAA:C	rs5839393	2	231241198	CAAA	C	0.786376	0.865132	0.213788	0.0285593	7.11377e-14	ARMC9	intron	No	No
seq.20593.10	seq.20593.10_2_230991936_231609413	trans	2	12	0.185835	chr2:231270828:A:T	rs7604042	2	231270828	A	T	0.408417	0.889421	0.196422	0.0238195	1.63418e-16	ARMC9	intron	No	No
seq.20593.10	seq.20593.10_2_230991936_231609413	trans	1	5	0.354158	chr2:231392153:G:C	rs2595507	2	231392153	G	C	0.767287	0.946307	-0.298684	0.0272161	5.06524e-28	.	intron	No	No
seq.20921.1	seq.20921.1_1_77280340_78428049	cis	1	1	0.999993	chr1:78046276:C:T	rs17101180	1	78046276	C	T	0.941179	0.996998	0.727775	0.0471101	7.73393e-54	GIPC2	missense	Yes	Yes
seq.20921.1	seq.20921.1_1_77280340_78428049	cis	4	71	0.106226	chr1:78046828:TG:T	rs66737197	1	78046828	TG	T	0.104169	0.832759	0.361975	0.0401941	2.14289e-19	GIPC2	intron	No	No
seq.20921.1	seq.20921.1_1_77280340_78428049	cis	2	4	0.38476	chr1:78056081:C:A	rs6669039	1	78056081	C	A	0.489316	0.966153	0.264363	0.022452	5.27594e-32	GIPC2	intron	No	No
seq.20923.10	seq.20923.10_14_24107624_24298957	cis	1	5	0.270308	chr14:24208807:C:T	rs12050101	14	24208807	C	T	0.627366	0.985633	0.193353	0.0231033	5.80764e-17	.	intergenic	No	No
seq.20931.156	seq.20931.156_11_116632465_117184619	trans	1	2	0.569028	chr11:116791863:C:T	rs651821	11	116791863	C	T	0.276323	0.999837	0.187306	0.0240963	7.65068e-15	APOA5	5_prime_utr	No	No
seq.20931.156	seq.20931.156_12_6908495_7361781	trans	1	1	1	chr12:7089608:C:T	rs1126605	12	7089608	C	T	0.663337	0.992235	-0.309689	0.0231551	8.51922e-41	C1R	missense	Yes	No
seq.20931.156	seq.20931.156_12_6908495_7361781	trans	2	2	0.639614	chr12:7089671:G:A	rs144141261	12	7089671	G	A	0.997209	0.925439	-2.15285	0.216545	2.73842e-23	C1R	missense	Yes	No
seq.20932.10	seq.20932.10_12_6874617_7196755	trans	1	1	1	chr12:7089608:C:T	rs1126605	12	7089608	C	T	0.663337	0.992235	-0.196899	0.0228688	7.31139e-18	C1R	missense	Yes	No
seq.20932.10	seq.20932.10_16_66351189_67642057	trans	1	2	0.941287	chr16:66387059:G:A	rs146881905	16	66387059	G	A	0.991377	0.989574	1.00334	0.116803	8.69561e-18	CDH5	missense	Yes	No
seq.20932.10	seq.20932.10_9_133045079_133549646	trans	1	13	0.166277	chr9:133257367:C:A	rs8176722	9	133257367	C	A	0.780579	0.999994	-0.379399	0.0267721	1.37721e-45	ABO	intron	No	No
seq.20935.4	seq.20935.4_1_156102239_156395653	trans	1	108	0.0535259	chr1:156256307:TCTC:T	rs150541816	1	156256307	TCTC	T	0.75151	0.965768	0.247185	0.0260407	2.261e-21	SMG5	intron	No	No
seq.20939.113	seq.20939.113_17_27983270_28478017	trans	1	20	0.123099	chr17:28413121:G:A	rs11869677	17	28413121	G	A	0.290631	0.961651	0.189338	0.0244027	8.56841e-15	.	intergenic	No	No
seq.20941.7	seq.20941.7_19_44854520_44936451	trans	1	8	0.396435	chr19:44908684:T:C	rs429358	19	44908684	T	C	0.906567	0.990888	-0.264666	0.0379126	2.93157e-12	APOE	missense	Yes	No
seq.20952.15	seq.20952.15_6_125983980_127626865	cis	1	1	1	chr6:127316462:G:A	rs183711902	6	127316462	G	A	0.995335	0.71066	1.78025	0.192829	2.64972e-20	ECHDC1	missense	Yes	Yes
seq.20953.34	seq.20953.34_10_7688285_7969163	trans	1	4	0.32032	chr10:7735836:C:A	rs36115375	10	7735836	C	A	0.747875	0.981134	-0.220798	0.0252683	2.37028e-18	ITIH2	intron	No	No
seq.20953.34	seq.20953.34_3_52170624_53187950	trans	1	13	0.317535	chr3:52792691:G:A	rs2071507	3	52792691	G	A	0.63277	0.98658	0.328235	0.0228377	7.70371e-47	.	regulatory_region	No	No
seq.20965.18	seq.20965.18_19_44858872_45165389	trans	1	1	1	chr19:44945208:T:G	rs5167	19	44945208	T	G	0.433886	0.986256	-0.509342	0.0219056	1.36773e-119	APOC4	missense	Yes	No
seq.20987.21	seq.20987.21_1_169108256_169564299	trans	1	22	0.123887	chr1:169549874:C:T	rs6020	1	169549874	C	T	0.330193	0.995351	-0.191594	0.0226742	2.91608e-17	F5	missense	Yes	No
seq.20987.21	seq.20987.21_6_27207046_31005024	trans	1	158	0.022432	chr6:29944504:G:A	rs1136917	6	29944504	G	A	0.833031	0.97851	-0.388418	0.0293017	4.17446e-40	HLA-A	synonymous	No	No
seq.20988.63	seq.20988.63_7_43532781_44191806	trans	1	7	0.257882	chr7:44114181:A:G	rs13928	7	44114181	A	G	0.741052	0.998127	0.318825	0.0248959	1.51112e-37	AEBP1	missense	Yes	No
seq.20996.107	seq.20996.107_1_56551892_57517612	trans	1	1	1	chr1:56940892:C:G	rs200077558	1	56940892	C	G	0.992895	0.99184	-1.70157	0.133017	1.81384e-37	C8B	missense	Yes	No
seq.21001.393	seq.21001.393_11_116616384_117239541	trans	1	2	0.695877	chr11:116791863:C:T	rs651821	11	116791863	C	T	0.276323	0.999837	0.226618	0.024511	2.34045e-20	APOA5	5_prime_utr	No	No
seq.21001.393	seq.21001.393_2_20685910_21309346	trans	1	1	0.999845	chr2:21013213:C:T	rs13306187	2	21013213	C	T	0.977254	0.993743	0.59974	0.074289	6.85488e-16	APOB	missense	Yes	No
seq.21108.5	seq.21108.5_16_12546524_13208477	cis	2	1	0.999121	chr16:12665109:T:C	rs1713480	16	12665109	T	C	0.452603	0.997838	0.212538	0.0225175	3.77138e-21	CPPED1	missense	Yes	Yes
seq.21108.5	seq.21108.5_16_12546524_13208477	cis	3	6	0.367337	chr16:12768958:T:C	rs4387585	16	12768958	T	C	0.313597	0.90434	0.311606	0.0255651	3.57026e-34	CPPED1	intron	No	No
seq.21108.5	seq.21108.5_16_12546524_13208477	cis	1	1	1	chr16:12803721:G:T	rs3748976	16	12803721	G	T	0.648801	0.996067	1.10803	0.0238206	0	CPPED1	missense	Yes	Yes
seq.21115.48	seq.21115.48_11_116638641_117184619	trans	1	2	0.646403	chr11:116791863:C:T	rs651821	11	116791863	C	T	0.276323	0.999837	0.170261	0.0221313	1.4345e-14	APOA5	5_prime_utr	No	No
seq.21115.48	seq.21115.48_19_44694174_45568916	trans	5	2	0.904594	chr19:44905910:C:G	rs440446	19	44905910	C	G	0.612282	0.999413	0.3611	0.022268	3.88061e-59	APOE	missense	Yes	No
seq.21115.48	seq.21115.48_19_44694174_45568916	trans	1	2	0.760595	chr19:44912921:G:T	rs483082	19	44912921	G	T	0.814264	0.999918	0.785619	0.0282588	4.23643e-170	.	regulatory_region	No	No
seq.21126.27	seq.21126.27_13_45913055_46120746	trans	1	120	0.0277939	chr13:45989518:T:C	rs718530	13	45989518	T	C	0.20302	0.894909	-0.229768	0.0289596	2.12031e-15	ZC3H13	intron	No	No
seq.21128.2	seq.21128.2_14_54327502_54529094	trans	1	5	0.45589	chr14:54396859:G:A	rs2235961	14	54396859	G	A	0.351396	0.999401	0.282397	0.0236153	5.88166e-33	CDKN3	non_coding_transcript_exon	No	No
seq.21129.95	seq.21129.95_1_169108256_169564011	trans	1	5	0.420183	chr1:169538606:G:T	rs1557570	1	169538606	G	T	0.761437	0.980511	0.284118	0.0259619	7.12525e-28	F5	intron	No	No
seq.21130.82	seq.21130.82_11_17725909_18704116	trans	2	1	1	chr11:18231590:G:A	rs117979626	11	18231590	G	A	0.992757	0.966875	-1.75996	0.127937	4.66015e-43	SAA4	missense	Yes	No
seq.21130.82	seq.21130.82_11_17725909_18704116	trans	1	2	0.637852	chr11:18231629:C:T	rs2460827	11	18231629	C	T	0.0977242	0.995246	1.39012	0.0364772	0	SAA4	missense	Yes	No
seq.21130.82	seq.21130.82_19_44785026_44936451	trans	1	2	0.827094	chr19:44908684:T:C	rs429358	19	44908684	T	C	0.906567	0.990888	0.556335	0.0326177	3.14196e-65	APOE	missense	Yes	No
seq.21133.33	seq.21133.33_19_44832530_44943400	trans	1	2	0.875643	chr19:44908822:C:T	rs7412	19	44908822	C	T	0.921952	0.999722	-0.369052	0.0405054	8.14892e-20	APOE	missense	Yes	No
seq.21133.33	seq.21133.33_1_56676995_57349779	trans	1	1	0.999355	chr1:56940892:C:G	rs200077558	1	56940892	C	G	0.992895	0.99184	-1.11949	0.131001	1.27791e-17	C8B	missense	Yes	No
seq.21134.9	seq.21134.9_1_196207205_197351647	trans	1	70	0.0300556	chr1:196697883:T:C	rs36137052	1	196697883	T	C	0.0640032	0.841707	0.398288	0.0487989	3.29989e-16	CFH	intron	No	No
seq.21141.9	seq.21141.9_8_126375798_126586421	cis	2	79	0.0620656	chr8:126499442:A:T	rs2385672	8	126499442	A	T	0.851196	0.900555	-0.26976	0.032459	9.50605e-17	.	intron	No	No
seq.21141.9	seq.21141.9_8_126375798_126586421	cis	1	6	0.241759	chr8:126501105:T:C	rs12548156	8	126501105	T	C	0.707465	0.960554	0.312866	0.0248267	2.05873e-36	.	regulatory_region	No	No
seq.21144.160	seq.21144.160_3_52170624_53187950	trans	1	37	0.0736998	chr3:52781321:C:CCTT	.	3	52781321	C	CCTT	0.635691	0.976982	0.166931	0.0229133	3.20848e-13	ITIH1	intron	No	No
seq.21147.9	seq.21147.9_17_82534044_83223692	cis	1	3	0.657647	chr17:82739582:C:T	rs113373052	17	82739582	C	T	0.506632	0.983297	0.720497	0.0227341	1.98609e-220	FN3K	intron	No	No
seq.21147.9	seq.21147.9_17_82534044_83223692	cis	3	32	0.0619031	chr17:82746018:C:T	rs2459705	17	82746018	C	T	0.917615	0.972645	-0.296219	0.0408788	4.2845e-13	FN3K	intron	No	No
seq.21152.25	seq.21152.25_11_116632465_117239541	trans	1	2	0.536349	chr11:116792991:G:A	rs662799	11	116792991	G	A	0.27684	0.999439	0.213054	0.0243496	2.13747e-18	.	intergenic	No	No
seq.21152.25	seq.21152.25_19_44842338_44938401	trans	1	1	0.960811	chr19:44908822:C:T	rs7412	19	44908822	C	T	0.921952	0.999722	0.381128	0.0408573	1.07597e-20	APOE	missense	Yes	No
seq.21157.6	seq.21157.6_17_27953262_28466565	trans	1	22	0.0796939	chr17:28386951:C:T	rs967645	17	28386951	C	T	0.289126	0.963224	-0.233571	0.0243168	7.58927e-22	SARM1	intron	No	No
seq.21157.6	seq.21157.6_19_44814773_44943400	trans	1	3	0.505798	chr19:44908822:C:T	rs7412	19	44908822	C	T	0.921952	0.999722	-0.437857	0.0407143	5.65197e-27	APOE	missense	Yes	No
seq.21172.11	seq.21172.11_17_27953262_28478017	trans	1	17	0.133564	chr17:28393545:G:A	rs4795435	17	28393545	G	A	0.287515	0.96515	0.241536	0.0249659	3.86456e-22	SARM1	intron	No	No
seq.21207.1	seq.21207.1_19_44858842_45158195	trans	2	1	1	chr19:44927023:C:G	rs5112	19	44927023	C	G	0.361652	0.789971	-0.213731	0.0261319	2.86352e-16	APOC1P1	non_coding_transcript_exon	No	No
seq.21207.1	seq.21207.1_19_44858842_45158195	trans	1	1	1	chr19:44945208:T:G	rs5167	19	44945208	T	G	0.433886	0.986256	-0.495581	0.0220632	9.7949e-112	APOC4	missense	Yes	No
seq.21220.11	seq.21220.11_17_27122825_30079844	trans	1	1	0.998214	chr17:28367840:G:A	rs704	17	28367840	G	A	0.281558	0.999105	-0.954661	0.024022	0	VTN	missense	Yes	No
seq.21221.67	seq.21221.67_6_2764837_3051795	cis	2	3	0.442931	chr6:2872664:T:TG	.	6	2872664	T	TG	0.584228	0.894659	0.231432	0.023119	1.3712e-23	SERPINB9P1	intron	No	No
seq.21221.67	seq.21221.67_6_2764837_3051795	cis	3	4	0.372164	chr6:2902159:A:G	rs3799229	6	2902159	A	G	0.908348	0.891662	-0.294132	0.040169	2.43613e-13	SERPINB9	intron	No	No
seq.21221.67	seq.21221.67_6_2764837_3051795	cis	1	1	0.997128	chr6:2902787:G:T	rs146485841	6	2902787	G	T	0.870501	0.922065	0.406452	0.0337222	1.87154e-33	SERPINB9	intron	No	No
seq.21227.18	seq.21227.18_16_27992528_29682461	cis	1	29	0.103814	chr16:28534116:G:A	rs147389183	16	28534116	G	A	0.820755	0.983634	-0.39632	0.0286766	1.92265e-43	NUPR1	3_prime_utr	No	No
seq.21227.18	seq.21227.18_16_27992528_29682461	cis	2	5	0.363943	chr16:28620209:A:T	rs62031607	16	28620209	A	T	0.922838	0.977922	0.456616	0.0416983	6.60998e-28	.	intron	No	No
seq.21229.5	seq.21229.5_2_88829732_95003123	trans	1	18	0.0949894	chr2:88992682:C:T	rs35262290	2	88992682	C	T	0.720187	0.383928	-0.462307	0.0400642	8.37336e-31	IGKV1-8	missense	Yes	No
seq.21232.39	seq.21232.39_19_50829092_50885875	cis	1	9	0.307781	chr19:50856596:T:C	rs174776	19	50856596	T	C	0.401203	0.979955	-0.181476	0.0229562	2.67239e-15	KLK3	intron	No	Yes
seq.21234.7	seq.21234.7_12_6874617_7096501	trans	1	3	0.426851	chr12:7059466:A:G	rs7962629	12	7059466	A	G	0.920922	0.973432	0.543151	0.0408236	2.1702e-40	C1S	intron	No	No
seq.21234.7	seq.21234.7_14_105334433_106292986	trans	1	63	0.156266	chr14:105520713:C:G	rs149390613	14	105520713	C	G	0.685818	0.850135	-0.240161	0.0275054	2.51478e-18	.	intergenic	No	No
seq.21236.12	seq.21236.12_7_43562337_45167780	trans	1	6	0.292911	chr7:44574799:C:G	rs78465832	7	44574799	C	G	0.582457	0.9634	0.652604	0.02276	8.22243e-181	DDX56	5_prime_utr	No	No
seq.21236.12	seq.21236.12_7_43562337_45167780	trans	2	10	0.189389	chr7:44575562:A:G	rs217370	7	44575562	A	G	0.710953	0.981553	-0.232133	0.0244325	2.07922e-21	.	intergenic	No	No
seq.21237.24	seq.21237.24_1_17222377_17655325	cis	2	1	1	chr1:17346071:G:C	rs145819522	1	17346071	G	C	0.990248	0.993922	1.11693	0.113579	8.03896e-23	PADI4	missense	Yes	Yes
seq.21237.24	seq.21237.24_1_17222377_17655325	cis	1	32	0.398371	chr1:17346235:G:A	rs2301888	1	17346235	G	A	0.438345	0.950681	0.472064	0.0229985	1.26415e-93	PADI4	intron	No	No
seq.21237.24	seq.21237.24_1_17222377_17655325	cis	3	4	0.37629	chr1:17348700:A:T	rs148951525	1	17348700	A	T	0.98056	0.740669	0.877394	0.0936664	7.44732e-21	PADI4	intron	No	No
seq.21238.40	seq.21238.40_11_116632465_117239541	trans	1	2	0.545423	chr11:116791863:C:T	rs651821	11	116791863	C	T	0.276323	0.999837	0.210277	0.0241806	3.43479e-18	APOA5	5_prime_utr	No	No
seq.21238.40	seq.21238.40_12_6883841_7335202	trans	1	1	1	chr12:7088974:C:T	rs3813728	12	7088974	C	T	0.877968	0.980301	-0.358096	0.0339181	4.68166e-26	C1R	missense	Yes	No
seq.21238.40	seq.21238.40_19_44842486_44943400	trans	2	3	0.392906	chr19:44899005:T:G	rs111784051	19	44899005	T	G	0.920428	0.994374	0.45135	0.0406063	1.0573e-28	TOMM40	intron	No	No
seq.21240.6	seq.21240.6_5_40305412_41258814	trans	1	5	0.253469	chr5:40945511:A:G	rs28413585	5	40945511	A	G	0.907824	0.993967	-0.480786	0.0381375	1.94089e-36	C7	intron	No	No
seq.21255.2	seq.21255.2_17_27953262_28501658	trans	1	24	0.140805	chr17:28322698:A:C	rs11080055	17	28322698	A	C	0.260402	0.999987	-0.260522	0.0248976	1.26736e-25	TMEM97	intron	No	No
seq.21269.198	seq.21269.198_11_2874782_3105797	trans	1	5	0.503872	chr11:2921363:G:A	rs1661052	11	2921363	G	A	0.102782	0.995167	0.282877	0.0359441	3.54895e-15	SLC22A18	intron	No	No
seq.21269.198	seq.21269.198_8_27463420_27602297	cis	1	1	0.976593	chr8:27516348:G:A	rs751141	8	27516348	G	A	0.765951	0.998136	0.242554	0.0262447	2.41936e-20	EPHX2	missense	Yes	Yes
seq.21290.66	seq.21290.66_1_56676995_57517612	trans	1	1	0.999984	chr1:56940892:C:G	rs200077558	1	56940892	C	G	0.992895	0.99184	-1.0513	0.134321	5.00726e-15	C8B	missense	Yes	No
seq.21317.25	seq.21317.25_3_186617996_186855797	trans	2	1	1	chr3:186672838:C:T	rs9898	3	186672838	C	T	0.477052	0.997391	-0.411072	0.022339	1.27585e-75	HRG	missense	Yes	No
seq.21317.25	seq.21317.25_3_186617996_186855797	trans	3	2	0.808947	chr3:186673485:G:A	rs59123177	3	186673485	G	A	0.448139	0.96026	-0.369679	0.0227744	2.98263e-59	HRG	intron	No	No
seq.21317.25	seq.21317.25_3_186617996_186855797	trans	1	6	0.254541	chr3:186677783:A:T	rs1042464	3	186677783	A	T	0.213446	0.996897	-0.518994	0.0268071	1.6684e-83	HRG	missense	Yes	No
seq.21322.60	seq.21322.60_3_50013448_53844493	trans	1	14	0.145532	chr3:52840272:T:C	rs6445538	3	52840272	T	C	0.670112	0.999778	-0.794358	0.0238934	2.33346e-242	STIMATE	3_prime_utr	No	No
seq.21330.13	seq.21330.13_2_3484593_3611729	trans	1	8	0.610636	chr2:3592552:C:T	rs6542680	2	3592552	C	T	0.730495	0.969516	0.327592	0.0254701	7.38244e-38	.	intergenic	No	No
seq.21331.19	seq.21331.19_12_121026505_123531553	cis	2	1	1	chr12:121924693:G:C	rs138877158	12	121924693	G	C	0.943593	0.901434	0.457047	0.0504392	1.28855e-19	CFAP251	intron	No	No
seq.21331.19	seq.21331.19_12_121026505_123531553	cis	1	1	1	chr12:121963595:A:G	rs1169072	12	121963595	A	G	0.663293	0.977742	0.630646	0.0236654	1.86638e-156	CFAP251	intron	No	No
seq.21341.19	seq.21341.19_14_24107624_24298957	cis	2	1	1	chr14:24210671:C:T	rs2295322	14	24210671	C	T	0.791976	0.998246	0.199906	0.0271711	1.87715e-13	CHMP4A	missense	Yes	Yes
seq.21343.3	seq.21343.3_10_99635964_100480833	trans	1	3	0.603999	chr10:100069757:C:T	rs61751507	10	100069757	C	T	0.967161	0.996316	-0.602127	0.0627132	7.89587e-22	CPN1	missense	Yes	No
seq.21343.3	seq.21343.3_1_169105223_169564011	trans	1	28	0.136321	chr1:169521925:AT:A	rs9332650	1	169521925	AT	A	0.301129	0.947031	-0.218514	0.0247482	1.05148e-18	F5	intron	No	No
seq.21345.93	seq.21345.93_13_113136308_113354465	trans	1	2	0.936887	chr13:113158648:G:A	rs2273971	13	113158648	G	A	0.574229	0.893641	-0.380474	0.021377	7.28283e-71	PROZ	5_prime_utr	No	No
seq.21345.93	seq.21345.93_13_113136308_113354465	trans	2	11	0.198879	chr13:113160886:C:T	rs513479	13	113160886	C	T	0.669944	0.944019	0.315748	0.0219748	8.14142e-47	PROZ	intron	No	No
seq.21345.93	seq.21345.93_14_93934118_94435392	trans	1	2	0.919674	chr14:94290113:T:A	rs2232700	14	94290113	T	A	0.408112	0.999662	-0.818591	0.0219108	1.72982e-305	SERPINA10	missense	Yes	No
seq.21345.93	seq.21345.93_14_93934118_94435392	trans	2	2	0.793025	chr14:94290121:A:T	rs2232699	14	94290121	A	T	0.971841	0.775837	-1.67147	0.0751944	1.81552e-109	SERPINA10	missense	Yes	No
seq.21360.27	seq.21360.27_17_27953262_28466565	trans	1	28	0.105249	chr17:28322698:A:C	rs11080055	17	28322698	A	C	0.260402	0.999987	-0.18879	0.0249573	3.89314e-14	TMEM97	intron	No	No
seq.21371.12	seq.21371.12_4_109296341_110053326	trans	1	1	1	chr4:109746434:C:T	rs74817407	4	109746434	C	T	0.895298	0.995012	0.680058	0.0362332	1.35581e-78	CFI	missense	Yes	No
seq.21379.30	seq.21379.30_19_44814773_44943400	trans	1	7	0.617043	chr19:44908822:C:T	rs7412	19	44908822	C	T	0.921952	0.999722	0.328372	0.0412473	1.70569e-15	APOE	missense	Yes	No
seq.21384.2	seq.21384.2_1_23615392_24169074	cis	1	7	0.328277	chr1:23854472:T:C	rs13551	1	23854472	T	C	0.743602	0.999803	0.582274	0.024444	2.03704e-125	FUCA1	missense	Yes	Yes
seq.21384.2	seq.21384.2_6_142990798_144029994	trans	1	12	0.331792	chr6:143496108:A:C	rs17072691	6	143496108	A	C	0.942137	0.95415	1.01976	0.0466999	1.04472e-105	FUCA2	intron	No	No
seq.21384.2	seq.21384.2_6_142990798_144029994	trans	3	9	0.165199	chr6:143498872:G:A	rs2143137	6	143498872	G	A	0.826841	0.979515	0.271162	0.028293	9.32825e-22	FUCA2	intron	No	No
seq.21384.2	seq.21384.2_6_142990798_144029994	trans	2	1	1	chr6:143503967:G:T	rs11155297	6	143503967	G	T	0.991765	0.99147	1.9355	0.118759	1.02494e-59	FUCA2	missense	Yes	No
seq.21385.5	seq.21385.5_X_145806755_145885600	cis	1	3	0.849651	chrX:145824226:T:C	rs2295336	X	145824226	T	C	0.705023	0.997374	0.1999	0.0199682	1.36458e-23	SLITRK2	missense	Yes	Yes
seq.21390.68	seq.21390.68_13_94425087_94632794	cis	1	1	1	chr13:94466616:C:T	rs80350829	13	94466616	C	T	0.98912	0.994734	-1.8286	0.107488	6.67882e-65	DCT	missense	Yes	Yes
seq.21395.23	seq.21395.23_13_59204374_60094019	trans	1	16	0.183858	chr13:59456335:C:A	rs8000074	13	59456335	C	A	0.860623	0.978758	-0.321836	0.0315405	1.90458e-24	.	regulatory_region	No	No
seq.21395.23	seq.21395.23_9_133120654_133549646	trans	1	13	0.146958	chr9:133257129:G:A	rs2073823	9	133257129	G	A	0.781588	0.99419	-0.513693	0.0271583	8.61986e-80	ABO	intron	No	No
seq.21397.21	seq.21397.21_15_55344840_56041051	cis	1	8	0.249255	chr15:55711168:TG:T	rs76752684	15	55711168	TG	T	0.653272	0.843154	-0.508367	0.0254528	9.482e-89	PRTG	intron	No	No
seq.21397.21	seq.21397.21_9_133155599_133543074	trans	1	26	0.0678311	chr9:133269042:A:G	rs8176662	9	133269042	A	G	0.78017	0.994358	-0.195988	0.0263455	1.01344e-13	ABO	intron	No	No
seq.21429.50	seq.21429.50_19_2672751_2832233	cis	1	25	0.0878708	chr19:2792345:G:A	rs1076448	19	2792345	G	A	0.370973	0.909664	-0.267805	0.0241018	1.10382e-28	THOP1	intron	No	No
seq.21433.3	seq.21433.3_6_24595330_32991854	cis	4	23	0.146562	chr6:26344617:A:AG	rs201539736	6	26344617	A	AG	0.994362	0.841961	1.16628	0.162029	6.11083e-13	.	intergenic	No	Yes
seq.21433.3	seq.21433.3_6_24595330_32991854	cis	3	17	0.0893372	chr6:26361282:G:C	rs4712982	6	26361282	G	C	0.969136	0.998841	-0.834402	0.064344	1.86252e-38	.	intergenic	No	Yes
seq.21433.3	seq.21433.3_6_24595330_32991854	cis	5	2	0.86812	chr6:26374321:T:C	rs11758089	6	26374321	T	C	0.929411	0.999557	-0.332847	0.0431725	1.26125e-14	BTN3A2	splice_region	Yes	Yes
seq.21433.3	seq.21433.3_6_24595330_32991854	cis	1	58	0.0425811	chr6:26376086:A:G	rs3047288	6	26376086	A	G	0.922664	0.998742	1.34984	0.041205	2.25424e-235	BTN3A2	3_prime_utr	No	Yes
seq.21433.3	seq.21433.3_6_24595330_32991854	cis	2	3	0.504407	chr6:26379804:A:G	rs9467736	6	26379804	A	G	0.769988	0.992662	0.550943	0.0264555	2.55623e-96	.	regulatory_region	No	No
seq.21435.143	seq.21435.143_22_19148177_22952750	trans	1	3	0.469395	chr22:22909432:C:G	rs6003387	22	22909432	C	G	0.826413	0.971823	0.497485	0.0292309	5.92652e-65	.	regulatory_region	No	No
seq.21437.77	seq.21437.77_10_129438585_129729034	cis	2	13	0.310887	chr10:129646763:G:A	rs12241533	10	129646763	G	A	0.931021	1	0.483024	0.0442738	1.03324e-27	MGMT	intron	No	No
seq.21437.77	seq.21437.77_10_129438585_129729034	cis	1	1	0.972374	chr10:129708019:C:T	rs12917	10	129708019	C	T	0.904539	0.993649	0.457384	0.0372222	1.05172e-34	MGMT	missense	Yes	Yes
seq.21438.45	seq.21438.45_17_27253334_30079844	trans	1	1	0.999999	chr17:28367840:G:A	rs704	17	28367840	G	A	0.281558	0.999105	-1.0144	0.0243118	0	VTN	missense	Yes	No
seq.21439.37	seq.21439.37_3_121599398_122110739	cis	1	44	0.0869758	chr3:121628254:G:A	rs4676685	3	121628254	G	A	0.836157	0.977258	0.250487	0.0305915	2.65338e-16	FBXO40	3_prime_utr	No	Yes
seq.21441.20	seq.21441.20_12_6927582_7446508	trans	1	1	1	chr12:7088974:C:T	rs3813728	12	7088974	C	T	0.877968	0.980301	-0.40414	0.0346374	1.86337e-31	C1R	missense	Yes	No
seq.21441.20	seq.21441.20_9_12324507_12781147	cis	1	1	0.997825	chr9:12704582:G:T	rs184910238	9	12704582	G	T	0.995329	0.997158	-1.96169	0.162644	1.69239e-33	TYRP1	missense	Yes	Yes
seq.21452.3	seq.21452.3_5_40305412_41123309	trans	1	5	0.272408	chr5:40945908:A:G	rs187832723	5	40945908	A	G	0.908649	0.990367	0.29214	0.0377911	1.07201e-14	C7	intron	No	No
seq.21475.137	seq.21475.137_1_26915267_27804373	trans	1	1	0.999962	chr1:27370868:C:G	rs56405086	1	27370868	C	G	0.961623	0.991276	-0.443334	0.0585236	3.58261e-14	FCN3	missense	Yes	No
seq.21476.43	seq.21476.43_17_65600811_66354598	trans	1	3	0.526759	chr17:66212167:C:G	rs1801690	17	66212167	C	G	0.936819	0.99547	0.431127	0.0450912	1.16386e-21	APOH	missense	Yes	No
seq.21492.19	seq.21492.19_18_539346_628201	cis	7	1	1	chr18:582604:G:A	rs12604488	18	582604	G	A	0.741654	0.943296	0.501624	0.0258986	1.41612e-83	.	regulatory_region	No	No
seq.21492.19	seq.21492.19_18_539346_628201	cis	3	2	0.55899	chr18:591690:G:C	rs12957470	18	591690	G	C	0.914803	0.92561	-0.467312	0.0410761	5.46009e-30	.	intergenic	No	No
seq.21492.19	seq.21492.19_18_539346_628201	cis	1	1	0.999999	chr18:597323:CA:C	rs148146838	18	597323	CA	C	0.778124	0.962597	0.569127	0.0268277	7.06806e-100	CLUL1	intron	No	No
seq.21492.19	seq.21492.19_18_539346_628201	cis	6	1	0.999999	chr18:612753:T:C	rs4798418	18	612753	T	C	0.388256	0.966874	-0.231639	0.0228877	4.47404e-24	CLUL1	splice_polypyrimidine_tract	No	No
seq.21495.134	seq.21495.134_7_122704671_125299854	cis	3	16	0.187732	chr7:124455712:T:C	rs17147170	7	124455712	T	C	0.722241	0.999046	-0.50166	0.0248067	6.17021e-91	.	intron	No	No
seq.21495.134	seq.21495.134_7_122704671_125299854	cis	1	40	0.0491316	chr7:124471099:T:A	rs4464901	7	124471099	T	A	0.706423	0.976157	0.830641	0.0244406	3.58096e-253	.	intron	No	No
seq.21497.32	seq.21497.32_19_44814773_44943400	trans	2	1	0.982574	chr19:44908684:T:C	rs429358	19	44908684	T	C	0.906567	0.990888	-0.479323	0.0375775	2.90269e-37	APOE	missense	Yes	No
seq.21497.32	seq.21497.32_19_44814773_44943400	trans	1	2	0.811445	chr19:44908822:C:T	rs7412	19	44908822	C	T	0.921952	0.999722	0.753491	0.0405621	5.00265e-77	APOE	missense	Yes	No
seq.21498.3	seq.21498.3_13_113136308_113354465	trans	1	26	0.515241	chr13:113216196:G:A	rs9549694	13	113216196	G	A	0.45956	0.921938	0.231763	0.0232403	2.01141e-23	CUL4A	intron	No	No
seq.21499.17	seq.21499.17_16_18760561_19115720	cis	1	14	0.0988684	chr16:19069336:T:G	rs7192898	16	19069336	T	G	0.201208	0.895763	0.310717	0.0289093	6.0562e-27	COQ7	intron	No	Yes
seq.21508.7	seq.21508.7_11_116633982_117184619	trans	1	2	0.738718	chr11:116791863:C:T	rs651821	11	116791863	C	T	0.276323	0.999837	0.206702	0.0233916	9.86507e-19	APOA5	5_prime_utr	No	No
seq.21508.7	seq.21508.7_19_44728962_45014413	trans	1	1	1	chr19:44908684:T:C	rs429358	19	44908684	T	C	0.906567	0.990888	0.831305	0.0378488	6.38263e-107	APOE	missense	Yes	No
seq.21508.7	seq.21508.7_19_44728962_45014413	trans	3	1	1	chr19:44935906:C:G	rs35136575	19	44935906	C	G	0.89137	0.973544	0.279586	0.0359578	7.52142e-15	.	tf_binding_site	No	No
seq.21510.24	seq.21510.24_17_27953262_28466565	trans	1	20	0.177597	chr17:28379927:G:T	rs2027993	17	28379927	G	T	0.288527	0.963409	-0.258247	0.0247727	1.91337e-25	SARM1	intron	No	No
seq.21512.6	seq.21512.6_1_56551892_57517612	trans	1	1	1	chr1:56940892:C:G	rs200077558	1	56940892	C	G	0.992895	0.99184	-1.72943	0.131589	1.87499e-39	C8B	missense	Yes	No
seq.21533.51	seq.21533.51_11_1839474_1973897	cis	1	9	0.206322	chr11:1853174:C:T	rs2089910	11	1853174	C	T	0.50812	0.997092	0.191031	0.0224025	1.49934e-17	LSP1	synonymous	No	No
seq.21537.33	seq.21537.33_2_237935342_238165104	cis	1	5	0.698158	chr2:238086035:T:C	rs2264132	2	238086035	T	C	0.220086	0.933645	0.217824	0.0272989	1.47265e-15	SCLY	intron	No	No
seq.21544.4	seq.21544.4_10_7617189_8065392	trans	1	4	0.568549	chr10:7738683:C:G	rs3740217	10	7738683	C	G	0.745912	0.997205	-0.503042	0.0253124	6.91831e-88	ITIH2	missense	Yes	No
seq.21544.4	seq.21544.4_3_51266142_53553099	trans	1	208	0.328487	chr3:52786995:A:G	rs1042779	3	52786995	A	G	0.614375	0.999979	-0.159521	0.0217804	2.40547e-13	ITIH1	missense	Yes	No
seq.21545.51	seq.21545.51_3_52037361_53479038	cis	1	1	1	chr3:52832273:C:T	rs3755804	3	52832273	C	T	0.780397	0.959919	0.287361	0.0279666	9.12011e-25	.	regulatory_region	No	No
seq.21546.20	seq.21546.20_12_130948022_131276958	cis	1	58	0.0789134	chr12:130996556:C:T	rs535625626	12	130996556	C	T	0.962746	0.986481	0.723233	0.0594745	5.05126e-34	ADGRD1	intron	No	No
seq.21547.6	seq.21547.6_7_127641_320436	cis	1	1	0.995073	chr7:256509:A:C	rs143425567	7	256509	A	C	0.944301	0.735074	0.640856	0.0567173	1.32526e-29	FAM20C	intron	No	No
seq.21548.20	seq.21548.20_22_23842754_24811353	cis	1	3	0.379712	chr22:24246913:A:G	rs11090315	22	24246913	A	G	0.710674	0.963997	-0.591674	0.0249142	1.14025e-124	.	intergenic	No	No
seq.21548.20	seq.21548.20_22_23842754_24811353	cis	3	55	0.664631	chr22:24250747:C:T	rs145598072	22	24250747	C	T	0.899239	0.959349	-0.814679	0.0378384	8.07235e-103	.	regulatory_region	No	No
seq.21548.20	seq.21548.20_22_23842754_24811353	cis	4	2	0.656381	chr22:24284603:T:G	rs555416986	22	24284603	T	G	0.994662	0.55307	1.53662	0.205054	6.69422e-14	SPECC1L	intron	No	Yes
seq.21549.144	seq.21549.144_10_112192307_112457722	cis	1	17	0.333677	chr10:112273295:C:G	rs11195862	10	112273295	C	G	0.78273	0.897323	-0.481436	0.0278444	5.57057e-67	.	intergenic	No	No
seq.21555.17	seq.21555.17_12_6936697_7319924	trans	2	1	0.999891	chr12:7088459:A:G	rs36136293	12	7088459	A	G	0.503634	0.867982	-0.18858	0.0233414	6.51929e-16	C1R	intron	No	No
seq.21555.17	seq.21555.17_12_6936697_7319924	trans	1	2	0.931051	chr12:7099065:A:C	rs755893982	12	7099065	A	C	0.997066	0.893665	-2.39016	0.213102	3.40173e-29	C1RL	intron	No	No
seq.21555.17	seq.21555.17_1_169105223_169564341	trans	1	12	0.232932	chr1:169528688:T:G	rs9332624	1	169528688	T	G	0.336509	0.969734	-0.253933	0.0231861	6.5013e-28	F5	intron	No	No
seq.21555.17	seq.21555.17_1_169105223_169564341	trans	2	21	0.344741	chr1:169553393:T:A	rs10919191	1	169553393	T	A	0.773797	0.898074	0.279807	0.0273177	1.27614e-24	F5	intron	No	No
seq.21563.3	seq.21563.3_4_108880401_110152247	cis	1	2	0.499064	chr4:109717715:T:A	rs185081816	4	109717715	T	A	0.994696	0.998602	2.04594	0.150291	3.34195e-42	PLA2G12A	splice_acceptor	Yes	Yes
seq.21567.214	seq.21567.214_11_46324599_49946374	cis	1	26	0.161553	chr11:47625088:AAAAAAC:A	rs59265730	11	47625088	AAAAAAC	A	0.69826	0.989437	0.262797	0.0237259	1.63343e-28	MTCH2	intron	No	No
seq.21569.49	seq.21569.49_19_44736404_44945906	trans	1	2	0.825117	chr19:44908822:C:T	rs7412	19	44908822	C	T	0.921952	0.999722	-0.721926	0.0409331	1.28677e-69	APOE	missense	Yes	No
seq.21574.106	seq.21574.106_1_56551892_57041125	trans	1	1	0.997575	chr1:56940892:C:G	rs200077558	1	56940892	C	G	0.992895	0.99184	-1.06185	0.134326	2.67793e-15	C8B	missense	Yes	No
seq.21590.9	seq.21590.9_11_116632465_117220044	trans	1	2	0.685354	chr11:116791863:C:T	rs651821	11	116791863	C	T	0.276323	0.999837	0.2144	0.0242299	8.86543e-19	APOA5	5_prime_utr	No	No
seq.21595.8	seq.21595.8_1_169100461_169563393	trans	1	45	0.0519467	chr1:169514323:T:C	rs6027	1	169514323	T	C	0.979157	0.996733	0.608073	0.0779906	6.35185e-15	F5	missense	Yes	No
seq.21604.2	seq.21604.2_19_51746225_52035522	trans	1	6	0.396449	chr19:51819475:C:T	rs76748600	19	51819475	C	T	0.805779	0.990231	0.31501	0.0276353	4.23936e-30	FPR3	intron	No	No
seq.21645.6	seq.21645.6_22_22030848_22378552	trans	1	4	0.360603	chr22:22214430:T:C	rs5750739	22	22214430	T	C	0.345401	0.936492	-0.765228	0.0237809	3.54813e-227	.	regulatory_region	No	No
seq.21645.6	seq.21645.6_22_22030848_22378552	trans	2	3	0.4588	chr22:22214511:T:G	rs6001408	22	22214511	T	G	0.927787	0.958315	-0.825431	0.0427053	3.09172e-83	.	regulatory_region	No	No
seq.21645.6	seq.21645.6_22_22514402_22952235	trans	1	3	0.625402	chr22:22909432:C:G	rs6003387	22	22909432	C	G	0.826413	0.971823	0.4715	0.028929	1.01111e-59	.	regulatory_region	No	No
seq.21651.9	seq.21651.9_20_38306994_38650088	trans	1	1	0.999913	chr20:38349644:G:A	rs199664474	20	38349644	G	A	0.997442	0.987314	1.65785	0.221384	6.96145e-14	LBP	missense	Yes	No
seq.21653.205	seq.21653.205_14_106367432_106892740	trans	1	58	0.0471291	chr14:106687277:A:G	rs7143784	14	106687277	A	G	0.418494	0.974074	0.189814	0.0222995	1.70923e-17	.	intergenic	No	No
seq.21655.18	seq.21655.18_19_44801892_45568916	trans	1	1	0.998981	chr19:44908822:C:T	rs7412	19	44908822	C	T	0.921952	0.999722	-1.0929	0.0406917	6.80769e-159	APOE	missense	Yes	No
seq.21658.15	seq.21658.15_19_44832530_44943400	trans	1	8	0.307767	chr19:44909976:G:T	rs1065853	19	44909976	G	T	0.922824	0.994116	0.343853	0.0416723	1.56639e-16	.	intergenic	No	No
seq.21661.82	seq.21661.82_7_111624_419417	cis	1	9	0.149707	chr7:259484:T:C	rs36164859	7	259484	T	C	0.53923	0.866939	0.321076	0.0239906	7.5631e-41	FAM20C	intron	No	No
seq.21661.82	seq.21661.82_7_111624_419417	cis	2	7	0.920487	chr7:259906:G:A	rs145750007	7	259906	G	A	0.947346	0.814845	0.592008	0.0560269	4.26089e-26	FAM20C	missense	Yes	Yes
seq.21663.149	seq.21663.149_17_27953262_28478017	trans	1	14	0.221657	chr17:28344170:C:G	rs733914	17	28344170	C	G	0.290452	0.959072	0.23588	0.024691	1.25632e-21	TNFAIP1	intron	No	No
seq.21676.17	seq.21676.17_18_63479911_63994471	cis	1	24	0.138981	chr18:63910822:C:CAGTAATGG	.	18	63910822	C	CAGTAATGG	0.767141	0.971625	0.549819	0.0269705	2.22895e-92	SERPINB10	intron	No	No
seq.21676.17	seq.21676.17_19_48581885_48761883	trans	1	3	0.724011	chr19:48703374:A:T	rs1047781	19	48703374	A	T	0.547285	0.992041	-0.15907	0.0219149	3.91381e-13	FUT2	missense	Yes	No
seq.21679.16	seq.21679.16_19_15073457_15558405	trans	1	4	0.534524	chr19:15476374:C:T	rs733731	19	15476374	C	T	0.658586	0.988361	0.860851	0.023324	3.39625e-298	PGLYRP2	missense	Yes	No
seq.21681.10	seq.21681.10_8_24089204_24529672	cis	1	23	0.114365	chr8:24313538:C:T	rs6996616	8	24313538	C	T	0.645326	0.99942	0.207579	0.0224047	1.95074e-20	ADAM28	synonymous	No	No
seq.21685.29	seq.21685.29_18_51536321_52272273	cis	1	3	0.518827	chr18:51958632:A:G	rs34115016	18	51958632	A	G	0.720251	0.89403	-0.800549	0.0258519	1.51008e-210	.	intergenic	No	No
seq.21688.50	seq.21688.50_2_180770935_182408556	cis	1	1	0.975732	chr2:181530618:G:A	rs1143676	2	181530618	G	A	0.148931	0.999873	1.33553	0.0307234	0	ITGA4	missense	Yes	No
seq.21690.31	seq.21690.31_7_126374180_128643982	cis	1	4	0.496034	chr7:127768167:T:C	rs574031951	7	127768167	T	C	0.991295	0.976047	1.17576	0.119276	6.36502e-23	SND1	intron	No	No
seq.21690.31	seq.21690.31_7_126374180_128643982	cis	2	5	0.480032	chr7:127871652:T:C	rs2896395	7	127871652	T	C	0.232774	0.936303	0.232676	0.02636	1.07647e-18	SND1	intron	No	No
seq.21690.31	seq.21690.31_9_133153627_133494915	trans	1	8	0.363214	chr9:133264504:G:GAAACTGCC	.	9	133264504	G	GAAACTGCC	0.224211	0.980651	-0.348487	0.0270287	4.9136e-38	ABO	intron	No	No
seq.21696.80	seq.21696.80_11_64459733_67770768	cis	3	2	0.829243	chr11:66742313:G:A	rs117327002	11	66742313	G	A	0.987889	0.998809	-1.37199	0.0992756	1.9293e-43	SPTBN2	intron	No	No
seq.21696.80	seq.21696.80_11_64459733_67770768	cis	1	2	0.633559	chr11:66856031:T:TCG	.	11	66856031	T	TCG	0.516874	0.945741	0.543389	0.0225521	2.83139e-128	PC	intron	No	No
seq.21696.80	seq.21696.80_11_64459733_67770768	cis	2	3	0.537588	chr11:66858763:T:C	rs3741194	11	66858763	T	C	0.835431	0.966613	0.711269	0.0299155	5.92925e-125	LRFN4	missense	Yes	Yes
seq.21698.11	seq.21698.11_15_67992996_68357921	trans	1	1	1	chr15:68317309:G:T	rs2271725	15	68317309	G	T	0.782342	0.946771	0.320345	0.0276331	4.48126e-31	ITGA11	missense	Yes	No
seq.21698.11	seq.21698.11_15_67992996_68357921	trans	2	5	0.820789	chr15:68335825:C:T	rs2306022	15	68335825	C	T	0.928648	0.995361	0.362441	0.0430645	3.88776e-17	ITGA11	splice_polypyrimidine_tract	No	No
seq.21704.8	seq.21704.8_12_6620559_7543551	trans	1	1	1	chr12:7089608:C:T	rs1126605	12	7089608	C	T	0.663337	0.992235	-1.09863	0.0234118	0	C1R	missense	Yes	No
seq.21704.8	seq.21704.8_12_6620559_7543551	trans	3	2	0.926263	chr12:7089671:G:A	rs144141261	12	7089671	G	A	0.997209	0.925439	-2.64877	0.218946	1.08443e-33	C1R	missense	Yes	No
seq.21706.29	seq.21706.29_19_54419075_54747208	cis	1	4	0.303818	chr19:54593418:A:G	rs142685084	19	54593418	A	G	0.691167	0.993585	-1.09281	0.0235429	0	.	intergenic	No	No
seq.21706.29	seq.21706.29_19_54419075_54747208	cis	3	2	0.512545	chr19:54596194:T:A	rs149510720	19	54596194	T	A	0.994733	0.69097	1.94558	0.183373	2.67855e-26	LILRA1	missense	Yes	Yes
seq.21706.29	seq.21706.29_19_54419075_54747208	cis	4	16	0.137066	chr19:54647169:C:T	rs10413171	19	54647169	C	T	0.98558	0.994145	0.614172	0.0907396	1.30107e-11	LILRB4	intron	No	No
seq.21706.29	seq.21706.29_19_54419075_54747208	cis	5	46	0.137375	chr19:54655271:G:A	rs4806798	19	54655271	G	A	0.629373	0.996903	0.489704	0.022726	5.50808e-103	LILRB4	intron	No	No
seq.21707.15	seq.21707.15_17_38882513_39163857	trans	1	4	0.582987	chr17:39082525:A:G	rs112007432	17	39082525	A	G	0.854178	0.960169	-0.319076	0.0318509	1.27292e-23	PLXDC1	intron	No	No
seq.21708.149	seq.21708.149_19_48904276_50493438	cis	1	5	0.255005	chr19:49525964:G:A	rs112749285	19	49525964	G	A	0.938986	0.991391	-1.71041	0.0463848	1.19124e-297	FCGRT	splice_polypyrimidine_tract	No	Yes
seq.21713.11	seq.21713.11_2_3483933_3611729	trans	1	10	0.144125	chr2:3584852:C:T	rs6542674	2	3584852	C	T	0.724999	0.96342	0.253143	0.0245433	6.07995e-25	.	intergenic	No	No
seq.21713.11	seq.21713.11_3_187163846_187316402	trans	1	3	0.571758	chr3:187252363:C:A	rs698093	3	187252363	C	A	0.845232	0.995963	-0.499775	0.0304705	1.85225e-60	MASP1	intron	No	No
seq.21713.11	seq.21713.11_7_103763556_104029487	cis	2	11	0.132778	chr7:103892191:T:C	rs4729936	7	103892191	T	C	0.246454	0.911712	0.193979	0.0263597	1.85396e-13	RELN	intron	No	No
seq.21713.11	seq.21713.11_7_103763556_104029487	cis	1	18	0.169597	chr7:103981104:G:A	rs4621738	7	103981104	G	A	0.39876	0.997412	-0.184734	0.0222737	1.09673e-16	RELN	intron	No	No
seq.21721.6	seq.21721.6_19_44814773_44943400	trans	1	2	0.530731	chr19:44921921:G:A	rs190712692	19	44921921	G	A	0.924885	0.993676	-0.398809	0.041868	1.64437e-21	.	intergenic	No	No
seq.21722.21	seq.21722.21_12_89121472_90629773	cis	1	31	0.0755272	chr12:89463646:A:C	rs3958726	12	89463646	A	C	0.201407	0.999456	-0.84902	0.0276498	4.70977e-207	POC1B	intron	No	No
seq.21722.21	seq.21722.21_12_89121472_90629773	cis	2	22	0.0682899	chr12:89507840:G:A	rs10858888	12	89507840	G	A	0.863706	0.974098	-0.455465	0.032407	7.22603e-45	POC1B	intron	No	Yes
seq.21722.21	seq.21722.21_9_133153627_133494915	trans	1	10	0.177099	chr9:133271182:T:C	rs550057	9	133271182	T	C	0.223741	0.979752	0.327257	0.0247031	4.65801e-40	ABO	intron	No	No
seq.21724.22	seq.21724.22_16_88641706_89690969	cis	1	1	0.997101	chr16:88818027:C:T	rs78127134	16	88818027	C	T	0.962809	0.99952	1.62193	0.0586504	2.48313e-168	GALNS	missense	Yes	Yes
seq.21732.78	seq.21732.78_3_48339278_53565393	trans	1	1	1	chr3:52786995:A:G	rs1042779	3	52786995	A	G	0.614375	0.999979	-0.639169	0.0224808	8.18465e-178	ITIH1	missense	Yes	No
seq.21736.60	seq.21736.60_9_132897285_133618554	trans	2	25	0.131639	chr9:133255635:C:T	rs8176751	9	133255635	C	T	0.779246	0.993367	0.325506	0.0271623	4.32315e-33	ABO	synonymous	No	No
seq.21736.60	seq.21736.60_9_132897285_133618554	trans	1	2	0.936352	chr9:133264504:G:GAAACTGCC	.	9	133264504	G	GAAACTGCC	0.224211	0.980651	0.817915	0.0273831	4.9204e-196	ABO	intron	No	No
seq.21737.20	seq.21737.20_2_106036343_107157039	cis	6	36	0.329568	chr2:106580633:C:T	rs6732892	2	106580633	C	T	0.451228	0.918811	-0.198216	0.0232499	1.5223e-17	.	intergenic	No	No
seq.21737.20	seq.21737.20_2_106036343_107157039	cis	1	6	0.305034	chr2:106775109:C:A	rs56354449	2	106775109	C	A	0.699836	0.961698	0.582424	0.0249149	7.4131e-121	.	intergenic	No	No
seq.21737.20	seq.21737.20_2_106036343_107157039	cis	2	4	0.733713	chr2:106828177:T:C	rs72949032	2	106828177	T	C	0.939713	0.876222	-0.40123	0.049706	6.91194e-16	ST6GAL2	intron	No	No
seq.21737.20	seq.21737.20_2_106036343_107157039	cis	7	17	0.136696	chr2:106846268:G:A	rs7606564	2	106846268	G	A	0.967567	0.883394	-0.53449	0.0666398	1.05245e-15	ST6GAL2	intron	No	Yes
seq.21748.36	seq.21748.36_17_27953262_28501658	trans	1	24	0.0739519	chr17:28386951:C:T	rs967645	17	28386951	C	T	0.289126	0.963224	-0.195988	0.0242239	5.93335e-16	SARM1	intron	No	No
seq.21755.27	seq.21755.27_6_141996161_142855319	trans	1	13	0.215239	chr6:142370412:A:C	rs11155242	6	142370412	A	C	0.914984	0.999714	0.733446	0.0395296	7.52315e-77	ADGRG6	missense	Yes	No
seq.21755.27	seq.21755.27_6_141996161_142855319	trans	2	4	0.40435	chr6:142392705:G:A	rs6570508	6	142392705	G	A	0.259625	0.934899	0.289894	0.0260473	9.01156e-29	ADGRG6	intron	No	No
seq.21764.99	seq.21764.99_12_6936697_7359612	trans	2	1	1	chr12:7088974:C:T	rs3813728	12	7088974	C	T	0.877968	0.980301	-0.336065	0.0339722	4.49366e-23	C1R	missense	Yes	No
seq.21764.99	seq.21764.99_12_6936697_7359612	trans	3	1	1	chr12:7089608:C:T	rs1126605	12	7089608	C	T	0.663337	0.992235	-0.202129	0.02298	1.41938e-18	C1R	missense	Yes	No
seq.21764.99	seq.21764.99_12_6936697_7359612	trans	1	1	0.999671	chr12:7099065:A:C	rs755893982	12	7099065	A	C	0.997066	0.893665	-2.24808	0.213357	5.85059e-26	C1RL	intron	No	No
seq.21766.50	seq.21766.50_12_101590162_101955887	trans	2	37	0.0588445	chr12:101690932:C:G	rs2559864	12	101690932	C	G	0.582635	0.999838	-0.196799	0.02228	1.01906e-18	.	intergenic	No	No
seq.21766.50	seq.21766.50_12_101590162_101955887	trans	1	9	0.134217	chr12:101826225:C:G	rs4764824	12	101826225	C	G	0.415563	0.977746	0.268689	0.0227616	3.70084e-32	GNPTAB	intron	No	No
seq.21766.50	seq.21766.50_17_80006115_80269483	cis	1	7	0.385254	chr17:80211757:G:A	rs2269375	17	80211757	G	A	0.585853	0.948837	0.412161	0.0230448	1.53815e-71	SGSH	3_prime_utr	No	No
seq.21766.50	seq.21766.50_17_80006115_80269483	cis	2	9	0.353346	chr17:80213112:C:T	rs9896702	17	80213112	C	T	0.981122	0.961893	0.987137	0.0829614	1.20143e-32	SGSH	intron	No	No
seq.21766.50	seq.21766.50_6_29636628_33981102	trans	1	7	0.139876	chr6:31741268:C:T	rs28381349	6	31741268	C	T	0.9971	1	-1.51901	0.20163	4.93287e-14	MSH5	missense	Yes	No
seq.21767.129	seq.21767.129_2_30779971_31138980	cis	1	2	0.913357	chr2:30911240:T:A	rs2278078	2	30911240	T	A	0.765269	0.915644	0.916102	0.0267444	3.81066e-257	GALNT14	intron	No	Yes
seq.21767.129	seq.21767.129_2_30779971_31138980	cis	4	4	0.402718	chr2:30917306:G:T	rs62139532	2	30917306	G	T	0.744701	0.947365	0.837491	0.0256936	4.77529e-233	GALNT14	intron	No	No
seq.21767.129	seq.21767.129_2_30779971_31138980	cis	2	17	0.219104	chr2:31110678:C:T	rs35285211	2	31110678	C	T	0.752943	0.94884	-0.264269	0.0260475	3.46418e-24	GALNT14	intron	No	No
seq.21767.129	seq.21767.129_9_133159469_133481085	trans	1	38	0.122349	chr9:133263862:A:C	rs657152	9	133263862	A	C	0.431404	0.999968	0.145177	0.0201925	6.49681e-13	ABO	intron	No	No
seq.21770.18	seq.21770.18_11_134375570_134485298	cis	1	1	1	chr11:134398216:C:T	rs76369658	11	134398216	C	T	0.92994	0.931294	0.913632	0.0448865	4.25598e-92	B3GAT1	intron	No	No
seq.21770.18	seq.21770.18_11_134375570_134485298	cis	2	2	0.508293	chr11:134439013:G:A	rs10791364	11	134439013	G	A	0.357344	0.99876	-0.225249	0.0235511	1.1298e-21	B3GAT1-DT	intron	No	No
seq.21771.47	seq.21771.47_12_51375537_51545431	trans	1	10	0.178378	chr12:51389877:A:G	rs4996094	12	51389877	A	G	0.198192	0.99356	-0.204889	0.0246779	1.0193e-16	GALNT6	intron	No	No
seq.21771.47	seq.21771.47_12_51375537_51545431	trans	2	31	0.114703	chr12:51408489:G:A	rs146768171	12	51408489	G	A	0.789144	0.922329	-0.189009	0.0248686	2.95393e-14	SLC4A8	intron	No	No
seq.21771.47	seq.21771.47_9_133006719_133545444	trans	1	5	0.51037	chr9:133266456:T:C	rs2519093	9	133266456	T	C	0.222722	0.981415	0.89818	0.0270598	1.38676e-241	ABO	intron	No	No
seq.21797.4	seq.21797.4_6_24616843_33980025	cis	2	15	0.133071	chr6:31149411:C:T	rs1265114	6	31149411	C	T	0.864439	1	0.853639	0.033523	4.90908e-143	CCHCR1	intron	No	No
seq.21797.4	seq.21797.4_6_24616843_33980025	cis	12	42	0.0693618	chr6:31203498:G:A	rs58985126	6	31203498	G	A	0.99256	1	-1.49618	0.128876	3.69233e-31	HCG27	non_coding_transcript_exon	No	Yes
seq.21797.4	seq.21797.4_6_24616843_33980025	cis	6	4	0.252066	chr6:31235376:A:C	rs56194989	6	31235376	A	C	0.982986	0.999412	0.900955	0.0853844	4.9854e-26	.	regulatory_region	No	No
seq.21797.4	seq.21797.4_6_24616843_33980025	cis	4	1	1	chr6:31273282:CT:C	rs371992891	6	31273282	CT	C	0.948441	0.998627	0.864195	0.0501082	1.18686e-66	.	tf_binding_site	No	No
seq.21797.4	seq.21797.4_6_24616843_33980025	cis	15	1	0.993502	chr6:31275693:C:T	rs139736459	6	31275693	C	T	0.988409	0.999128	1.0076	0.103165	1.56207e-22	USP8P1	non_coding_transcript_exon	No	No
seq.21797.4	seq.21797.4_6_24616843_33980025	cis	3	7	0.166006	chr6:31278469:A:G	rs148321804	6	31278469	A	G	0.979569	0.999545	-1.15636	0.0795583	7.3013e-48	USP8P1	non_coding_transcript_exon	No	No
seq.21797.4	seq.21797.4_6_24616843_33980025	cis	1	1	1	chr6:31279981:T:C	rs2853944	6	31279981	T	C	0.180573	0.997403	1.26281	0.0288963	0	.	intergenic	No	No
seq.21797.4	seq.21797.4_6_24616843_33980025	cis	16	10	0.20635	chr6:31310945:A:G	rs12197373	6	31310945	A	G	0.748787	0.886615	-0.293115	0.0272303	5.07341e-27	.	intergenic	No	No
seq.21802.53	seq.21802.53_19_44842486_44936998	trans	1	2	0.5274	chr19:44913484:C:T	rs438811	19	44913484	C	T	0.814717	0.993196	0.221056	0.0282554	5.13689e-15	.	intergenic	No	No
seq.21811.20	seq.21811.20_17_27953262_28501658	trans	1	14	0.189493	chr17:28344170:C:G	rs733914	17	28344170	C	G	0.290452	0.959072	0.276621	0.0247476	5.24324e-29	TNFAIP1	intron	No	No
seq.21815.7	seq.21815.7_2_3483933_3611729	trans	1	8	0.18475	chr2:3588888:T:G	rs56236159	2	3588888	T	G	0.287478	0.936422	-0.264851	0.0253343	1.40088e-25	.	intergenic	No	No
seq.2182.54	seq.2182.54_12_6927582_7446508	trans	2	16	0.30687	chr12:7063032:G:A	rs12146727	12	7063032	G	A	0.920888	0.999352	0.231114	0.0317391	3.29686e-13	C1S	missense	Yes	No
seq.2182.54	seq.2182.54_12_6927582_7446508	trans	1	1	0.999978	chr12:7088974:C:T	rs3813728	12	7088974	C	T	0.877968	0.980301	-0.275629	0.0271365	3.08035e-24	C1R	missense	Yes	No
seq.2182.54	seq.2182.54_6_24648186_33906577	cis	12	2	0.693887	chr6:31868108:C:T	rs184905296	6	31868108	C	T	0.98981	0.974992	-1.13803	0.111097	1.26474e-24	SLC44A4	intron	No	No
seq.2182.54	seq.2182.54_6_24648186_33906577	cis	8	36	0.0813565	chr6:31876277:TTTTTA:T	rs373481761	6	31876277	TTTTTA	T	0.992191	0.998788	-1.13914	0.125108	8.60796e-20	SLC44A4	intron	No	No
seq.2182.54	seq.2182.54_6_24648186_33906577	cis	10	4	0.851612	chr6:31879859:G:A	rs41267086	6	31879859	G	A	0.830929	0.992459	0.220841	0.029834	1.33814e-13	EHMT2	3_prime_utr	No	No
seq.2182.54	seq.2182.54_6_24648186_33906577	cis	3	1	1	chr6:31965741:T:C	rs492899	6	31965741	T	C	0.899865	0.999909	-0.486846	0.0368288	6.80143e-40	SKIV2L	intron	No	No
seq.2182.54	seq.2182.54_6_24648186_33906577	cis	6	2	0.550609	chr6:32007072:C:G	rs9501393	6	32007072	C	G	0.895338	0.935065	-0.843757	0.0370679	1.07895e-114	CYP21A1P	non_coding_transcript_exon	No	No
seq.2182.54	seq.2182.54_6_24648186_33906577	cis	9	1	0.999328	chr6:32007352:T:C	rs28539678	6	32007352	T	C	0.986003	1	-0.684211	0.0942668	3.92193e-13	CYP21A1P	non_coding_transcript_exon	No	No
seq.2182.54	seq.2182.54_6_24648186_33906577	cis	1	1	1	chr6:32064644:C:T	rs9469079	6	32064644	C	T	0.832311	0.998286	-0.774839	0.0299519	1.47231e-147	TNXB	intron	No	No
seq.2182.54	seq.2182.54_6_24648186_33906577	cis	2	3	0.876173	chr6:32066167:A:G	rs3117189	6	32066167	A	G	0.08953	0.987786	0.75914	0.0391642	1.06316e-83	TNXB	intron	No	No
seq.21823.5	seq.21823.5_19_44814773_44949705	trans	1	1	0.999769	chr19:44908822:C:T	rs7412	19	44908822	C	T	0.921952	0.999722	0.873432	0.0410429	1.7053e-100	APOE	missense	Yes	No
seq.21861.8	seq.21861.8_3_186630979_186750533	trans	2	3	0.431049	chr3:186671021:G:A	rs72625027	3	186671021	G	A	0.643036	0.964316	-0.286706	0.0233081	8.97842e-35	HRG	intron	No	No
seq.21861.8	seq.21861.8_3_186630979_186750533	trans	1	3	0.513333	chr3:186677647:C:T	rs1042445	3	186677647	C	T	0.686417	0.997976	0.32324	0.0232973	9.03025e-44	HRG	missense	Yes	No
seq.21861.8	seq.21861.8_5_40305412_41256499	trans	1	5	0.293563	chr5:40945908:A:G	rs187832723	5	40945908	A	G	0.908649	0.990367	0.45483	0.0373453	4.01976e-34	C7	intron	No	No
seq.21863.11	seq.21863.11_17_27947035_28953734	trans	1	42	0.0673324	chr17:28371760:A:C	rs113635549	17	28371760	A	C	0.771844	0.996188	0.305428	0.025822	2.79062e-32	SARM1	5_prime_utr	No	No
seq.21875.31	seq.21875.31_14_105653347_106890679	trans	1	22	0.147982	chr14:105926715:C:A	rs45525531	14	105926715	C	A	0.627631	0.473603	0.302797	0.0333014	9.66718e-20	FAM30A	non_coding_transcript_exon	No	No
seq.21876.266	seq.21876.266_19_44814773_44943400	trans	1	4	0.412129	chr19:44899005:T:G	rs111784051	19	44899005	T	G	0.920428	0.994374	-0.375788	0.0412595	8.39847e-20	TOMM40	intron	No	No
seq.21887.2	seq.21887.2_16_46782889_49311860	trans	1	7	0.357859	chr16:48965278:A:T	rs73553365	16	48965278	A	T	0.553609	0.962516	0.722941	0.0222569	1.93642e-231	.	regulatory_region	No	No
seq.21887.2	seq.21887.2_16_46782889_49311860	trans	2	8	0.172016	chr16:48967208:A:G	rs13339259	16	48967208	A	G	0.905552	0.999181	-1.14838	0.0370747	1.18032e-210	.	intergenic	No	No
seq.21887.2	seq.21887.2_18_71690708_72002444	trans	1	12	0.182209	chr18:71730418:G:T	rs9319828	18	71730418	G	T	0.602743	0.931003	-0.273613	0.02012	4.05602e-42	.	intergenic	No	No
seq.21887.2	seq.21887.2_18_72281757_72405550	cis	1	20	0.0777428	chr18:72343938:T:A	rs4891998	18	72343938	T	A	0.613708	0.957294	-0.189668	0.0195912	3.62076e-22	.	intergenic	No	No
seq.21891.31	seq.21891.31_11_17725909_18643089	trans	1	17	0.229404	chr11:18210202:T:G	rs2468789	11	18210202	T	G	0.123105	0.741593	0.380931	0.0378849	8.73575e-24	SLC25A51P4	non_coding_transcript_exon	No	No
seq.21891.31	seq.21891.31_2_111877205_112705139	cis	2	10	0.191626	chr2:112093004:T:C	rs2067928	2	112093004	T	C	0.252574	0.926546	-0.369717	0.0264584	2.26204e-44	TMEM87B	intron	No	No
seq.21891.31	seq.21891.31_2_111877205_112705139	cis	4	4	0.310423	chr2:112120602:C:T	rs72829680	2	112120602	C	T	0.962227	0.995717	0.522913	0.0583486	3.19227e-19	.	intergenic	No	No
seq.21891.31	seq.21891.31_2_111877205_112705139	cis	1	1	0.999832	chr2:112160831:T:C	rs7422609	2	112160831	T	C	0.985583	0.945317	1.42177	0.0952015	1.97106e-50	FBLN7	intron	No	No
seq.21891.31	seq.21891.31_2_111877205_112705139	cis	3	9	0.218529	chr2:112181971:T:C	rs4849050	2	112181971	T	C	0.658131	0.995395	-0.264273	0.0233761	1.23595e-29	FBLN7	missense	Yes	Yes
seq.21895.36	seq.21895.36_17_27953262_28501658	trans	1	20	0.102335	chr17:28391158:T:A	rs6505079	17	28391158	T	A	0.288611	0.964453	-0.287792	0.024444	5.34441e-32	SARM1	intron	No	No
seq.2190.55	seq.2190.55_3_186643856_186870005	trans	1	4	0.348268	chr3:186741438:A:G	rs698078	3	186741438	A	G	0.700233	0.999913	-0.420153	0.0235164	2.15576e-71	KNG1	intron	No	No
seq.2190.55	seq.2190.55_3_186643856_186870005	trans	2	1	1	chr3:186743560:G:C	rs5030095	3	186743560	G	C	0.773488	0.904048	0.226864	0.0274491	1.39798e-16	KNG1	3_prime_utr	No	No
seq.2190.55	seq.2190.55_4_186135486_186335069	cis	3	4	0.401274	chr4:186261230:C:T	rs58867185	4	186261230	C	T	0.755062	0.996271	0.184792	0.0256269	5.55904e-13	.	intergenic	No	No
seq.2190.55	seq.2190.55_4_186135486_186335069	cis	1	3	0.789277	chr4:186275426:C:T	rs4253413	4	186275426	C	T	0.692806	0.908167	-0.3625	0.0247247	1.13868e-48	F11	intron	No	No
seq.2190.55	seq.2190.55_4_186135486_186335069	cis	2	3	0.480528	chr4:186283783:A:G	rs4253421	4	186283783	A	G	0.102833	0.8342	-0.472826	0.0389515	6.57506e-34	F11	intron	No	No
seq.21916.82	seq.21916.82_19_44814773_44936451	trans	1	1	1	chr19:44908684:T:C	rs429358	19	44908684	T	C	0.906567	0.990888	-0.761299	0.0377433	1.78074e-90	APOE	missense	Yes	No
seq.21916.82	seq.21916.82_19_44814773_44936451	trans	2	9	0.241901	chr19:44908822:C:T	rs7412	19	44908822	C	T	0.921952	0.999722	0.327063	0.040741	9.91973e-16	APOE	missense	Yes	No
seq.21940.12	seq.21940.12_19_44728962_45061461	trans	1	2	0.81334	chr19:44912921:G:T	rs483082	19	44912921	G	T	0.814264	0.999918	0.568647	0.0278661	1.46555e-92	.	regulatory_region	No	No
seq.21940.12	seq.21940.12_3_46669453_52889516	trans	1	23	0.071029	chr3:49629531:C:A	rs1873625	3	49629531	C	A	0.936991	0.997536	0.932229	0.0434718	5.14044e-102	BSN	intron	No	No
seq.21945.4	seq.21945.4_12_1560049_1654964	cis	3	6	0.44473	chr12:1573011:C:T	rs10773961	12	1573011	C	T	0.644419	0.931944	0.174042	0.0238022	2.63209e-13	FBXL14	intron	No	No
seq.21945.4	seq.21945.4_12_1560049_1654964	cis	1	5	0.391356	chr12:1617235:T:C	rs4765832	12	1617235	T	C	0.558756	0.981575	0.177624	0.022254	1.44344e-15	WNT5B	intron	No	No
seq.21945.4	seq.21945.4_12_1560049_1654964	cis	2	3	0.670495	chr12:1630448:C:G	rs28384802	12	1630448	C	G	0.773466	0.995294	0.213644	0.0260453	2.34855e-16	WNT5B	intron	No	No
seq.21967.20	seq.21967.20_5_40361051_41258814	trans	1	6	0.242238	chr5:40945295:G:A	rs75345202	5	40945295	G	A	0.907389	0.999539	0.316578	0.0384172	1.71475e-16	C7	missense	Yes	No
seq.21979.12	seq.21979.12_12_6958849_7319924	trans	1	2	0.725492	chr12:7099065:A:C	rs755893982	12	7099065	A	C	0.997066	0.893665	-2.1828	0.215	3.22849e-24	C1RL	intron	No	No
seq.21989.12	seq.21989.12_14_50188897_50855533	cis	1	7	0.255066	chr14:50435050:G:A	rs17780143	14	50435050	G	A	0.955765	0.998796	0.501598	0.0530285	3.10814e-21	MAP4K5	missense	Yes	Yes
seq.22001.23	seq.22001.23_1_16851896_17178816	cis	1	30	0.422385	chr1:17102690:A:G	rs737428	1	17102690	A	G	0.55762	0.869019	-0.213763	0.0237351	2.13403e-19	PADI2	intron	No	No
seq.22005.8	seq.22005.8_17_27953262_28478017	trans	1	13	0.220992	chr17:28344170:C:G	rs733914	17	28344170	C	G	0.290452	0.959072	0.223718	0.0244343	5.39138e-20	TNFAIP1	intron	No	No
seq.22005.8	seq.22005.8_5_39382258_41547600	trans	1	5	0.240877	chr5:40945295:G:A	rs75345202	5	40945295	G	A	0.907389	0.999539	-0.384814	0.0377316	2.00956e-24	C7	missense	Yes	No
seq.2201.17	seq.2201.17_21_45409989_45513276	cis	1	7	0.398187	chr21:45442014:G:A	rs9975786	21	45442014	G	A	0.840158	0.979375	0.222257	0.0304779	3.04509e-13	COL18A1	intron	No	No
seq.22010.36	seq.22010.36_17_27022278_30079844	trans	1	1	0.999996	chr17:28367840:G:A	rs704	17	28367840	G	A	0.281558	0.999105	-1.04585	0.0241054	0	VTN	missense	Yes	No
seq.22013.6	seq.22013.6_11_116632465_117220044	trans	1	2	0.562277	chr11:116791863:C:T	rs651821	11	116791863	C	T	0.276323	0.999837	0.217744	0.0242781	2.99985e-19	APOA5	5_prime_utr	No	No
seq.22043.174	seq.22043.174_19_44872046_45191605	trans	1	1	1	chr19:44945208:T:G	rs5167	19	44945208	T	G	0.433886	0.986256	-0.393228	0.0218338	1.62293e-72	APOC4	missense	Yes	No
seq.22050.19	seq.22050.19_14_94540144_94630188	trans	1	29	0.19712	chr14:94559223:A:T	rs10147337	14	94559223	A	T	0.758174	0.949483	-0.263295	0.0263672	1.76076e-23	.	intergenic	No	No
seq.22055.31	seq.22055.31_19_44728962_44963231	trans	1	1	1	chr19:44908684:T:C	rs429358	19	44908684	T	C	0.906567	0.990888	0.860071	0.0380887	6.69885e-113	APOE	missense	Yes	No
seq.22055.31	seq.22055.31_19_44728962_44963231	trans	2	2	0.824628	chr19:44908822:C:T	rs7412	19	44908822	C	T	0.921952	0.999722	-0.818927	0.0411139	2.81255e-88	APOE	missense	Yes	No
seq.22055.31	seq.22055.31_19_44728962_44963231	trans	3	1	1	chr19:44927023:C:G	rs5112	19	44927023	C	G	0.361652	0.789971	-0.272998	0.0260317	9.89692e-26	APOC1P1	non_coding_transcript_exon	No	No
seq.22055.31	seq.22055.31_19_44728962_44963231	trans	4	1	1	chr19:44935906:C:G	rs35136575	19	44935906	C	G	0.89137	0.973544	0.276294	0.0361858	2.25061e-14	.	tf_binding_site	No	No
seq.22082.25	seq.22082.25_22_22284565_22409150	trans	1	66	0.0602609	chr22:22353207:G:A	rs79612806	22	22353207	G	A	0.197124	0.893151	-0.245404	0.0287228	1.29778e-17	IGLV5-48	missense	Yes	No
seq.22088.3	seq.22088.3_11_116616384_117239541	trans	1	2	0.739653	chr11:116791863:C:T	rs651821	11	116791863	C	T	0.276323	0.999837	0.244252	0.0238131	1.10002e-24	APOA5	5_prime_utr	No	No
seq.22088.3	seq.22088.3_19_44798068_45083733	trans	1	1	0.999456	chr19:44908822:C:T	rs7412	19	44908822	C	T	0.921952	0.999722	0.692008	0.0406302	4.7676e-65	APOE	missense	Yes	No
seq.22088.3	seq.22088.3_3_165366917_166256920	trans	1	10	0.805907	chr3:165739604:CT:C	rs35161415	3	165739604	CT	C	0.774619	0.864164	-0.232713	0.0274105	2.06776e-17	LINC01322	intron	No	No
seq.22089.13	seq.22089.13_7_94616005_95464452	trans	1	1	1	chr7:95311470:T:C	rs13306698	7	95311470	T	C	0.913881	0.997611	0.313231	0.0389091	8.25658e-16	PON1	missense	Yes	No
seq.22092.43	seq.22092.43_3_186643856_186819551	trans	1	3	0.399659	chr3:186727263:T:G	rs2304456	3	186727263	T	G	0.825912	0.9973	0.334871	0.0289427	5.83848e-31	KNG1	missense	Yes	No
seq.22092.43	seq.22092.43_3_186643856_186819551	trans	2	5	0.444204	chr3:186736391:A:C	rs5030062	3	186736391	A	C	0.70446	0.999595	-0.232142	0.0238233	1.95074e-22	KNG1	intron	No	No
seq.22094.15	seq.22094.15_14_20638973_20710637	trans	2	1	0.96871	chr14:20684008:G:C	rs17516133	14	20684008	G	C	0.657827	0.948695	0.245547	0.0239036	9.3821e-25	.	tf_binding_site	No	No
seq.22094.15	seq.22094.15_14_20638973_20710637	trans	1	2	0.757445	chr14:20690751:G:T	rs17114699	14	20690751	G	T	0.812937	0.955011	-0.391574	0.0293414	1.25922e-40	ANG	intron	No	No
seq.22098.10	seq.22098.10_19_15137813_15575513	trans	1	4	0.350821	chr19:15472751:A:G	rs4638719	19	15472751	A	G	0.668245	0.942703	0.647014	0.0237555	2.40436e-163	PGLYRP2	intron	No	No
seq.22103.25	seq.22103.25_17_27996688_28466565	trans	1	21	0.0972592	chr17:28367840:G:A	rs704	17	28367840	G	A	0.281558	0.999105	-0.186569	0.0242499	1.43087e-14	VTN	missense	Yes	No
seq.22113.2	seq.22113.2_3_186630979_186750533	trans	1	3	0.381783	chr3:186675758:T:C	rs7625980	3	186675758	T	C	0.689109	0.983513	-0.272584	0.0235411	5.26017e-31	HRG	intron	No	No
seq.22113.2	seq.22113.2_5_176824115_177718212	trans	1	1	0.983917	chr5:177334335:T:C	rs76469644	5	177334335	T	C	0.961034	0.998164	-0.484676	0.0560608	5.3555e-18	LMAN2	missense	Yes	No
seq.22113.2	seq.22113.2_6_30997721_32843094	trans	1	14	0.0820831	chr6:32092436:G:C	rs204897	6	32092436	G	C	0.882918	0.99949	-0.257165	0.0339306	3.47776e-14	TNXB	intron	No	No
seq.22119.18	seq.22119.18_19_44814773_44943400	trans	2	13	0.493192	chr19:44908684:T:C	rs429358	19	44908684	T	C	0.906567	0.990888	0.293193	0.0383648	2.13501e-14	APOE	missense	Yes	No
seq.22119.18	seq.22119.18_19_44814773_44943400	trans	1	2	0.573916	chr19:44909976:G:T	rs1065853	19	44909976	G	T	0.922824	0.994116	-0.63853	0.0417118	6.74683e-53	.	intergenic	No	No
seq.22120.4	seq.22120.4_17_27953262_28501658	trans	1	9	0.644703	chr17:28367840:G:A	rs704	17	28367840	G	A	0.281558	0.999105	-0.288974	0.0240746	3.41586e-33	VTN	missense	Yes	No
seq.22123.15	seq.22123.15_14_105833447_105874145	trans	1	1	1	chr14:105863242:C:T	.	14	105863242	C	T	0.784111	1	0.200341	0.027294	2.13403e-13	IGHJ6	missense	Yes	No
seq.22142.4	seq.22142.4_17_27953262_28501658	trans	1	19	0.186165	chr17:28367840:G:A	rs704	17	28367840	G	A	0.281558	0.999105	-0.204447	0.0242495	3.42768e-17	VTN	missense	Yes	No
seq.22152.162	seq.22152.162_14_94293847_94419182	trans	1	7	0.324353	chr14:94378225:C:T	rs2073333	14	94378225	C	T	0.732274	0.995864	-0.217934	0.0255036	1.28322e-17	SERPINA1	3_prime_utr	No	No
seq.22154.37	seq.22154.37_1_169097770_169618752	trans	1	4	0.531665	chr1:169538606:G:T	rs1557570	1	169538606	G	T	0.761437	0.980511	0.456239	0.026006	6.6512e-69	F5	intron	No	No
seq.22155.44	seq.22155.44_17_27953262_28501658	trans	1	14	0.431179	chr17:28367840:G:A	rs704	17	28367840	G	A	0.281558	0.999105	-0.300611	0.0232679	3.4914e-38	VTN	missense	Yes	No
seq.22155.44	seq.22155.44_1_169036732_169848520	trans	2	41	0.0486519	chr1:169494710:A:G	rs1894703	1	169494710	A	G	0.979864	0.960547	0.635565	0.08003	1.99618e-15	.	non_coding_transcript_exon	No	No
seq.22155.44	seq.22155.44_1_169036732_169848520	trans	1	12	0.197261	chr1:169542517:T:C	rs4524	1	169542517	T	C	0.778309	0.999991	-0.624022	0.0261834	1.53109e-125	F5	missense	Yes	No
seq.22369.12	seq.22369.12_12_6908495_7222497	trans	1	1	0.999797	chr12:7089608:C:T	rs1126605	12	7089608	C	T	0.663337	0.992235	-0.167972	0.0230502	3.16446e-13	C1R	missense	Yes	No
seq.22371.46	seq.22371.46_6_5994380_6186347	trans	1	41	0.0966377	chr6:6153146:A:G	rs6937073	6	6153146	A	G	0.882823	0.985033	-0.498274	0.0353477	3.99761e-45	F13A1	intron	No	No
seq.22371.46	seq.22371.46_6_5994380_6186347	trans	2	3	0.853524	chr6:6174633:G:A	rs5982	6	6174633	G	A	0.722596	0.995906	-0.206208	0.0245882	5.01072e-17	F13A1	missense	Yes	No
seq.22374.56	seq.22374.56_13_45912617_46122482	trans	2	119	0.0311739	chr13:45967538:T:A	rs9534264	13	45967538	T	A	0.184637	0.999842	-0.260569	0.0281872	2.36919e-20	ZC3H13	missense	Yes	No
seq.22374.56	seq.22374.56_13_45912617_46122482	trans	1	55	0.0244717	chr13:46067012:G:C	rs9526136	13	46067012	G	C	0.752384	0.948238	-0.2456	0.026021	3.78007e-21	CPB2	intron	No	No
seq.22385.2	seq.22385.2_1_56551892_57517612	trans	1	1	1	chr1:56940892:C:G	rs200077558	1	56940892	C	G	0.992895	0.99184	-1.55866	0.131577	2.2558e-32	C8B	missense	Yes	No
seq.22430.15	seq.22430.15_2_174726163_175193178	cis	1	1	1	chr2:175028605:T:C	rs1150186	2	175028605	T	C	0.240384	0.837203	-0.262683	0.0281493	1.04088e-20	.	intergenic	No	No
seq.22466.27	seq.22466.27_17_27953262_28501658	trans	1	21	0.234369	chr17:28306590:C:T	rs241777	17	28306590	C	T	0.731463	0.967711	0.194001	0.0250499	9.58959e-15	KRT18P55	intron	No	No
seq.22466.27	seq.22466.27_19_44842486_44942990	trans	1	5	0.358741	chr19:44887076:A:G	rs283815	19	44887076	A	G	0.809935	0.999011	0.248269	0.0280945	9.83785e-19	NECTIN2	intron	No	No
seq.22466.27	seq.22466.27_19_44842486_44942990	trans	2	8	0.295913	chr19:44913574:T:G	rs390082	19	44913574	T	G	0.91371	0.994011	0.356808	0.0396838	2.44399e-19	.	intergenic	No	No
seq.22467.94	seq.22467.94_1_169108256_169575030	trans	1	1	1	chr1:169527956:C:A	rs182566496	1	169527956	C	A	0.980291	0.993033	1.18945	0.079693	2.25372e-50	F5	missense	Yes	No
seq.22467.94	seq.22467.94_1_169108256_169575030	trans	2	9	0.159811	chr1:169538606:G:T	rs1557570	1	169538606	G	T	0.761437	0.980511	0.202525	0.0261844	1.03729e-14	F5	intron	No	No
seq.22472.4	seq.22472.4_11_116616384_117239541	trans	1	2	0.76138	chr11:116791863:C:T	rs651821	11	116791863	C	T	0.276323	0.999837	0.205649	0.0243024	2.62603e-17	APOA5	5_prime_utr	No	No
seq.22472.4	seq.22472.4_19_44842486_44943400	trans	1	2	0.538074	chr19:44913484:C:T	rs438811	19	44913484	C	T	0.814717	0.993196	0.373528	0.0286367	6.90399e-39	.	intergenic	No	No
seq.22482.87	seq.22482.87_17_27122825_29664077	trans	1	13	0.340422	chr17:28349109:C:T	rs13469	17	28349109	C	T	0.280788	0.999652	-0.307673	0.0241898	4.6302e-37	POLDIP2	synonymous	No	No
seq.22482.87	seq.22482.87_4_73642922_73911061	trans	1	5	0.292158	chr4:73852384:G:A	rs872914	4	73852384	G	A	0.400722	0.999605	0.252932	0.0221122	2.68411e-30	.	intergenic	No	No
seq.22483.109	seq.22483.109_19_44926888_45063500	trans	1	1	0.99275	chr19:44945208:T:G	rs5167	19	44945208	T	G	0.433886	0.986256	-0.259518	0.0220434	5.37403e-32	APOC4	missense	Yes	No
seq.22484.17	seq.22484.17_17_27953262_28501658	trans	1	19	0.336155	chr17:28306590:C:T	rs241777	17	28306590	C	T	0.731463	0.967711	0.26183	0.0251318	2.04692e-25	KRT18P55	intron	No	No
seq.22506.25	seq.22506.25_14_94288903_94489474	trans	2	5	0.500131	chr14:94378506:T:G	rs1303	14	94378506	T	G	0.72786	0.981486	-0.443	0.0253864	3.4261e-68	SERPINA1	missense	Yes	No
seq.22506.25	seq.22506.25_14_94288903_94489474	trans	1	1	1	chr14:94382864:C:T	rs709932	14	94382864	C	T	0.802866	0.942549	-0.535399	0.0291797	3.40565e-75	SERPINA1	missense	Yes	No
seq.22509.9	seq.22509.9_5_135998474_136395759	trans	1	10	0.15603	chr5:136058065:T:C	rs3792900	5	136058065	T	C	0.464649	0.894791	-0.373237	0.0235263	1.11378e-56	TGFBI	intron	No	No
seq.22527.4	seq.22527.4_4_185456290_185596285	cis	1	32	0.0568247	chr4:185515410:G:A	rs4241805	4	185515410	G	A	0.227763	0.90122	-0.215552	0.0277033	7.20941e-15	PDLIM3	intron	No	No
seq.22534.14	seq.22534.14_11_116616384_117239541	trans	1	2	0.620851	chr11:116791863:C:T	rs651821	11	116791863	C	T	0.276323	0.999837	0.217806	0.0244887	5.88708e-19	APOA5	5_prime_utr	No	No
seq.22534.14	seq.22534.14_17_68804606_68917152	trans	1	20	0.463201	chr17:68888738:G:A	rs10852765	17	68888738	G	A	0.460153	0.924093	0.265577	0.0228397	2.9744e-31	ABCA8	intron	No	No
seq.22536.1	seq.22536.1_19_44814773_44943400	trans	1	4	0.378362	chr19:44908822:C:T	rs7412	19	44908822	C	T	0.921952	0.999722	-0.421576	0.0403444	1.47401e-25	APOE	missense	Yes	No
seq.22536.1	seq.22536.1_22_22190176_22320201	trans	1	7	0.28203	chr22:22215368:A:C	rs1007312	22	22215368	A	C	0.34515	0.934844	-0.379266	0.0239471	1.71002e-56	.	regulatory_region	No	No
seq.22536.1	seq.22536.1_22_22190176_22320201	trans	2	4	0.639627	chr22:22215892:G:C	rs17569141	22	22215892	G	C	0.930743	0.963754	-0.531226	0.043874	9.58076e-34	.	regulatory_region	No	No
seq.22536.1	seq.22536.1_22_22879148_22952235	trans	1	10	0.434007	chr22:22919158:G:A	rs5996419	22	22919158	G	A	0.820255	0.987883	0.252373	0.0285116	8.62979e-19	.	regulatory_region	No	No
seq.22544.10	seq.22544.10_7_94362919_95883322	trans	1	4	0.477867	chr7:95308134:T:C	rs662	7	95308134	T	C	0.373264	0.999956	-0.449757	0.0229577	1.85823e-85	PON1	missense	Yes	No
seq.22553.4	seq.22553.4_1_196131224_197315903	trans	1	30	0.518053	chr1:196651787:C:T	rs3753394	1	196651787	C	T	0.462244	0.998239	0.169625	0.0223171	2.94578e-14	CFH	5_prime_utr	No	No
seq.22563.4	seq.22563.4_1_196207205_197351647	trans	1	65	0.0446359	chr1:196697883:T:C	rs36137052	1	196697883	T	C	0.0640032	0.841707	-0.458195	0.0491489	1.13553e-20	CFH	intron	No	No
seq.22568.7	seq.22568.7_2_88184135_98019621	trans	1	15	0.146656	chr2:89009927:G:A	rs10205742	2	89009927	G	A	0.695875	0.39441	-1.02683	0.0386341	1.20781e-155	.	intergenic	No	No
seq.22568.7	seq.22568.7_2_88184135_98019621	trans	8	50	0.0823085	chr2:91777562:C:T	rs1164992	2	91777562	C	T	0.937673	0.706393	0.378637	0.0542946	3.08603e-12	GGT8P	intron	No	No
seq.22568.7	seq.22568.7_2_88184135_98019621	trans	2	3	0.817279	chr2:91928381:A:C	rs372208491	2	91928381	A	C	0.959563	0.488483	-0.884916	0.0809556	8.20352e-28	SLC9B1P2	intron	No	No
seq.22568.7	seq.22568.7_2_88184135_98019621	trans	3	2	0.833763	chr2:94176813:A:C	rs1469916335	2	94176813	A	C	0.461697	0.631366	0.30104	0.0279862	5.50935e-27	.	intergenic	No	No
seq.22568.7	seq.22568.7_2_88184135_98019621	trans	5	6	0.561856	chr2:94645333:T:C	rs1384933651	2	94645333	T	C	0.891645	0.701545	-0.466927	0.0422104	1.92044e-28	.	intergenic	No	No
seq.22568.7	seq.22568.7_2_88184135_98019621	trans	7	8	0.41724	chr2:95343372:A:G	rs77843227	2	95343372	A	G	0.980193	0.616718	0.657443	0.10131	8.61589e-11	KCNIP3	intron	No	No
seq.22569.55	seq.22569.55_1_149597990_151677688	trans	1	3	0.725215	chr1:150512511:G:A	rs13294	1	150512511	G	A	0.775776	0.999695	-0.622862	0.0264668	1.84077e-122	ECM1	missense	Yes	No
seq.22576.1	seq.22576.1_19_7687767_7760490	cis	4	2	0.828113	chr19:7714306:A:G	rs4804779	19	7714306	A	G	0.494917	0.837252	0.245957	0.0224243	5.42625e-28	.	intergenic	No	No
seq.22576.1	seq.22576.1_19_7687767_7760490	cis	1	6	0.378396	chr19:7724910:T:C	rs10422720	19	7724910	T	C	0.680065	0.988665	0.337544	0.0221629	2.23203e-52	.	intergenic	No	No
seq.22576.1	seq.22576.1_19_7687767_7760490	cis	2	1	0.980526	chr19:7747650:A:G	rs2287886	19	7747650	A	G	0.68159	0.996937	-0.273266	0.0219836	1.78649e-35	.	intergenic	No	No
seq.22576.1	seq.22576.1_9_132997070_133549646	trans	2	25	0.0769847	chr9:133243841:G:C	rs7048647	9	133243841	G	C	0.652989	0.908787	-0.393685	0.0237621	1.19234e-61	ABO	intron	No	No
seq.22576.1	seq.22576.1_9_132997070_133549646	trans	1	2	0.864361	chr9:133257521:T:TC	rs8176719	9	133257521	T	TC	0.564246	0.994798	-0.608076	0.0220055	4.46684e-168	ABO	frameshift	Yes	No
seq.22576.2	seq.22576.2_19_7681026_7760490	cis	1	2	0.949877	chr19:7707287:G:C	rs4804774	19	7707287	G	C	0.701512	0.85193	0.330004	0.0248052	2.19938e-40	.	intergenic	No	No
seq.22576.2	seq.22576.2_19_7681026_7760490	cis	3	7	0.391489	chr19:7718688:G:T	rs4804227	19	7718688	G	T	0.446828	0.844193	0.223916	0.0227396	7.06643e-23	.	regulatory_region	No	No
seq.22576.2	seq.22576.2_19_7681026_7760490	cis	2	2	0.946741	chr19:7747650:A:G	rs2287886	19	7747650	A	G	0.68159	0.996937	-0.228653	0.0223731	1.61362e-24	.	intergenic	No	No
seq.22576.2	seq.22576.2_9_133049080_133549646	trans	1	2	0.660376	chr9:133261703:A:G	rs687289	9	133261703	A	G	0.439091	0.999996	0.488472	0.0218144	4.69894e-111	ABO	intron	No	No
seq.22577.24	seq.22577.24_19_51426445_52135712	cis	1	1	0.996013	chr19:51612392:G:C	rs3829655	19	51612392	G	C	0.430651	0.969495	0.843212	0.0222923	0	SIGLEC5	missense	Yes	No
seq.22577.24	seq.22577.24_19_51426445_52135712	cis	2	1	1	chr19:51612691:C:G	rs73050865	19	51612691	C	G	0.948781	0.994895	0.377232	0.0495827	2.78035e-14	SIGLEC5	intron	No	No
seq.22577.24	seq.22577.24_19_51426445_52135712	cis	6	3	0.368425	chr19:51627384:T:A	rs1106476	19	51627384	T	A	0.938851	0.997326	0.428462	0.0453216	3.26738e-21	SIGLEC5	intron	No	No
seq.22577.24	seq.22577.24_19_51426445_52135712	cis	7	2	0.710889	chr19:51628762:A:G	rs62115012	19	51628762	A	G	0.515081	0.980298	0.796865	0.0219987	2.63027e-287	SIGLEC5	intron	No	No
seq.22577.24	seq.22577.24_19_51426445_52135712	cis	3	1	0.999963	chr19:51636012:G:A	rs60199483	19	51636012	G	A	0.978322	0.839577	-1.41236	0.0830056	6.33578e-65	.	intergenic	No	No
seq.22577.24	seq.22577.24_19_51426445_52135712	cis	5	1	0.999986	chr19:51646956:T:C	rs34507354	19	51646956	T	C	0.430043	0.945495	0.728909	0.0227195	7.63836e-226	.	regulatory_region	No	No
seq.22577.24	seq.22577.24_19_51426445_52135712	cis	9	1	0.97515	chr19:51650829:G:C	rs150989973	19	51650829	G	C	0.978962	0.928084	-0.769506	0.0791065	2.3025e-22	.	intergenic	No	No
seq.22577.24	seq.22577.24_19_51426445_52135712	cis	10	73	0.0325942	chr19:51660996:G:A	rs8107698	19	51660996	G	A	0.181035	0.956473	0.637277	0.0293147	8.74984e-105	.	regulatory_region	No	No
seq.22578.17	seq.22578.17_3_77451091_77703752	cis	1	7	0.22878	chr3:77596856:C:T	rs1523750	3	77596856	C	T	0.854437	0.975217	-0.246296	0.0313156	3.69148e-15	ROBO2	intron	No	No
seq.22583.47	seq.22583.47_1_196111164_197978070	trans	2	7	0.661549	chr1:196850349:A:G	rs77226681	1	196850349	A	G	0.914817	0.966667	-0.333001	0.0405783	2.27982e-16	.	intron	No	No
seq.22583.47	seq.22583.47_1_196111164_197978070	trans	1	1	0.999752	chr1:197028146:CT:C	rs11347208	1	197028146	CT	C	0.946766	0.989144	-0.45397	0.0499248	9.6272e-20	.	intergenic	No	No
seq.22586.24	seq.22586.24_6_25755385_33202440	cis	1	3	0.858897	chr6:26388177:G:A	rs62617839	6	26388177	G	A	0.991299	1	1.67121	0.11925	1.2738e-44	BTN2A2	missense	Yes	Yes
seq.22586.24	seq.22586.24_9_133182305_133543074	trans	1	24	0.115127	chr9:133255635:C:T	rs8176751	9	133255635	C	T	0.779246	0.993367	-0.210678	0.0267678	3.53021e-15	ABO	synonymous	No	No
seq.22587.37	seq.22587.37_3_95397075_97394804	trans	5	126	0.0425447	chr3:95730149:C:T	rs58675405	3	95730149	C	T	0.661912	0.870357	-0.217111	0.0252687	8.54083e-18	.	intergenic	No	No
seq.22587.37	seq.22587.37_3_95397075_97394804	trans	1	72	0.0651446	chr3:96085623:C:CA	.	3	96085623	C	CA	0.836822	0.942507	0.28392	0.0311666	8.25848e-20	.	intergenic	No	No
seq.22587.37	seq.22587.37_3_95397075_97394804	trans	2	44	0.0360033	chr3:97100386:ACATAATAATAACAAT:A	rs6147970	3	97100386	ACATAATAATAACAAT	A	0.846474	0.956546	-0.243291	0.0311081	5.24807e-15	EPHA6	intron	No	No
seq.22772.125	seq.22772.125_17_27983270_28501658	trans	1	20	0.24292	chr17:28306590:C:T	rs241777	17	28306590	C	T	0.731463	0.967711	0.205093	0.0253191	5.48025e-16	KRT18P55	intron	No	No
seq.22782.80	seq.22782.80_19_44712164_45041038	trans	1	1	1	chr19:44908684:T:C	rs429358	19	44908684	T	C	0.906567	0.990888	-1.54992	0.0381213	0	APOE	missense	Yes	No
seq.22786.57	seq.22786.57_19_44786170_45401510	trans	4	1	1	chr19:44927023:C:G	rs5112	19	44927023	C	G	0.361652	0.789971	-0.263003	0.0258038	2.14437e-24	APOC1P1	non_coding_transcript_exon	No	No
seq.22786.57	seq.22786.57_19_44786170_45401510	trans	2	2	0.63581	chr19:44943921:C:T	rs5158	19	44943921	C	T	0.90261	0.810569	-0.378898	0.0406863	1.24652e-20	APOC4	intron	No	No
seq.22786.57	seq.22786.57_19_44786170_45401510	trans	1	1	1	chr19:44945208:T:G	rs5167	19	44945208	T	G	0.433886	0.986256	1.02572	0.0217863	0	APOC4	missense	Yes	No
seq.22786.57	seq.22786.57_19_44786170_45401510	trans	3	1	0.997012	chr19:44947595:A:G	rs10419086	19	44947595	A	G	0.949223	0.754563	-0.527338	0.057938	8.88792e-20	APOC2	intron	No	No
seq.22786.57	seq.22786.57_2_20653599_21211165	trans	1	9	0.372828	chr2:21002881:C:T	rs1042031	2	21002881	C	T	0.951306	0.999633	-0.444946	0.0420435	3.57355e-26	APOB	missense	Yes	No
seq.22792.21	seq.22792.21_19_44814773_44943400	trans	1	5	0.679149	chr19:44908822:C:T	rs7412	19	44908822	C	T	0.921952	0.999722	0.370873	0.0412883	2.64606e-19	APOE	missense	Yes	No
seq.22793.110	seq.22793.110_17_27122825_29315215	trans	1	1	0.970257	chr17:28367840:G:A	rs704	17	28367840	G	A	0.281558	0.999105	-0.588706	0.0243076	1.40605e-129	VTN	missense	Yes	No
seq.22793.110	seq.22793.110_6_30591891_32576366	trans	1	2	0.820743	chr6:31391531:C:T	rs186619506	6	31391531	C	T	0.987627	0.995181	-0.741131	0.0967866	1.89758e-14	.	regulatory_region	No	No
seq.22796.17	seq.22796.17_7_94773695_95436080	trans	1	1	1	chr7:95305886:CA:C	rs3917549	7	95305886	CA	C	0.791225	0.977767	-0.28273	0.0275131	9.02194e-25	PON1	intron	No	No
seq.22797.20	seq.22797.20_2_3483933_3713501	trans	2	5	0.539068	chr2:3592552:C:T	rs6542680	2	3592552	C	T	0.730495	0.969516	0.423621	0.0250492	3.69828e-64	.	intergenic	No	No
seq.22797.20	seq.22797.20_2_3483933_3713501	trans	1	2	0.532222	chr2:3642846:T:C	rs10185914	2	3642846	T	C	0.982656	0.973623	-1.92177	0.0858357	5.04661e-111	COLEC11	intron	No	No
seq.22800.24	seq.22800.24_3_51916762_53187950	trans	1	205	0.0552748	chr3:52793899:C:T	rs2239699	3	52793899	C	T	0.633901	0.983657	0.172188	0.0231154	9.40156e-14	.	regulatory_region	No	No
seq.22808.59	seq.22808.59_14_94466944_94694846	trans	2	41	0.0723139	chr14:94569037:G:A	rs10139745	14	94569037	G	A	0.757161	0.97845	-0.559838	0.0261391	9.14113e-102	SERPINA4	intron	No	No
seq.22808.59	seq.22808.59_14_94466944_94694846	trans	1	1	1	chr14:94587553:G:A	rs6115	14	94587553	G	A	0.532761	0.972723	0.888929	0.0226703	0	SERPINA5	missense	Yes	No
seq.22808.59	seq.22808.59_14_94466944_94694846	trans	3	2	0.89965	chr14:94594699:A:G	rs10149025	14	94594699	A	G	0.737033	0.95453	0.517934	0.0261469	2.509e-87	.	regulatory_region	No	No
seq.22808.59	seq.22808.59_19_44926888_45063500	trans	1	4	0.69048	chr19:44945208:T:G	rs5167	19	44945208	T	G	0.433886	0.986256	-0.185988	0.018883	6.8897e-23	APOC4	missense	Yes	No
seq.22811.5	seq.22811.5_1_56828023_57517612	trans	1	1	1	chr1:56940892:C:G	rs200077558	1	56940892	C	G	0.992895	0.99184	-1.7461	0.132097	6.88018e-40	C8B	missense	Yes	No
seq.22815.4	seq.22815.4_6_29556918_31034449	cis	1	61	0.107829	chr6:30138074:CA:C	rs780348131	6	30138074	CA	C	0.757708	0.962797	0.228602	0.0262772	3.32966e-18	TRIM40	intron	No	Yes
seq.22816.4	seq.22816.4_11_116632465_117239541	trans	1	2	0.672042	chr11:116791863:C:T	rs651821	11	116791863	C	T	0.276323	0.999837	0.190431	0.0245293	8.26609e-15	APOA5	5_prime_utr	No	No
seq.22816.4	seq.22816.4_17_27953262_28501658	trans	1	20	0.181967	chr17:28349109:C:T	rs13469	17	28349109	C	T	0.280788	0.999652	-0.2434	0.0243616	1.66686e-23	POLDIP2	synonymous	No	No
seq.22816.4	seq.22816.4_19_44822708_44945906	trans	1	2	0.842098	chr19:44927023:C:G	rs5112	19	44927023	C	G	0.361652	0.789971	-0.211913	0.0259862	3.49623e-16	APOC1P1	non_coding_transcript_exon	No	No
seq.22821.50	seq.22821.50_19_44736404_45568916	trans	1	1	1	chr19:44908822:C:T	rs7412	19	44908822	C	T	0.921952	0.999722	-1.44798	0.0408728	6.65273e-275	APOE	missense	Yes	No
seq.22831.11	seq.22831.11_20_57594116_57625004	cis	1	1	1	chr20:57614956:A:G	rs148839313	20	57614956	A	G	0.997111	0.989571	1.50308	0.207997	4.95678e-13	ZBP1	missense	Yes	Yes
seq.22838.39	seq.22838.39_3_47842974_53951920	trans	2	5	0.298672	chr3:52591822:T:C	rs1485683992	3	52591822	T	C	0.996233	0.936159	1.7649	0.18734	4.47507e-21	PBRM1	intron	No	No
seq.22838.39	seq.22838.39_3_47842974_53951920	trans	1	31	0.085463	chr3:52796993:C:T	rs2240920	3	52796993	C	T	0.636884	0.985652	0.26773	0.0230396	3.24414e-31	ITIH3	intron	No	No
seq.22847.18	seq.22847.18_9_133155599_133494915	trans	1	14	0.110862	chr9:133264504:G:GAAACTGCC	.	9	133264504	G	GAAACTGCC	0.224211	0.980651	-0.219886	0.0269218	3.1463e-16	ABO	intron	No	No
seq.22858.3	seq.22858.3_19_44852420_44936451	trans	1	2	0.74761	chr19:44908684:T:C	rs429358	19	44908684	T	C	0.906567	0.990888	0.281931	0.0378508	9.44278e-14	APOE	missense	Yes	No
seq.22946.55	seq.22946.55_4_108147185_110351054	trans	1	1	1	chr4:109746434:C:T	rs74817407	4	109746434	C	T	0.895298	0.995012	-1.31259	0.0361334	6.223e-289	CFI	missense	Yes	No
seq.22950.6	seq.22950.6_6_24158830_35997872	cis	2	9	0.750013	chr6:26445783:G:A	rs138065289	6	26445783	G	A	0.989919	0.998344	-0.863686	0.11007	4.27071e-15	BTN3A3	stop_gained	Yes	Yes
seq.22950.6	seq.22950.6_6_24158830_35997872	cis	1	27	0.230853	chr6:26446477:A:G	rs2281027	6	26446477	A	G	0.948976	0.999139	0.885122	0.0504103	5.13334e-69	BTN3A3	intron	No	No
seq.22955.28	seq.22955.28_3_139315429_139636361	cis	1	5	0.647477	chr3:139538761:A:G	rs2071387	3	139538761	A	G	0.800835	0.999636	-0.248233	0.0274371	1.46521e-19	RBP1	missense	Yes	Yes
seq.22960.8	seq.22960.8_1_160923038_162001051	cis	1	1	1	chr1:161673537:C:G	rs1674777	1	161673537	C	G	0.925147	0.762705	-1.66504	0.0487162	5.06991e-256	FCGR2B	intron	No	No
seq.22960.8	seq.22960.8_1_160923038_162001051	cis	4	3	0.468822	chr1:161675021:C:T	rs17413015	1	161675021	C	T	0.930035	0.796975	-1.68861	0.0490751	1.86209e-259	FCGR2B	intron	No	No
seq.22961.7	seq.22961.7_9_134832614_135004264	cis	2	1	1	chr9:134911132:C:T	rs201876097	9	134911132	C	T	0.992964	0.991351	1.11338	0.134161	1.05172e-16	FCN1	splice_donor	Yes	Yes
seq.22961.7	seq.22961.7_9_134832614_135004264	cis	1	4	0.804396	chr9:134963026:G:A	rs11103602	9	134963026	G	A	0.652785	0.947734	-0.575064	0.0240779	4.53942e-126	.	regulatory_region	No	No
seq.22970.8	seq.22970.8_3_186630979_186752138	trans	1	4	0.480776	chr3:186664838:CAGCTGTATCAT:C	rs57545180	3	186664838	CAGCTGTATCAT	C	0.355551	0.921436	0.30275	0.0241012	3.43163e-36	HRG-AS1	intron	No	No
seq.22970.8	seq.22970.8_3_186630979_186752138	trans	2	3	0.323059	chr3:186675997:G:A	rs7614709	3	186675997	G	A	0.689098	0.983579	0.241681	0.0238052	3.23221e-24	HRG	intron	No	No
seq.22990.20	seq.22990.20_1_169108256_169564011	trans	1	7	0.667761	chr1:169538606:G:T	rs1557570	1	169538606	G	T	0.761437	0.980511	0.353138	0.0260172	5.77032e-42	F5	intron	No	No
seq.22990.20	seq.22990.20_1_56676995_57517612	trans	1	1	1	chr1:56940892:C:G	rs200077558	1	56940892	C	G	0.992895	0.99184	-1.67439	0.133796	6.21871e-36	C8B	missense	Yes	No
seq.22991.9	seq.22991.9_12_6958849_7319924	trans	1	2	0.548347	chr12:7089671:G:A	rs144141261	12	7089671	G	A	0.997209	0.925439	-1.83045	0.21422	1.28855e-17	C1R	missense	Yes	No
seq.22993.9	seq.22993.9_16_57292454_57546193	cis	1	2	0.598424	chr16:57358821:A:C	rs4359426	16	57358821	A	C	0.14605	0.995178	-0.499778	0.0313951	4.68058e-57	CCL22	missense	Yes	Yes
seq.22993.9	seq.22993.9_17_68995427_69333169	trans	1	2	0.93286	chr17:69086821:C:G	rs740516	17	69086821	C	G	0.490999	0.940851	0.190592	0.0230045	1.18141e-16	ABCA6	intron	No	No
seq.23002.27	seq.23002.27_13_45912617_46122482	trans	1	98	0.15318	chr13:46063996:C:T	rs1977395	13	46063996	C	T	0.193192	0.847437	-0.366688	0.0303326	1.20921e-33	CPB2	intron	No	No
seq.23018.4	seq.23018.4_2_78987591_79286768	cis	1	9	0.285033	chr2:79090021:T:C	rs7599204	2	79090021	T	C	0.326629	0.932511	-0.442208	0.0246774	8.29851e-72	.	intergenic	No	No
seq.23018.4	seq.23018.4_2_78987591_79286768	cis	2	1	0.970277	chr2:79103043:T:G	rs76841471	2	79103043	T	G	0.904083	0.869362	-0.469677	0.0406	5.95799e-31	.	intergenic	No	No
seq.23018.4	seq.23018.4_2_78987591_79286768	cis	4	1	0.994801	chr2:79115674:AG:A	rs144224341	2	79115674	AG	A	0.97077	0.755033	-0.754127	0.0762299	4.47301e-23	.	intergenic	No	No
seq.23020.18	seq.23020.18_6_29629017_33007971	trans	1	21	0.0842872	chr6:31955455:T:A	rs200708785	6	31955455	T	A	0.942427	0.999005	-0.344803	0.0469234	2.00863e-13	NELFE	intron	No	No
seq.23028.49	seq.23028.49_19_5801707_5867058	trans	1	1	0.998039	chr19:5844781:A:C	rs28362459	19	5844781	A	C	0.744056	0.996462	-0.211225	0.0246954	1.19674e-17	FUT3	missense	Yes	No
seq.23029.3	seq.23029.3_6_25071276_33930207	trans	3	3	0.358092	chr6:31806426:C:T	rs147867329	6	31806426	C	T	0.98551	0.988782	-1.09342	0.0933119	1.03205e-31	LSM2	intron	No	No
seq.23029.3	seq.23029.3_6_25071276_33930207	trans	12	1	0.999998	chr6:31868796:AAAACAAACAAAC:A	rs3037223	6	31868796	AAAACAAACAAAC	A	0.855158	0.945704	-0.372642	0.0324768	1.77992e-30	SLC44A4	intron	No	No
seq.23029.3	seq.23029.3_6_25071276_33930207	trans	10	1	0.999761	chr6:31932976:C:T	rs552506633	6	31932976	C	T	0.993707	0.980663	-1.12439	0.142199	2.6333e-15	C2	intron	No	No
seq.23029.3	seq.23029.3_6_25071276_33930207	trans	5	2	0.939696	chr6:31965471:CAAAA:C	rs201401078	6	31965471	CAAAA	C	0.987513	0.990923	0.856628	0.101288	2.73527e-17	SKIV2L	intron	No	No
seq.23029.3	seq.23029.3_6_25071276_33930207	trans	1	1	0.996878	chr6:32006812:G:C	rs72502600	6	32006812	G	C	0.957636	0.995264	1.01641	0.0553395	2.42549e-75	CYP21A1P	splice_region	Yes	No
seq.23029.3	seq.23029.3_6_25071276_33930207	trans	2	3	0.585253	chr6:32049744:C:T	rs10046127	6	32049744	C	T	0.953705	0.998845	-0.70376	0.0524125	4.18119e-41	TNXB	intron	No	No
seq.23029.3	seq.23029.3_6_25071276_33930207	trans	6	4	0.285685	chr6:32125252:T:C	rs150906309	6	32125252	T	C	0.990015	0.997249	0.891392	0.112669	2.54156e-15	ATF6B	intron	No	No
seq.23030.4	seq.23030.4_19_51426445_52135712	cis	1	1	0.999957	chr19:51612392:G:C	rs3829655	19	51612392	G	C	0.430651	0.969495	0.872744	0.0214532	0	SIGLEC5	missense	Yes	Yes
seq.23030.4	seq.23030.4_19_51426445_52135712	cis	2	1	1	chr19:51612691:C:G	rs73050865	19	51612691	C	G	0.948781	0.994895	0.390947	0.0477163	2.54449e-16	SIGLEC5	intron	No	No
seq.23030.4	seq.23030.4_19_51426445_52135712	cis	10	1	0.999834	chr19:51623800:G:A	rs4801882	19	51623800	G	A	0.431452	0.999483	0.862579	0.0211396	0	SIGLEC5	intron	No	No
seq.23030.4	seq.23030.4_19_51426445_52135712	cis	7	3	0.411427	chr19:51627385:C:A	rs872629	19	51627385	C	A	0.938767	0.998493	0.454927	0.0435583	1.55955e-25	SIGLEC5	intron	No	No
seq.23030.4	seq.23030.4_19_51426445_52135712	cis	9	2	0.897812	chr19:51628762:A:G	rs62115012	19	51628762	A	G	0.515081	0.980298	0.82097	0.0211707	0	SIGLEC5	intron	No	No
seq.23030.4	seq.23030.4_19_51426445_52135712	cis	6	1	1	chr19:51629960:C:G	rs374509897	19	51629960	C	G	0.979571	1	0.771371	0.0735139	9.31537e-26	SIGLEC5	missense	Yes	Yes
seq.23030.4	seq.23030.4_19_51426445_52135712	cis	3	1	0.999999	chr19:51636012:G:A	rs60199483	19	51636012	G	A	0.978322	0.839577	-1.38492	0.0798812	2.46434e-67	.	intergenic	No	No
seq.23030.4	seq.23030.4_19_51426445_52135712	cis	5	1	0.999447	chr19:51646956:T:C	rs34507354	19	51646956	T	C	0.430043	0.945495	0.733445	0.0218644	1.05682e-246	.	regulatory_region	No	No
seq.23030.4	seq.23030.4_19_51426445_52135712	cis	8	1	1	chr19:51684614:A:T	rs370471438	19	51684614	A	T	0.996816	0.869425	-1.46129	0.201569	4.18119e-13	.	intergenic	No	No
seq.23038.63	seq.23038.63_10_71140912_71470170	cis	2	12	0.123591	chr10:71299646:C:G	rs16928659	10	71299646	C	G	0.940986	0.927936	0.3541	0.0487453	3.74973e-13	UNC5B	3_prime_utr	No	No
seq.23038.63	seq.23038.63_9_133183381_133543074	trans	1	23	0.117323	chr9:133273734:C:T	rs8176644	9	133273734	C	T	0.780076	0.994381	-0.203335	0.0271872	7.48514e-14	ABO	intron	No	No
seq.23148.100	seq.23148.100_18_49041771_49910515	cis	1	4	0.619572	chr18:49594230:G:A	rs9953437	18	49594230	G	A	0.595947	0.940423	0.24261	0.02307	7.26942e-26	LIPG	3_prime_utr	No	No
seq.23148.100	seq.23148.100_18_49041771_49910515	cis	2	8	0.298504	chr18:49642648:G:A	rs117489726	18	49642648	G	A	0.942685	0.981812	-0.408713	0.0474294	6.85488e-18	.	intergenic	No	No
seq.23178.95	seq.23178.95_2_137916899_138566443	cis	1	2	0.667561	chr2:138023034:C:T	rs34848635	2	138023034	C	T	0.954524	0.94988	-0.666604	0.0551455	1.22096e-33	.	intergenic	No	Yes
seq.23181.2	seq.23181.2_15_40918764_41930176	cis	2	23	0.142996	chr15:41536261:CT:C	rs3215915	15	41536261	CT	C	0.683737	0.983528	0.286668	0.0243181	4.48642e-32	RPAP1	intron	No	No
seq.23181.2	seq.23181.2_15_40918764_41930176	cis	1	1	1	chr15:41554978:T:G	rs9944249	15	41554978	T	G	0.155829	0.920622	0.631381	0.0324877	3.94457e-84	.	regulatory_region	No	No
seq.23200.25	seq.23200.25_11_45948357_50826829	cis	1	17	0.191791	chr11:47625088:AAAAAAC:A	rs59265730	11	47625088	AAAAAAC	A	0.69826	0.989437	0.343669	0.0238716	5.43626e-47	MTCH2	intron	No	No
seq.23203.3	seq.23203.3_17_56865915_57042058	cis	1	13	0.277666	chr17:56961928:G:C	rs61418969	17	56961928	G	C	0.858365	0.979933	-0.639527	0.0321895	7.76962e-88	.	regulatory_region	No	No
seq.23203.3	seq.23203.3_17_56865915_57042058	cis	2	1	1	chr17:56981197:C:A	rs140119129	17	56981197	C	A	0.995652	0.984749	-2.10877	0.170914	5.64287e-35	SCPEP1	missense	Yes	Yes
seq.23210.4	seq.23210.4_13_45912605_46162286	trans	1	37	0.0380073	chr13:46075263:A:G	rs9567613	13	46075263	A	G	0.752878	0.961683	0.264671	0.0262435	6.42392e-24	CPB2	intron	No	No
seq.23225.26	seq.23225.26_2_87662331_97967797	trans	1	1	1	chr2:88947433:C:T	rs10865492	2	88947433	C	T	0.640535	0.419384	0.750199	0.0357851	1.3983e-97	IGKV1-5	synonymous	No	No
seq.23225.26	seq.23225.26_2_87662331_97967797	trans	6	2	0.806661	chr2:90069394:C:T	rs2848275	2	90069394	C	T	0.890213	0.422062	0.463907	0.0545045	1.7191e-17	.	tf_binding_site	No	No
seq.23225.26	seq.23225.26_2_87662331_97967797	trans	2	3	0.509815	chr2:94573978:G:T	rs71207902	2	94573978	G	T	0.612473	0.782475	-0.267989	0.0255862	1.13789e-25	.	intergenic	No	No
seq.23225.26	seq.23225.26_2_87662331_97967797	trans	5	4	0.863023	chr2:94906078:A:C	rs114943497	2	94906078	A	C	0.897787	0.845275	0.387664	0.0397444	1.7746e-22	.	intron	No	No
seq.23245.5	seq.23245.5_19_44814773_44945906	trans	2	4	0.449604	chr19:44909976:G:T	rs1065853	19	44909976	G	T	0.922824	0.994116	-0.410013	0.0418544	1.16923e-22	.	intergenic	No	No
seq.23245.5	seq.23245.5_19_44814773_44945906	trans	1	1	1	chr19:44927023:C:G	rs5112	19	44927023	C	G	0.361652	0.789971	-0.427213	0.02631	2.73149e-59	APOC1P1	non_coding_transcript_exon	No	No
seq.23253.5	seq.23253.5_19_44848389_44936451	trans	1	2	0.874354	chr19:44903416:G:A	rs10119	19	44903416	G	A	0.899797	0.982767	0.343244	0.0371247	2.33668e-20	TOMM40	3_prime_utr	No	No
seq.23257.14	seq.23257.14_5_115826324_116510965	cis	1	11	0.233059	chr5:116098716:A:T	rs2136213	5	116098716	A	T	0.821944	0.986938	1.09475	0.0289239	0	COMMD10	intron	No	Yes
seq.23261.27	seq.23261.27_17_27953262_28501658	trans	1	42	0.122563	chr17:28376663:T:A	rs7212510	17	28376663	T	A	0.288664	0.964574	-0.209309	0.0244526	1.13084e-17	SARM1	intron	No	No
seq.23264.42	seq.23264.42_10_99577149_100341922	trans	1	3	0.551563	chr10:100069757:C:T	rs61751507	10	100069757	C	T	0.967161	0.996316	-0.662185	0.0613682	3.82208e-27	CPN1	missense	Yes	No
seq.23264.42	seq.23264.42_12_6950457_7446508	trans	1	1	1	chr12:7088974:C:T	rs3813728	12	7088974	C	T	0.877968	0.980301	0.286809	0.0340515	3.67621e-17	C1R	missense	Yes	No
seq.23284.5	seq.23284.5_19_44854173_44936451	trans	1	4	0.856587	chr19:44897790:A:G	rs1000855968	19	44897790	A	G	0.926828	0.9014	0.310376	0.0436971	1.22152e-12	TOMM40	intron	No	No
seq.23285.51	seq.23285.51_11_116616384_117239541	trans	1	2	0.761827	chr11:116791863:C:T	rs651821	11	116791863	C	T	0.276323	0.999837	0.225156	0.024123	1.02259e-20	APOA5	5_prime_utr	No	No
seq.23285.51	seq.23285.51_19_44842486_44943400	trans	1	2	0.64068	chr19:44912921:G:T	rs483082	19	44912921	G	T	0.814264	0.999918	0.398785	0.0283353	5.50427e-45	.	regulatory_region	No	No
seq.23292.1	seq.23292.1_19_11164111_11325963	trans	1	8	0.280278	chr19:11231004:G:C	rs12463177	19	11231004	G	C	0.737531	0.981585	0.235632	0.0248972	2.95801e-21	DOCK6	intron	No	No
seq.23296.29	seq.23296.29_10_97215677_97884546	cis	3	34	0.303198	chr10:97745023:A:G	rs12243235	10	97745023	A	G	0.953003	0.950445	0.542254	0.0539017	8.29469e-24	ZFYVE27	intron	No	No
seq.23296.29	seq.23296.29_10_97215677_97884546	cis	2	1	1	chr10:97763092:C:A	rs75991462	10	97763092	C	A	0.935916	0.856896	0.552207	0.0481184	1.741e-30	.	tf_binding_site	No	No
seq.23296.29	seq.23296.29_10_97215677_97884546	cis	1	11	0.190353	chr10:97788416:C:A	rs4919140	10	97788416	C	A	0.542715	0.905833	-0.297231	0.0231058	7.18456e-38	.	intergenic	No	No
seq.2330.2	seq.2330.2_10_44150898_44649115	cis	1	4	0.441263	chr10:44418614:C:A	rs7477917	10	44418614	C	A	0.831467	0.939657	0.233263	0.0306398	2.6767e-14	.	intergenic	No	No
seq.2330.2	seq.2330.2_17_68926862_69335357	trans	1	1	0.999983	chr17:69086821:C:G	rs740516	17	69086821	C	G	0.490999	0.940851	0.195406	0.0233774	6.3387e-17	ABCA6	intron	No	No
seq.23304.1	seq.23304.1_1_56551892_57517612	trans	1	1	1	chr1:56940892:C:G	rs200077558	1	56940892	C	G	0.992895	0.99184	-2.11737	0.134027	3.20848e-56	C8B	missense	Yes	No
seq.23306.37	seq.23306.37_1_56828023_57041125	trans	1	1	0.999919	chr1:56940892:C:G	rs200077558	1	56940892	C	G	0.992895	0.99184	-0.964987	0.133132	4.21988e-13	C8B	missense	Yes	No
seq.23307.7	seq.23307.7_19_44832530_44943400	trans	1	1	0.981356	chr19:44908684:T:C	rs429358	19	44908684	T	C	0.906567	0.990888	-0.35684	0.0379718	5.58727e-21	APOE	missense	Yes	No
seq.23307.7	seq.23307.7_19_44832530_44943400	trans	2	4	0.39163	chr19:44921921:G:A	rs190712692	19	44921921	G	A	0.924885	0.993676	0.313285	0.041884	7.44218e-14	.	intergenic	No	No
seq.23310.51	seq.23310.51_1_56578505_57517612	trans	1	1	1	chr1:56940892:C:G	rs200077558	1	56940892	C	G	0.992895	0.99184	-1.83291	0.134135	1.6512e-42	C8B	missense	Yes	No
seq.23311.19	seq.23311.19_3_48713527_53714177	trans	1	5	0.254397	chr3:52641662:AT:A	rs541973404	3	52641662	AT	A	0.99611	0.909074	1.73123	0.187794	3.00538e-20	PBRM1	intron	No	No
seq.23319.6	seq.23319.6_6_26980136_33606685	trans	1	2	0.890005	chr6:31928126:C:T	rs137902889	6	31928126	C	T	0.983474	0.999612	0.996418	0.0856378	2.72772e-31	C2	missense	Yes	No
seq.23319.6	seq.23319.6_6_26980136_33606685	trans	2	2	0.64368	chr6:31945298:C:T	rs4151648	6	31945298	C	T	0.992167	0.998129	0.989897	0.124044	1.46049e-15	C2	missense	Yes	No
seq.23319.6	seq.23319.6_6_26980136_33606685	trans	3	1	0.999668	chr6:32039286:C:T	rs6466	6	32039286	C	T	0.663845	0.977854	0.215873	0.0235961	5.76368e-20	CYP21A2	intron	No	No
seq.23322.2	seq.23322.2_3_186877071_186985182	trans	1	12	0.17308	chr3:186939916:A:G	rs11719915	3	186939916	A	G	0.408855	0.954078	0.168842	0.0228301	1.40767e-13	ST6GAL1	intron	No	No
seq.23322.2	seq.23322.2_9_133182305_133543074	trans	1	19	0.110969	chr9:133257138:T:C	rs8176730	9	133257138	T	C	0.781589	0.99421	-0.246987	0.027111	8.22053e-20	ABO	intron	No	No
seq.23325.18	seq.23325.18_2_3514782_3611729	trans	1	10	0.193335	chr2:3592552:C:T	rs6542680	2	3592552	C	T	0.730495	0.969516	0.210912	0.02522	6.12068e-17	.	intergenic	No	No
seq.23326.10	seq.23326.10_6_52650420_52951827	cis	1	61	0.0796205	chr6:52824710:G:A	rs6415165	6	52824710	G	A	0.149704	0.767716	-0.421835	0.034828	9.13061e-34	.	intergenic	No	No
seq.23337.54	seq.23337.54_1_56551892_57517612	trans	1	1	0.999954	chr1:56940892:C:G	rs200077558	1	56940892	C	G	0.992895	0.99184	-1.2202	0.13231	2.91005e-20	C8B	missense	Yes	No
seq.23339.46	seq.23339.46_1_196207205_197350966	trans	1	72	0.0581347	chr1:196710057:C:CAA	.	1	196710057	C	CAA	0.0748555	0.68915	0.384593	0.0500733	1.58343e-14	CFH	intron	No	No
seq.23340.37	seq.23340.37_19_13719756_13807039	cis	1	14	0.342889	chr19:13764812:T:C	rs2922288	19	13764812	T	C	0.452582	0.822748	0.201337	0.0243374	1.30918e-16	MRI1	intron	No	No
seq.23341.16	seq.23341.16_12_6818286_7446508	trans	4	5	0.674183	chr12:7057810:A:G	rs7311672	12	7057810	A	G	0.0920847	0.833028	-0.312088	0.0414244	4.9238e-14	C1S	intron	No	No
seq.23341.16	seq.23341.16_12_6818286_7446508	trans	2	1	1	chr12:7088974:C:T	rs3813728	12	7088974	C	T	0.877968	0.980301	0.613112	0.0345966	2.84905e-70	C1R	missense	Yes	No
seq.23341.16	seq.23341.16_12_6818286_7446508	trans	1	1	1	chr12:7089608:C:T	rs1126605	12	7089608	C	T	0.663337	0.992235	-0.566726	0.0234024	1.48594e-129	C1R	missense	Yes	No
seq.23341.16	seq.23341.16_12_6818286_7446508	trans	3	2	0.897909	chr12:7099065:A:C	rs755893982	12	7099065	A	C	0.997066	0.893665	-2.37748	0.217278	7.24937e-28	C1RL	intron	No	No
seq.23342.4	seq.23342.4_2_3487585_3611729	trans	1	11	0.20995	chr2:3592552:C:T	rs6542680	2	3592552	C	T	0.730495	0.969516	0.186271	0.0252829	1.739e-13	.	intergenic	No	No
seq.23349.5	seq.23349.5_1_225688490_226120045	trans	2	7	0.174695	chr1:225889432:G:A	rs360059	1	225889432	G	A	0.817882	0.983566	0.24837	0.0275061	1.72266e-19	LEFTY1	intron	No	No
seq.23349.5	seq.23349.5_1_225688490_226120045	trans	1	4	0.33863	chr1:225890637:A:G	rs360060	1	225890637	A	G	0.448424	0.943099	0.238563	0.0218107	7.59626e-28	LEFTY1	intron	No	No
seq.23349.5	seq.23349.5_22_18645778_22952235	trans	3	4	0.33159	chr22:22214511:T:G	rs6001408	22	22214511	T	G	0.927787	0.958315	-0.62673	0.042823	1.67071e-48	.	regulatory_region	No	No
seq.23349.5	seq.23349.5_22_18645778_22952235	trans	1	5	0.464932	chr22:22215058:T:A	rs5750741	22	22215058	T	A	0.349887	0.933746	-0.504803	0.0238323	1.41384e-99	IGLV10-54	missense	Yes	No
seq.23349.5	seq.23349.5_22_18645778_22952235	trans	2	3	0.568224	chr22:22909432:C:G	rs6003387	22	22909432	C	G	0.826413	0.971823	0.338613	0.0290087	1.7555e-31	.	regulatory_region	No	No
seq.23351.59	seq.23351.59_5_40100881_41256499	trans	1	5	0.209144	chr5:40945511:A:G	rs28413585	5	40945511	A	G	0.907824	0.993967	0.430264	0.0377553	4.37321e-30	C7	intron	No	No
seq.23352.9	seq.23352.9_5_39441228_44028444	trans	1	5	0.22468	chr5:40943416:A:C	rs79241415	5	40943416	A	C	0.907853	0.9943	-0.642405	0.0382442	2.54742e-63	C7	intron	No	No
seq.23356.32	seq.23356.32_19_44803581_45083733	trans	1	1	0.999166	chr19:44908822:C:T	rs7412	19	44908822	C	T	0.921952	0.999722	-0.900189	0.0412723	1.8239e-105	APOE	missense	Yes	No
seq.23369.17	seq.23369.17_12_6950457_7234108	trans	1	1	1	chr12:7088974:C:T	rs3813728	12	7088974	C	T	0.877968	0.980301	-0.33073	0.0347681	1.86209e-21	C1R	missense	Yes	No
seq.23370.39	seq.23370.39_17_27122825_29664077	trans	1	3	0.847626	chr17:28367840:G:A	rs704	17	28367840	G	A	0.281558	0.999105	-0.603475	0.0241545	9.12011e-138	VTN	missense	Yes	No
seq.23373.77	seq.23373.77_17_27968097_28501658	trans	1	22	0.128601	chr17:28306590:C:T	rs241777	17	28306590	C	T	0.731463	0.967711	0.226789	0.0255324	6.54485e-19	KRT18P55	intron	No	No
seq.23375.4	seq.23375.4_17_27979923_28435181	trans	1	12	0.189575	chr17:28344170:C:G	rs733914	17	28344170	C	G	0.290452	0.959072	0.185758	0.0247296	5.84117e-14	TNFAIP1	intron	No	No
seq.23380.16	seq.23380.16_14_59023103_60286828	cis	1	63	0.0606729	chr14:59492313:A:G	rs2031798	14	59492313	A	G	0.843882	0.984691	-0.536041	0.0311365	2.02116e-66	JKAMP	intron	No	No
seq.23385.18	seq.23385.18_11_56867377_58793827	trans	1	16	0.10543	chr11:57617046:A:C	rs34052104	11	57617046	A	C	0.855405	0.99112	-0.445504	0.0318365	1.70805e-44	SERPING1	intron	No	No
seq.23390.6	seq.23390.6_7_94523938_95544328	trans	1	6	0.394138	chr7:95310923:A:G	rs3917529	7	95310923	A	G	0.377643	0.980034	-0.418956	0.0232119	8.01309e-73	PON1	intron	No	No
seq.23394.125	seq.23394.125_11_22654341_22801826	cis	1	78	0.0259014	chr11:22679982:A:T	rs439404	11	22679982	A	T	0.83968	0.961887	0.227234	0.030639	1.20254e-13	GAS2	intron	No	No
seq.23410.46	seq.23410.46_4_71678258_72089087	trans	1	6	0.485018	chr4:71748550:G:C	rs2298850	4	71748550	G	C	0.698961	0.973036	0.203294	0.0245625	1.26765e-16	GC	intron	No	No
seq.23411.108	seq.23411.108_6_25966699_33887091	trans	1	30	0.120484	chr6:31899528:T:TA	.	6	31899528	T	TA	0.977317	0.635296	0.700053	0.0928135	4.60787e-14	C2	intron	No	No
seq.23413.38	seq.23413.38_22_22879148_22952235	trans	1	5	0.281662	chr22:22902089:T:C	rs4822340	22	22902089	T	C	0.839407	0.837385	-0.243395	0.032381	5.62082e-14	.	intergenic	No	No
seq.23414.12	seq.23414.12_14_94144730_94419182	trans	1	5	0.345525	chr14:94378506:T:G	rs1303	14	94378506	T	G	0.72786	0.981486	-0.233542	0.0236461	5.26138e-23	SERPINA1	missense	Yes	No
seq.23414.12	seq.23414.12_20_45629239_46127306	trans	1	24	0.0696793	chr20:45930210:G:A	rs111859808	20	45930210	G	A	0.936699	0.96929	0.313929	0.0428897	2.49e-13	.	non_coding_transcript_exon	No	No
seq.23414.12	seq.23414.12_7_94354885_95883322	trans	2	7	0.896447	chr7:95305886:CA:C	rs3917549	7	95305886	CA	C	0.791225	0.977767	-0.587547	0.0277972	3.64083e-99	PON1	intron	No	No
seq.23414.12	seq.23414.12_7_94354885_95883322	trans	1	2	0.561581	chr7:95308945:A:G	rs2057681	7	95308945	A	G	0.373238	0.999862	-0.634244	0.0229005	7.8886e-169	PON1	intron	No	No
seq.23416.47	seq.23416.47_11_64443712_65713095	cis	2	18	0.140023	chr11:65034795:G:A	rs6591869	11	65034795	G	A	0.828025	0.999207	-0.250565	0.0291519	8.31572e-18	SNX15	intron	No	Yes
seq.23416.47	seq.23416.47_11_64443712_65713095	cis	1	3	0.863838	chr11:65034916:A:C	rs35982635	11	65034916	A	C	0.959062	0.998371	0.729798	0.0554426	1.43021e-39	SNX15	missense	Yes	Yes
seq.23426.1	seq.23426.1_17_27546826_29074109	trans	1	9	0.211772	chr17:28376663:T:A	rs7212510	17	28376663	T	A	0.288664	0.964574	-0.372279	0.024607	1.04256e-51	SARM1	intron	No	No
seq.23426.1	seq.23426.1_3_186630979_186750533	trans	1	3	0.49404	chr3:186677647:C:T	rs1042445	3	186677647	C	T	0.686417	0.997976	0.195444	0.0234345	7.42848e-17	HRG	missense	Yes	No
seq.23426.1	seq.23426.1_3_50031292_53632683	trans	1	123	0.0165514	chr3:52851662:C:CTTTAA	.	3	52851662	C	CTTTAA	0.0273541	0.587248	-0.840917	0.0876339	8.32722e-22	STIMATE	intron	No	No
seq.23426.1	seq.23426.1_5_176929994_177492904	trans	1	4	0.603685	chr5:177409531:A:G	rs1801020	5	177409531	A	G	0.725312	0.957155	0.259835	0.0251896	6.01589e-25	F12	5_prime_utr	No	No
seq.23522.1	seq.23522.1_1_169108256_169563393	trans	1	41	0.057199	chr1:169542855:A:G	rs6017	1	169542855	A	G	0.781649	0.981887	0.215948	0.026784	7.47137e-16	F5	synonymous	No	No
seq.23524.2	seq.23524.2_7_94523938_95586576	trans	1	5	0.419645	chr7:95308945:A:G	rs2057681	7	95308945	A	G	0.373238	0.999862	-0.317949	0.0227496	2.18474e-44	PON1	intron	No	No
seq.23524.2	seq.23524.2_9_133153627_133435487	trans	1	12	0.163752	chr9:133264504:G:GAAACTGCC	.	9	133264504	G	GAAACTGCC	0.224211	0.980651	-0.211175	0.026825	3.48097e-15	ABO	intron	No	No
seq.23528.199	seq.23528.199_16_70026503_72873220	trans	3	59	0.22033	chr16:72055065:C:T	rs8062041	16	72055065	C	T	0.738885	0.961312	0.247315	0.0257383	7.33669e-22	HP	intron	No	No
seq.23528.199	seq.23528.199_16_70026503_72873220	trans	2	1	0.999994	chr16:72113517:C:T	rs117891475	16	72113517	C	T	0.963654	0.996466	0.594532	0.0594402	1.49039e-23	PMFBP1	intron	No	No
seq.23528.199	seq.23528.199_16_70026503_72873220	trans	1	3	0.834907	chr16:72129795:A:G	rs10492815	16	72129795	A	G	0.744268	0.941399	-0.322922	0.0264183	2.33024e-34	PMFBP1	intron	No	No
seq.23541.61	seq.23541.61_13_99845131_99878847	cis	1	1	1	chr13:99866380:C:T	rs41281112	13	99866380	C	T	0.963208	0.979614	0.852186	0.0576111	1.64854e-49	CLYBL	stop_gained	Yes	Yes
seq.23558.33	seq.23558.33_6_25124208_33943826	trans	3	20	0.0816324	chr6:31628997:C:G	rs114335898	6	31628997	C	G	0.983356	0.99991	-0.994863	0.0858388	4.6366e-31	PRRC2A	intron	No	No
seq.23558.33	seq.23558.33_6_25124208_33943826	trans	12	16	0.125385	chr6:31950377:A:G	rs149101394	6	31950377	A	G	0.992228	0.995107	-1.11952	0.126381	8.12643e-19	CFB	missense	Yes	No
seq.23558.33	seq.23558.33_6_25124208_33943826	trans	13	1	1	chr6:31979197:G:C	rs77143442	6	31979197	G	C	0.896572	0.996292	0.556186	0.0377372	3.65342e-49	STK19	intron	No	No
seq.23558.33	seq.23558.33_6_25124208_33943826	trans	6	1	0.999998	chr6:32006812:G:C	rs72502600	6	32006812	G	C	0.957636	0.995264	0.769814	0.0556008	1.35675e-43	CYP21A1P	splice_region	Yes	No
seq.23558.33	seq.23558.33_6_25124208_33943826	trans	20	1	1	chr6:32037738:G:A	rs2142037	6	32037738	G	A	0.765559	0.990689	0.459856	0.0263357	2.82358e-68	.	regulatory_region	No	No
seq.23558.33	seq.23558.33_6_25124208_33943826	trans	2	4	0.356459	chr6:32045863:G:T	rs142678597	6	32045863	G	T	0.975284	1	-0.967888	0.0710025	2.59298e-42	TNXB	5_prime_utr	No	No
seq.23558.33	seq.23558.33_6_25124208_33943826	trans	9	4	0.35394	chr6:32085121:C:T	rs34878747	6	32085121	C	T	0.953636	0.999291	-0.797227	0.0526126	7.26273e-52	TNXB	intron	No	No
seq.23558.33	seq.23558.33_6_25124208_33943826	trans	7	226	0.038235	chr6:32665274:C:A	rs28371195	6	32665274	C	A	0.939613	0.890723	-0.61358	0.0498075	7.15484e-35	HLA-DQB1	intron	No	No
seq.23560.154	seq.23560.154_7_130289524_130686252	cis	1	3	0.482494	chr7:130420782:T:A	rs79257663	7	130420782	T	A	0.863523	0.976808	0.268563	0.0323393	1.00207e-16	CEP41	3_prime_utr	No	No
seq.23566.6	seq.23566.6_22_36136500_36249249	cis	1	2	0.538601	chr22:36231099:T:A	rs9619598	22	36231099	T	A	0.959074	0.85768	1.17122	0.0601995	2.60856e-84	APOL2	intron	No	Yes
seq.23569.53	seq.23569.53_11_72567606_73209784	cis	1	5	0.377751	chr11:72781831:TGGGGGCTC:T	rs369319448	11	72781831	TGGGGGCTC	T	0.330627	0.940667	-0.279756	0.0241631	5.33703e-31	STARD10	5_prime_utr	No	No
seq.23571.93	seq.23571.93_14_105376665_106786725	trans	2	1	0.99935	chr14:105855225:G:A	rs45471499	14	105855225	G	A	0.891492	0.673321	-0.366947	0.0432122	2.03564e-17	IGHM	missense	Yes	No
seq.23571.93	seq.23571.93_14_105376665_106786725	trans	1	1	1	chr14:105863242:C:T	.	14	105863242	C	T	0.784111	1	-0.450552	0.0269641	1.12099e-62	IGHJ6	missense	Yes	No
seq.2358.19	seq.2358.19_3_98117056_99822275	trans	2	108	0.124038	chr3:98630250:C:T	rs146950499	3	98630250	C	T	0.98122	0.828826	0.866124	0.0875411	4.42385e-23	.	intergenic	No	No
seq.2358.19	seq.2358.19_3_98117056_99822275	trans	1	3	0.520265	chr3:98688089:G:C	rs12496730	3	98688089	G	C	0.545218	0.965289	0.735412	0.021864	5.04661e-248	.	intergenic	No	No
seq.2358.19	seq.2358.19_9_133120654_133543074	trans	2	25	0.0615916	chr9:133256205:G:C	rs7853989	9	133256205	G	C	0.781213	0.996425	-0.26087	0.0240025	1.6293e-27	ABO	missense	Yes	No
seq.2358.19	seq.2358.19_9_133120654_133543074	trans	1	4	0.741237	chr9:133264504:G:GAAACTGCC	.	9	133264504	G	GAAACTGCC	0.224211	0.980651	-0.512902	0.0241254	2.67609e-100	ABO	intron	No	No
seq.23584.2	seq.23584.2_13_47179936_49049776	cis	1	2	0.498613	chr13:47996697:A:G	rs77027862	13	47996697	A	G	0.886378	0.951171	1.10575	0.0360287	7.55092e-207	SUCLA2	intron	No	No
seq.23584.2	seq.23584.2_13_47179936_49049776	cis	4	25	0.108836	chr13:48029854:G:A	rs77290389	13	48029854	G	A	0.903422	0.972082	-0.339868	0.0382433	6.27769e-19	SUCLA2	intron	No	No
seq.23588.9	seq.23588.9_9_111985867_112954097	cis	2	8	0.324964	chr9:112423991:A:G	rs62569989	9	112423991	A	G	0.04858	0.751086	-0.540247	0.0599316	1.9797e-19	HSDL2	intron	No	Yes
seq.23588.9	seq.23588.9_9_111985867_112954097	cis	3	18	0.248124	chr9:112435703:TTTTTA:T	rs145196791	9	112435703	TTTTTA	T	0.800563	0.97569	-0.72477	0.0281575	4.18794e-146	HSDL2	intron	No	No
seq.23588.9	seq.23588.9_9_111985867_112954097	cis	1	3	0.862533	chr9:112447393:C:A	rs1999263	9	112447393	C	A	0.580489	0.972203	0.802118	0.0228081	6.13762e-271	HSDL2	intron	No	No
seq.23588.9	seq.23588.9_9_111985867_112954097	cis	5	40	0.0862299	chr9:112516290:AAGTC:A	rs201243909	9	112516290	AAGTC	A	0.896356	0.981457	-0.448252	0.0365248	1.27204e-34	KIAA1958	intron	No	No
seq.23597.11	seq.23597.11_7_98917956_101398573	cis	1	2	0.570288	chr7:100539462:G:C	rs78279132	7	100539462	G	C	0.917797	0.997917	1.00568	0.0397276	2.2182e-141	AGFG2	missense	Yes	Yes
seq.23601.43	seq.23601.43_17_27953262_28501658	trans	1	19	0.115383	chr17:28398249:G:A	rs2239908	17	28398249	G	A	0.286971	0.962514	0.3619	0.024607	5.79429e-49	SARM1	3_prime_utr	No	No
seq.23601.43	seq.23601.43_19_44842486_44943400	trans	1	3	0.577476	chr19:44912921:G:T	rs483082	19	44912921	G	T	0.814264	0.999918	0.240001	0.0281587	1.55239e-17	.	regulatory_region	No	No
seq.23605.3	seq.23605.3_11_32935855_33342869	cis	1	169	0.0177908	chr11:33052469:CT:C	rs67627914	11	33052469	CT	C	0.549008	0.873112	-0.179814	0.0238776	5.04778e-14	TCP11L1	intron	No	Yes
seq.23619.235	seq.23619.235_19_13743351_13840145	cis	1	36	0.158715	chr19:13774495:C:T	rs1128749	19	13774495	C	T	0.576932	0.999962	0.301086	0.0225367	1.03801e-40	C19orf53	missense	Yes	Yes
seq.23621.326	seq.23621.326_7_94433820_95667564	trans	1	5	0.432363	chr7:95308134:T:C	rs662	7	95308134	T	C	0.373264	0.999956	-0.527506	0.0227703	9.93116e-119	PON1	missense	Yes	No
seq.23621.326	seq.23621.326_7_94433820_95667564	trans	2	1	1	chr7:95311470:T:C	rs13306698	7	95311470	T	C	0.913881	0.997611	0.349047	0.0392096	5.48025e-19	PON1	missense	Yes	No
seq.23622.128	seq.23622.128_17_27953262_29664077	trans	1	10	0.186111	chr17:28389898:G:T	rs4795434	17	28389898	G	T	0.288539	0.964176	-0.432048	0.0245744	3.42926e-69	SARM1	intron	No	No
seq.23623.48	seq.23623.48_20_24525278_26354008	trans	1	2	0.789329	chr20:24855214:T:G	rs12625381	20	24855214	T	G	0.973216	0.997221	-0.939819	0.0676357	6.76239e-44	.	intergenic	No	No
seq.23624.34	seq.23624.34_2_3487585_3611729	trans	1	8	0.29091	chr2:3592552:C:T	rs6542680	2	3592552	C	T	0.730495	0.969516	0.286589	0.0252421	7.11705e-30	.	intergenic	No	No
seq.23631.1	seq.23631.1_19_44842486_44943400	trans	1	2	0.521363	chr19:44912921:G:T	rs483082	19	44912921	G	T	0.814264	0.999918	0.25206	0.0279802	2.08833e-19	.	regulatory_region	No	No
seq.23631.1	seq.23631.1_2_20884274_21268220	trans	1	1	0.998889	chr2:21029662:G:A	rs13306194	2	21029662	G	A	0.878141	0.996416	0.476984	0.0338285	3.79402e-45	APOB	missense	Yes	No
seq.23632.22	seq.23632.22_1_207020914_207134139	trans	1	11	0.198709	chr1:207107394:A:T	rs12065624	1	207107394	A	T	0.816674	0.971128	-0.578154	0.028831	1.89278e-89	C4BPA	intron	No	No
seq.23644.19	seq.23644.19_11_60961128_61646044	cis	1	1	0.997662	chr11:61339072:T:C	rs74878556	11	61339072	T	C	0.987145	0.725821	1.08306	0.113815	1.80011e-21	TKFC	missense	Yes	Yes
seq.23645.49	seq.23645.49_17_27953262_28501658	trans	1	19	0.0961242	chr17:28391158:T:A	rs6505079	17	28391158	T	A	0.288611	0.964453	-0.374916	0.0245629	1.33875e-52	SARM1	intron	No	No
seq.23646.5	seq.23646.5_1_169105223_169564011	trans	1	22	0.084306	chr1:169529597:G:A	rs6008	1	169529597	G	A	0.331952	0.999369	-0.17385	0.0230964	5.18681e-14	F5	intron	No	No
seq.23656.9	seq.23656.9_1_230633133_231510479	trans	1	1	1	chr1:230710231:G:A	rs4762	1	230710231	G	A	0.905155	0.989143	-0.776799	0.0383638	3.68214e-91	AGT	missense	Yes	No
seq.23666.35	seq.23666.35_2_214955165_215732007	cis	1	2	0.87418	chr2:215326863:T:G	rs77239104	2	215326863	T	G	0.983077	0.99702	1.64951	0.0866775	9.54333e-81	ATIC	missense	Yes	Yes
seq.23666.35	seq.23666.35_2_214955165_215732007	cis	2	1	1	chr2:215326885:A:G	rs140159793	2	215326885	A	G	0.990563	0.991332	0.848174	0.114659	1.38899e-13	ATIC	missense	Yes	Yes
seq.23666.35	seq.23666.35_2_214955165_215732007	cis	3	23	0.0657424	chr2:215330448:G:A	rs1880586	2	215330448	G	A	0.240126	0.916706	0.250613	0.0275252	8.63774e-20	ATIC	intron	No	No
seq.23683.79	seq.23683.79_17_65600811_66506408	trans	1	2	0.554358	chr17:66212167:C:G	rs1801690	17	66212167	C	G	0.936819	0.99547	0.872998	0.0449134	3.72907e-84	APOH	missense	Yes	No
seq.23686.44	seq.23686.44_10_99489149_100621950	cis	1	1	1	chr10:100233333:T:A	rs117713471	10	100233333	T	A	0.954623	0.896745	0.75468	0.0561544	3.55549e-41	CWF19L1	missense	Yes	Yes
seq.23686.44	seq.23686.44_10_99489149_100621950	cis	2	19	0.113461	chr10:100276927:C:G	rs34539738	10	100276927	C	G	0.832218	0.915502	-0.247067	0.0307903	1.02188e-15	BLOC1S2	intron	No	No
seq.23691.2	seq.23691.2_22_43136294_43184913	cis	1	4	0.636327	chr22:43172506:C:T	rs34074034	22	43172506	C	T	0.750751	0.993644	0.27503	0.0254887	3.82648e-27	TTLL12	missense	Yes	Yes
seq.23767.1	seq.23767.1_4_24749569_24960057	trans	2	2	0.561797	chr4:24799693:G:A	rs2536512	4	24799693	G	A	0.664927	0.901816	0.319086	0.0245984	1.76807e-38	SOD3	missense	Yes	No
seq.23767.1	seq.23767.1_4_24749569_24960057	trans	1	1	1	chr4:24800212:C:G	rs1799895	4	24800212	C	G	0.98176	0.988753	-1.97553	0.0831899	1.1722e-124	SOD3	missense	Yes	No
seq.2381.52	seq.2381.52_9_120321694_121717424	cis	3	66	0.406905	chr9:120980540:G:A	rs1035029	9	120980540	G	A	0.243099	0.881359	-0.243232	0.0274945	9.02402e-19	C5	intron	No	Yes
seq.2381.52	seq.2381.52_9_120321694_121717424	cis	1	1	1	chr9:120991236:C:A	rs2230212	9	120991236	C	A	0.934709	0.93473	-1.18146	0.0462451	5.80764e-144	C5	missense	Yes	Yes
seq.2381.52	seq.2381.52_9_120321694_121717424	cis	2	1	1	chr9:120997683:C:T	rs56040400	9	120997683	C	T	0.997098	0.998301	2.34527	0.198159	2.56389e-32	C5	missense	Yes	Yes
seq.23903.3	seq.23903.3_12_7389550_7702051	trans	2	14	0.143276	chr12:7483197:G:A	rs6488340	12	7483197	G	A	0.385845	0.999448	0.173329	0.0220917	4.29833e-15	CD163	intron	No	No
seq.23903.3	seq.23903.3_12_7389550_7702051	trans	1	195	0.0429372	chr12:7574535:C:T	rs10845427	12	7574535	C	T	0.38199	0.930563	0.217248	0.0232911	1.08393e-20	.	regulatory_region	No	No
seq.23903.3	seq.23903.3_16_58509627_58962443	cis	1	1	0.999994	chr16:58730951:C:A	rs73550818	16	58730951	C	A	0.563531	0.933918	-0.183599	0.0229001	1.08044e-15	GOT2	intron	No	No
seq.23923.26	seq.23923.26_22_21366292_22010548	cis	1	7	0.430256	chr22:21923198:A:C	rs2070507	22	21923198	A	C	0.807418	0.999299	0.505778	0.0276968	1.68461e-74	PPM1F	missense	Yes	Yes
seq.23967.8	seq.23967.8_3_45791958_46619050	trans	1	13	0.499064	chr3:46446296:TTTGCACCCTTAAAATTA:T	rs67090373	3	46446296	TTTGCACCCTTAAAATTA	T	0.673362	0.907529	0.28691	0.0248585	8.12643e-31	LTF	intron	No	No
seq.24011.27	seq.24011.27_19_51270161_51379237	cis	1	12	0.299832	chr19:51342302:T:C	rs1035454	19	51342302	T	C	0.336364	0.972132	-0.19064	0.0238857	1.44744e-15	VSIG10L-AS1	intron	No	Yes
seq.24023.35	seq.24023.35_20_33105405_36773297	cis	6	4	0.371995	chr20:34378644:A:G	rs183381098	20	34378644	A	G	0.993941	0.694435	1.55999	0.163967	1.834e-21	ITCH	intron	No	No
seq.24023.35	seq.24023.35_20_33105405_36773297	cis	4	2	0.624848	chr20:34990184:G:A	rs200021725	20	34990184	G	A	0.997048	0.888729	1.81338	0.212267	1.30888e-17	MYH7B	intron	No	No
seq.24023.35	seq.24023.35_20_33105405_36773297	cis	5	11	0.189635	chr20:35139247:A:G	rs647515	20	35139247	A	G	0.256531	0.975881	-0.373554	0.0252425	1.49624e-49	EDEM2	intron	No	No
seq.24023.35	seq.24023.35_20_33105405_36773297	cis	3	1	1	chr20:35176279:C:T	rs144485700	20	35176279	C	T	0.995319	0.996159	1.43237	0.16036	4.17542e-19	PROCR	missense	Yes	Yes
seq.24023.35	seq.24023.35_20_33105405_36773297	cis	1	1	0.997229	chr20:35176751:A:G	rs867186	20	35176751	A	G	0.925824	0.999428	-1.6431	0.0419597	0	PROCR	missense	Yes	Yes
seq.24023.35	seq.24023.35_20_33105405_36773297	cis	2	1	1	chr20:35269741:C:G	rs2275274	20	35269741	C	G	0.992164	0.332651	2.31427	0.213623	2.38946e-27	MMP24	intron	No	No
seq.24027.32	seq.24027.32_12_56055215_56594230	trans	1	1	1	chr12:56361868:C:T	rs117088942	12	56361868	C	T	0.945294	0.991447	0.361853	0.0486176	9.85372e-14	APOF	missense	Yes	No
seq.24111.10	seq.24111.10_1_247766421_247975627	trans	1	5	0.24331	chr1:247875396:T:G	rs4925752	1	247875396	T	G	0.848167	0.981487	-0.316613	0.0313912	6.36942e-24	TRIM58	intron	No	No
seq.2418.55	seq.2418.55_11_116632465_117239541	trans	1	2	0.599716	chr11:116791863:C:T	rs651821	11	116791863	C	T	0.276323	0.999837	0.21054	0.0248183	2.18927e-17	APOA5	5_prime_utr	No	No
seq.2418.55	seq.2418.55_19_44872502_44945906	cis	1	1	0.999977	chr19:44927023:C:G	rs5112	19	44927023	C	G	0.361652	0.789971	-0.200493	0.0262284	2.10426e-14	APOC1P1	non_coding_transcript_exon	No	No
seq.24215.8	seq.24215.8_1_169621791_171231507	cis	1	4	0.271896	chr1:170660697:G:A	rs600093	1	170660697	G	A	0.706948	0.924208	-1.10001	0.0251044	0	.	intergenic	No	No
seq.24216.30	seq.24216.30_11_77403612_78683275	cis	1	164	0.0123367	chr11:77754949:C:A	rs35546645	11	77754949	C	A	0.824894	0.988257	0.517498	0.0293839	2.00678e-69	RSF1	intron	No	Yes
seq.24256.7	seq.24256.7_3_46917805_53012415	trans	1	24	0.0860111	chr3:49613777:G:A	rs9833611	3	49613777	G	A	0.936999	0.996906	0.594388	0.044826	3.95367e-40	BSN	intron	No	No
seq.24286.48	seq.24286.48_14_105833447_105930474	trans	1	1	1	chr14:105863242:C:T	.	14	105863242	C	T	0.784111	1	-0.384798	0.0270824	8.12456e-46	IGHJ6	missense	Yes	No
seq.24307.22	seq.24307.22_2_3489795_3611729	trans	1	9	0.371263	chr2:3588060:CAA:C	rs559962569	2	3588060	CAA	C	0.303797	0.904512	-0.194544	0.0251631	1.06439e-14	.	intergenic	No	No
seq.2431.17	seq.2431.17_2_3484593_3611729	trans	1	11	0.175236	chr2:3588888:T:G	rs56236159	2	3588888	T	G	0.287478	0.936422	-0.250736	0.0250281	1.26824e-23	.	intergenic	No	No
seq.24316.10	seq.24316.10_14_106066485_106892425	trans	1	113	0.0324184	chr14:106420555:A:C	rs77472583	14	106420555	A	C	0.827068	0.798612	-0.233066	0.03179	2.27719e-13	.	intergenic	No	No
seq.24321.67	seq.24321.67_3_48080853_53660973	trans	1	1	0.999984	chr3:52786995:A:G	rs1042779	3	52786995	A	G	0.614375	0.999979	-0.521153	0.0223796	6.01174e-120	ITIH1	missense	Yes	No
seq.24409.2	seq.24409.2_7_94677838_95471492	trans	1	6	0.228986	chr7:95308945:A:G	rs2057681	7	95308945	A	G	0.373238	0.999862	-0.267342	0.0229926	2.99364e-31	PON1	intron	No	No
seq.24422.36	seq.24422.36_14_101204990_106893574	trans	2	1	1	chr14:105855225:G:A	rs45471499	14	105855225	G	A	0.891492	0.673321	-0.452746	0.0430877	7.97444e-26	IGHM	missense	Yes	No
seq.24422.36	seq.24422.36_14_101204990_106893574	trans	1	1	1	chr14:105863242:C:T	.	14	105863242	C	T	0.784111	1	-0.601225	0.0268864	9.28966e-111	IGHJ6	missense	Yes	No
seq.24424.25	seq.24424.25_22_22147752_22359174	trans	2	2	0.502543	chr22:22214510:T:G	rs5995664	22	22214510	T	G	0.927786	0.958329	-0.968242	0.0430149	3.34965e-112	.	regulatory_region	No	No
seq.24424.25	seq.24424.25_22_22147752_22359174	trans	1	7	0.348039	chr22:22215058:T:A	rs5750741	22	22215058	T	A	0.349887	0.933746	-0.604173	0.0239393	1.54525e-140	IGLV10-54	missense	Yes	No
seq.24426.15	seq.24426.15_5_30434994_30924564	trans	1	12	0.177399	chr5:30840032:G:T	rs1921086	5	30840032	G	T	0.887541	0.939309	-0.300413	0.0358375	5.17607e-17	.	intergenic	No	No
seq.24426.191	seq.24426.191_5_40305412_41256499	trans	1	7	0.217913	chr5:40945511:A:G	rs28413585	5	40945511	A	G	0.907824	0.993967	-0.317108	0.0376837	3.92916e-17	C7	intron	No	No
seq.24443.8	seq.24443.8_4_186146354_186302735	trans	2	45	0.0452555	chr4:186228386:G:A	rs1912826	4	186228386	G	A	0.348297	0.999996	-0.215388	0.0232199	1.75954e-20	KLKB1	intron	No	No
seq.24443.8	seq.24443.8_4_186146354_186302735	trans	1	26	0.161454	chr4:186251126:G:A	rs2304595	4	186251126	G	A	0.663919	0.941252	-0.225853	0.0235907	1.03039e-21	KLKB1	intron	No	No
seq.24443.8	seq.24443.8_5_176940763_177492904	trans	1	4	0.40139	chr5:177414338:T:C	rs2545801	5	177414338	T	C	0.71891	0.997539	-0.277504	0.0243863	5.2881e-30	GRK6	intron	No	No
seq.24444.10	seq.24444.10_2_32261156_32912177	cis	1	6	0.348293	chr2:32754827:A:AC	.	2	32754827	A	AC	0.353237	0.958903	-0.182165	0.0235652	1.07325e-14	TTC27	intron	No	No
seq.24462.4	seq.24462.4_1_169108256_169563393	trans	1	10	0.318156	chr1:169538606:G:T	rs1557570	1	169538606	G	T	0.761437	0.980511	0.219251	0.0258448	2.18726e-17	F5	intron	No	No
seq.24463.1	seq.24463.1_7_94616005_95464452	trans	1	1	0.999985	chr7:95311470:T:C	rs13306698	7	95311470	T	C	0.913881	0.997611	-0.358965	0.0395638	1.15691e-19	PON1	missense	Yes	No
seq.24474.12	seq.24474.12_14_70511968_70670958	cis	1	1	0.999761	chr14:70641222:C:G	rs12589444	14	70641222	C	G	0.889102	0.900484	-0.278419	0.0366091	2.84512e-14	TTC9-DT	non_coding_transcript_exon	No	No
seq.24474.12	seq.24474.12_19_44374114_44523895	trans	1	15	0.151884	chr19:44436237:G:A	rs35813988	19	44436237	G	A	0.698934	0.985011	-0.289476	0.0240116	1.81051e-33	ZNF229	intron	No	No
seq.24490.16	seq.24490.16_2_241533881_241744345	cis	1	40	0.117592	chr2:241632422:A:G	rs35232162	2	241632422	A	G	0.585333	0.959649	-0.276208	0.0231425	7.76962e-33	THAP4	intron	No	No
seq.24490.16	seq.24490.16_7_63820590_66216123	trans	1	36	0.0776255	chr7:64497913:A:G	rs13238485	7	64497913	A	G	0.363614	0.961084	0.163469	0.022761	6.87068e-13	.	intergenic	No	No
seq.24493.10	seq.24493.10_14_102210719_106540882	trans	1	1	1	chr14:105863242:C:T	.	14	105863242	C	T	0.784111	1	-0.231251	0.0272572	2.1757e-17	IGHJ6	missense	Yes	No
seq.24493.10	seq.24493.10_17_27983270_28466565	trans	1	20	0.0937858	chr17:28361641:G:A	rs708100	17	28361641	G	A	0.289708	0.96219	-0.199653	0.0246652	5.75043e-16	TMEM199	3_prime_utr	No	No
seq.24494.67	seq.24494.67_1_56676995_57041125	trans	1	1	0.999619	chr1:56940892:C:G	rs200077558	1	56940892	C	G	0.992895	0.99184	-1.04999	0.132857	2.71832e-15	C8B	missense	Yes	No
seq.24494.67	seq.24494.67_6_24140881_24929403	trans	1	1	0.987891	chr6:24437230:T:C	rs1042303	6	24437230	T	C	0.748457	0.998845	-0.227508	0.0251077	1.28914e-19	GPLD1	missense	Yes	No
seq.24634.1	seq.24634.1_1_196092017_197648299	trans	1	9	0.213055	chr1:196710552:C:T	rs35617250	1	196710552	C	T	0.929202	0.983888	-0.750475	0.0429817	2.8721e-68	CFH	intron	No	No
seq.24641.10	seq.24641.10_17_27953262_28501658	trans	1	19	0.166076	chr17:28376663:T:A	rs7212510	17	28376663	T	A	0.288664	0.964574	-0.309463	0.0244687	1.15771e-36	SARM1	intron	No	No
seq.24643.21	seq.24643.21_13_20425660_20912966	cis	1	41	0.0620512	chr13:20538796:G:A	rs9506510	13	20538796	G	A	0.355525	0.998388	0.235119	0.0230713	2.1757e-24	.	regulatory_region	No	No
seq.24646.47	seq.24646.47_2_240705541_240981610	cis	1	44	0.134078	chr2:240888891:C:G	rs11893118	2	240888891	C	G	0.616589	0.975602	0.173318	0.0232677	9.41239e-14	MAB21L4	intron	No	No
seq.24647.3	seq.24647.3_6_40912143_41217814	cis	1	47	0.121344	chr6:41053183:T:C	rs2073016	6	41053183	T	C	0.759885	0.985622	0.382749	0.0260615	7.87771e-49	OARD1	intron	No	Yes
seq.24649.11	seq.24649.11_8_123190968_123512743	cis	1	157	0.0189747	chr8:123436496:A:G	rs7014678	8	123436496	A	G	0.454981	1	0.178601	0.0222062	8.77607e-16	NTAQ1	missense	Yes	Yes
seq.24651.1	seq.24651.1_9_133153627_133482618	trans	1	24	0.243615	chr9:133252214:G:A	rs9411476	9	133252214	G	A	0.810108	0.960278	0.249047	0.0292562	1.7002e-17	ABO	intron	No	No
seq.24664.3	seq.24664.3_10_72047378_73823378	trans	1	16	0.254184	chr10:72944091:T:C	rs12257692	10	72944091	T	C	0.747629	0.970199	0.194155	0.0259716	7.67892e-14	PLA2G12B	intron	No	No
seq.24664.3	seq.24664.3_19_48601123_48761883	trans	1	1	0.999398	chr19:48703374:A:T	rs1047781	19	48703374	A	T	0.547285	0.992041	0.166726	0.0222517	6.74683e-14	FUT2	missense	Yes	No
seq.24664.3	seq.24664.3_19_50344826_50554313	cis	1	1	0.979981	chr19:50520422:G:A	rs1291734580	19	50520422	G	A	0.996195	0.96852	2.33967	0.182544	1.31704e-37	LRRC4B	intron	No	No
seq.24664.3	seq.24664.3_9_133182305_133522426	trans	1	21	0.0898518	chr9:133257367:C:A	rs8176722	9	133257367	C	A	0.780579	0.999994	-0.217478	0.0268823	5.96486e-16	ABO	intron	No	No
seq.24679.35	seq.24679.35_17_26984677_30079844	trans	1	1	0.999999	chr17:28367840:G:A	rs704	17	28367840	G	A	0.281558	0.999105	-0.935308	0.024285	0	VTN	missense	Yes	No
seq.24680.51	seq.24680.51_2_3483933_3611729	trans	1	12	0.199695	chr2:3588888:T:G	rs56236159	2	3588888	T	G	0.287478	0.936422	-0.207362	0.0250265	1.17436e-16	.	intergenic	No	No
seq.24681.2	seq.24681.2_4_98602211_100559860	trans	1	1	1	chr4:99318162:T:C	rs1229984	4	99318162	T	C	0.678477	0.996643	-0.848641	0.0241268	4.94311e-271	ADH1B	missense	Yes	No
seq.24684.7	seq.24684.7_7_150249948_150860681	cis	3	86	0.0411345	chr7:150518636:GTTTGATA:G	rs72064808	7	150518636	GTTTGATA	G	0.685472	0.983843	0.26424	0.02371	7.60151e-29	GIMAP7	intron	No	No
seq.24684.7	seq.24684.7_7_150249948_150860681	cis	1	7	0.284503	chr7:150521218:A:G	rs12530578	7	150521218	A	G	0.854902	0.988391	-0.518136	0.0313935	3.40095e-61	.	regulatory_region	No	No
seq.24684.7	seq.24684.7_7_150249948_150860681	cis	2	44	0.261584	chr7:150572454:G:T	rs2293172	7	150572454	G	T	0.813431	0.998971	-0.157075	0.028385	3.13487e-08	GIMAP4	missense	Yes	Yes
seq.24685.12	seq.24685.12_17_47787558_48732450	cis	1	98	0.410203	chr17:48116902:T:C	rs12939514	17	48116902	T	C	0.20136	0.954627	-0.265535	0.0281961	4.62168e-21	SNX11	intron	No	No
seq.24687.18	seq.24687.18_20_44423517_44716235	cis	1	3	0.325452	chr20:44492561:ACT:A	rs11467722	20	44492561	ACT	A	0.946402	0.984838	-0.732929	0.0495937	2.01094e-49	TTPAL	3_prime_utr	No	No
seq.24693.5	seq.24693.5_9_136703587_137158544	cis	1	1	1	chr9:136994689:G:A	rs138947887	9	136994689	G	A	0.976903	0.727605	0.844921	0.0871212	3.06761e-22	CLIC3	missense	Yes	Yes
seq.24694.158	seq.24694.158_17_74736981_74804424	cis	1	3	0.543138	chr17:74748659:G:C	rs745666	17	74748659	G	C	0.524349	0.939821	-0.188399	0.0227459	1.20365e-16	SLC9A3R1	5_prime_utr	No	No
seq.24710.1	seq.24710.1_19_15069809_15546391	trans	1	4	0.371339	chr19:15472052:C:T	rs34440547	19	15472052	C	T	0.723843	0.917458	0.510224	0.0253085	2.1918e-90	PGLYRP2	missense	Yes	No
seq.24717.26	seq.24717.26_9_128433119_129283110	cis	1	23	0.23416	chr9:129083846:T:C	rs10988198	9	129083846	T	C	0.406476	0.961537	-0.460896	0.0230976	1.37689e-88	DOLPP1	intron	No	No
seq.24717.26	seq.24717.26_9_128433119_129283110	cis	2	4	0.454053	chr9:129135977:AT:A	rs5900827	9	129135977	AT	A	0.815813	0.978012	0.549872	0.0289988	3.51965e-80	PTPA	intron	No	Yes
seq.24720.10	seq.24720.10_10_5629069_5954373	cis	1	38	0.220654	chr10:5888800:C:A	rs41306916	10	5888800	C	A	0.848451	0.98585	0.369693	0.0308197	3.75751e-33	ANKRD16	intron	No	Yes
seq.2474.54	seq.2474.54_1_159191149_159746747	cis	1	35	0.0612842	chr1:159596702:T:C	rs71628137	1	159596702	T	C	0.967587	0.978559	0.640553	0.0643172	2.29721e-23	.	regulatory_region	No	No
seq.2480.58	seq.2480.58_22_32594930_33111880	cis	1	16	0.106831	chr22:32763142:TTTG:T	rs71961154	22	32763142	TTTG	T	0.40124	0.977885	0.624093	0.0226437	3.22107e-167	SYN3	intron	No	No
seq.2480.58	seq.2480.58_22_32594930_33111880	cis	2	1	0.999974	chr22:32903034:G:A	rs241886	22	32903034	G	A	0.239086	0.938685	0.28916	0.0268431	4.65479e-27	SYN3	intron	No	No
seq.24891.54	seq.24891.54_11_421757_837342	cis	1	5	0.423708	chr11:698253:A:T	rs7928943	11	698253	A	T	0.72805	0.997618	0.285104	0.0246852	7.41822e-31	TMEM80	intron	No	No
seq.24895.25	seq.24895.25_12_6958849_7319924	trans	1	1	0.991556	chr12:7099065:A:C	rs755893982	12	7099065	A	C	0.997066	0.893665	-2.01388	0.216012	1.13084e-20	C1RL	intron	No	No
seq.24898.39	seq.24898.39_14_30504415_30783723	cis	1	39	0.0738116	chr14:30611593:C:T	rs447614	14	30611593	C	T	0.398621	0.894206	0.207459	0.0240257	5.87895e-18	G2E3	intron	No	No
seq.24901.4	seq.24901.4_2_218148471_218826370	cis	1	4	0.348591	chr2:218407571:G:T	rs921968	2	218407571	G	T	0.290814	0.992333	-0.20748	0.0241475	8.53297e-18	.	tf_binding_site	No	No
seq.24907.3	seq.24907.3_17_27953262_28501658	trans	1	9	0.148552	chr17:28386951:C:T	rs967645	17	28386951	C	T	0.289126	0.963224	-0.406936	0.0246051	1.93197e-61	SARM1	intron	No	No
seq.24908.19	seq.24908.19_7_38314927_38574026	cis	1	24	0.0690048	chr7:38463789:T:C	rs17171367	7	38463789	T	C	0.840887	0.983603	-0.382094	0.0303709	2.68968e-36	AMPH	intron	No	No
seq.24921.73	seq.24921.73_12_6958849_7319924	trans	1	2	0.594235	chr12:7089671:G:A	rs144141261	12	7089671	G	A	0.997209	0.925439	-2.04085	0.216523	4.27858e-21	C1R	missense	Yes	No
seq.24922.19	seq.24922.19_17_65755691_66345839	trans	1	4	0.543379	chr17:66214639:C:A	rs4581	17	66214639	C	A	0.224257	0.999691	0.297499	0.0270149	3.32966e-28	APOH	missense	Yes	No
seq.24923.27	seq.24923.27_1_196207205_197872953	trans	1	42	0.0653744	chr1:196702856:G:A	rs402056	1	196702856	G	A	0.0657236	0.829218	-0.850735	0.0488912	8.1677e-68	CFH	intron	No	No
seq.24934.96	seq.24934.96_20_62682005_62965030	cis	1	1	1	chr20:62813396:C:T	rs575905265	20	62813396	C	T	0.996469	1	1.47741	0.18498	1.3842e-15	OGFR	missense	Yes	Yes
seq.24941.14	seq.24941.14_14_106002380_106892740	trans	1	184	0.0191463	chr14:106616959:A:G	rs2731198	14	106616959	A	G	0.434668	0.896224	0.184438	0.0228656	7.25437e-16	.	intergenic	No	No
seq.24957.6	seq.24957.6_3_165518772_166229654	trans	1	36	0.0690206	chr3:165838779:T:C	rs9838443	3	165838779	T	C	0.362031	0.881008	-0.176663	0.0245234	5.85464e-13	LINC01322	intron	No	No
seq.24971.2	seq.24971.2_14_94541471_94636607	trans	1	1	0.999989	chr14:94587553:G:A	rs6115	14	94587553	G	A	0.532761	0.972723	0.33305	0.0223945	5.01534e-50	SERPINA5	missense	Yes	No
seq.24971.2	seq.24971.2_17_27953262_28501658	trans	1	20	0.427717	chr17:28306590:C:T	rs241777	17	28306590	C	T	0.731463	0.967711	0.205845	0.0249041	1.39091e-16	KRT18P55	intron	No	No
seq.2501.51	seq.2501.51_16_66646701_69387564	cis	1	1	0.999749	chr16:68737219:A:C	rs28372783	16	68737219	A	C	0.843921	0.870784	-0.346393	0.0329991	8.91046e-26	.	tf_binding_site	No	No
seq.25041.11	seq.25041.11_5_40100881_41258814	trans	1	5	0.223906	chr5:40945511:A:G	rs28413585	5	40945511	A	G	0.907824	0.993967	0.529052	0.0380979	7.63308e-44	C7	intron	No	No
seq.25060.18	seq.25060.18_6_82180531_84311622	cis	1	1	0.950373	chr6:83253682:C:T	rs118081320	6	83253682	C	T	0.97928	0.925383	1.28015	0.0813003	7.32487e-56	ME1	missense	Yes	Yes
seq.25060.18	seq.25060.18_6_82180531_84311622	cis	2	26	0.0473548	chr6:83474675:C:T	rs9449624	6	83474675	C	T	0.711414	0.97745	-0.212372	0.0243793	3.00815e-18	.	regulatory_region	No	No
seq.25068.131	seq.25068.131_17_27953262_28501658	trans	1	20	0.101896	chr17:28386951:C:T	rs967645	17	28386951	C	T	0.289126	0.963224	-0.209538	0.0244322	9.79716e-18	SARM1	intron	No	No
seq.25070.18	seq.25070.18_6_108786293_109951363	cis	1	3	0.427559	chr6:109692744:C:T	rs184529054	6	109692744	C	T	0.98165	0.799239	1.23333	0.0911593	1.04954e-41	FIG4	intron	No	Yes
seq.25072.11	seq.25072.11_1_146695745_148014757	cis	2	102	0.0517837	chr1:147255455:G:A	rs72691025	1	147255455	G	A	0.915468	0.990434	-0.325171	0.0396241	2.27929e-16	CHD1L	intron	No	Yes
seq.25072.11	seq.25072.11_1_146695745_148014757	cis	1	19	0.0905119	chr1:147307657:A:C	rs145241576	1	147307657	A	C	0.818109	0.988548	0.63175	0.0290339	5.67545e-105	LINC00624	intron	No	Yes
seq.25073.13	seq.25073.13_3_47642915_53857536	trans	3	33	0.192307	chr3:52784917:AC:A	rs112186394	3	52784917	AC	A	0.98143	0.992915	-0.988374	0.0814278	6.63896e-34	ITIH1	intron	No	No
seq.25073.13	seq.25073.13_3_47642915_53857536	trans	1	1	1	chr3:52786995:A:G	rs1042779	3	52786995	A	G	0.614375	0.999979	-1.11232	0.0223973	0	ITIH1	missense	Yes	No
seq.25080.16	seq.25080.16_1_196061535_197969551	trans	1	33	0.272624	chr1:196691131:A:G	rs10801555	1	196691131	A	G	0.0540153	0.999307	-1.24785	0.0487602	1.88799e-144	CFH	intron	No	No
seq.25081.6	seq.25081.6_10_114604494_115888377	cis	1	4	0.609199	chr10:114835574:A:G	rs145947483	10	114835574	A	G	0.97908	0.99829	0.732145	0.0780057	6.24453e-21	FHIP2A	missense	Yes	No
seq.25085.37	seq.25085.37_17_81718139_82249126	cis	1	2	0.567749	chr17:81996668:T:A	rs8074498	17	81996668	T	A	0.816125	0.944924	0.424494	0.0297518	3.47296e-46	ASPSCR1	missense	Yes	Yes
seq.25089.21	seq.25089.21_17_27953262_29315215	trans	1	20	0.102067	chr17:28367840:G:A	rs704	17	28367840	G	A	0.281558	0.999105	-0.255246	0.0240568	2.67362e-26	VTN	missense	Yes	No
seq.25094.9	seq.25094.9_17_27953262_28501658	trans	1	8	0.230865	chr17:28367840:G:A	rs704	17	28367840	G	A	0.281558	0.999105	-0.299092	0.0241946	4.19759e-35	VTN	missense	Yes	No
seq.25108.6	seq.25108.6_10_121724589_122026217	cis	1	14	0.560593	chr10:121917147:C:G	rs7077302	10	121917147	C	G	0.139685	0.836493	-0.264348	0.0345347	1.93955e-14	ATE1	intron	No	No
seq.25108.6	seq.25108.6_19_44814773_44943400	trans	2	1	0.996143	chr19:44908684:T:C	rs429358	19	44908684	T	C	0.906567	0.990888	0.331549	0.0374978	9.41673e-19	APOE	missense	Yes	No
seq.25108.6	seq.25108.6_19_44814773_44943400	trans	1	2	0.700985	chr19:44908822:C:T	rs7412	19	44908822	C	T	0.921952	0.999722	-0.347655	0.040476	8.75992e-18	APOE	missense	Yes	No
seq.25118.45	seq.25118.45_17_27953262_28501658	trans	1	23	0.0996154	chr17:28367840:G:A	rs704	17	28367840	G	A	0.281558	0.999105	-0.185407	0.0241074	1.4615e-14	VTN	missense	Yes	No
seq.25121.7	seq.25121.7_16_14009009_15862202	trans	1	2	0.894002	chr16:14889311:C:G	rs3743531	16	14889311	C	G	0.611774	0.918937	-0.344389	0.0238869	4.01698e-47	NOMO1	intron	No	No
seq.25121.7	seq.25121.7_16_14009009_15862202	trans	2	1	0.999	chr16:15371225:AC:A	rs1354487304	16	15371225	AC	A	0.993305	0.961534	1.22598	0.139724	1.7191e-18	NPIPA5	intron	No	No
seq.25121.7	seq.25121.7_16_16121221_18706257	trans	2	3	0.630747	chr16:16227905:C:T	rs2856494	16	16227905	C	T	0.924475	0.789227	0.485325	0.0480677	5.71347e-24	.	intergenic	No	No
seq.25121.7	seq.25121.7_16_16121221_18706257	trans	1	11	0.902985	chr16:18034551:C:T	rs61043632	16	18034551	C	T	0.839327	0.997108	0.263079	0.0303404	4.28647e-18	.	intron	No	No
seq.2515.14	seq.2515.14_8_21538655_21739516	cis	2	12	0.116321	chr8:21614334:T:A	rs4739212	8	21614334	T	A	0.611093	0.939972	-0.250701	0.0230808	1.75146e-27	.	intergenic	No	No
seq.2515.14	seq.2515.14_8_21538655_21739516	cis	4	4	0.350898	chr8:21691153:G:A	rs7826330	8	21691153	G	A	0.631362	0.947625	-0.27739	0.0237718	1.83823e-31	GFRA2	3_prime_utr	No	No
seq.2515.14	seq.2515.14_8_21761382_22051252	cis	1	1	0.985444	chr8:21875502:G:C	rs148304506	8	21875502	G	C	0.97541	0.96522	1.13604	0.0728216	7.2477e-55	.	intergenic	No	No
seq.2516.57	seq.2516.57_3_132390847_132739126	trans	1	6	0.767334	chr3:132550518:C:A	rs62293987	3	132550518	C	A	0.874266	0.957161	0.512352	0.0338427	8.92689e-52	.	regulatory_region	No	No
seq.25209.15	seq.25209.15_7_94221613_95761339	trans	1	5	0.611131	chr7:95304888:A:G	rs2237582	7	95304888	A	G	0.378353	0.980995	0.699194	0.0230078	7.58578e-203	PON1	intron	No	No
seq.25209.15	seq.25209.15_7_94221613_95761339	trans	3	1	1	chr7:95311470:T:C	rs13306698	7	95311470	T	C	0.913881	0.997611	0.497815	0.0393848	1.27409e-36	PON1	missense	Yes	No
seq.25209.15	seq.25209.15_7_94221613_95761339	trans	2	2	0.571412	chr7:95325384:C:G	rs854572	7	95325384	C	G	0.561022	0.999421	0.481282	0.0221177	5.54626e-105	.	intergenic	No	No
seq.25215.1	seq.25215.1_11_57429604_58077109	cis	1	11	0.223081	chr11:57580052:A:C	rs489858	11	57580052	A	C	0.130076	0.907867	0.288579	0.0327925	1.36616e-18	.	intergenic	No	No
seq.25215.1	seq.25215.1_3_186630979_186890764	trans	2	17	0.108571	chr3:186724420:C:T	rs1648712	3	186724420	C	T	0.650053	0.984216	-0.354134	0.0229164	7.16473e-54	KNG1	intron	No	No
seq.25215.1	seq.25215.1_3_186630979_186890764	trans	1	1	0.996311	chr3:186727263:T:G	rs2304456	3	186727263	T	G	0.825912	0.9973	0.73007	0.0288975	7.92501e-141	KNG1	missense	Yes	No
seq.25216.8	seq.25216.8_17_27122825_29610098	trans	1	1	0.999693	chr17:28367840:G:A	rs704	17	28367840	G	A	0.281558	0.999105	-0.814837	0.0243577	2.33884e-245	VTN	missense	Yes	No
seq.25219.17	seq.25219.17_12_6927582_7446508	trans	1	1	1	chr12:7088974:C:T	rs3813728	12	7088974	C	T	0.877968	0.980301	-0.352719	0.0346374	2.35722e-24	C1R	missense	Yes	No
seq.2523.31	seq.2523.31_17_35739078_35969448	cis	1	37	0.0985358	chr17:35894698:G:T	rs7215845	17	35894698	G	T	0.642609	0.963965	0.174852	0.0234983	9.98849e-14	.	intron	No	No
seq.25233.2	seq.25233.2_15_74379401_75435254	cis	1	1	1	chr15:74897215:C:T	rs116933453	15	74897215	C	T	0.982255	0.995929	-0.834806	0.0838339	2.33024e-23	MPI	missense	Yes	Yes
seq.25233.2	seq.25233.2_15_74379401_75435254	cis	2	14	0.133729	chr15:74935608:A:T	rs4886639	15	74935608	A	T	0.831702	0.943465	-0.253839	0.0306188	1.12954e-16	COX5A	intron	No	No
seq.25235.2	seq.25235.2_9_137396254_137853224	cis	1	3	0.848376	chr9:137564491:G:A	rs118104169	9	137564491	G	A	0.993935	0.996761	1.39784	0.141811	6.38705e-23	DPH7	missense	Yes	Yes
seq.25236.11	seq.25236.11_2_86461357_96703037	trans	2	120	0.0262868	chr2:88968882:T:C	rs11899233	2	88968882	T	C	0.694212	0.395209	-0.449793	0.038596	2.1928e-31	.	intergenic	No	No
seq.25236.11	seq.25236.11_2_86461357_96703037	trans	4	11	0.454017	chr2:90062656:T:C	rs12613312	2	90062656	T	C	0.77399	0.310053	-0.442637	0.0473366	8.69361e-21	.	intergenic	No	No
seq.25236.11	seq.25236.11_2_86461357_96703037	trans	1	1	1	chr2:91452268:G:A	rs2454374	2	91452268	G	A	0.657607	0.336683	-0.568026	0.0404542	8.71967e-45	.	intergenic	No	No
seq.25240.1	seq.25240.1_14_105940807_106893574	trans	1	7	0.18096	chr14:106687444:T:C	rs2097580	14	106687444	T	C	0.451008	0.974959	0.190404	0.0224044	1.92088e-17	.	intergenic	No	No
seq.25253.17	seq.25253.17_7_94069726_96390414	trans	4	8	0.422057	chr7:95295226:G:T	rs17773605	7	95295226	G	T	0.595305	0.985624	-0.366274	0.0230914	1.16305e-56	PPP1R9A	3_prime_utr	No	No
seq.25253.17	seq.25253.17_7_94069726_96390414	trans	2	2	0.636633	chr7:95308134:T:C	rs662	7	95308134	T	C	0.373264	0.999956	-0.405486	0.0230935	5.12507e-69	PON1	missense	Yes	No
seq.25253.17	seq.25253.17_7_94069726_96390414	trans	1	1	1	chr7:95311470:T:C	rs13306698	7	95311470	T	C	0.913881	0.997611	1.11777	0.0397661	7.67361e-174	PON1	missense	Yes	No
seq.25253.17	seq.25253.17_7_94069726_96390414	trans	3	2	0.754222	chr7:95324583:G:A	rs705379	7	95324583	G	A	0.56554	0.979759	-0.195588	0.0225826	4.6752e-18	.	regulatory_region	No	No
seq.25256.23	seq.25256.23_1_247752918_248060093	trans	2	3	0.56811	chr1:247878519:C:G	rs66858280	1	247878519	C	G	0.772096	0.961212	0.22915	0.0269473	1.83738e-17	TRIM58	3_prime_utr	No	No
seq.25256.23	seq.25256.23_1_247752918_248060093	trans	1	6	0.307034	chr1:247881693:C:T	rs12032513	1	247881693	C	T	0.846842	0.937053	-0.326577	0.0320022	1.88625e-24	.	intergenic	No	No
seq.25257.162	seq.25257.162_1_196063679_197972773	trans	1	4	0.331604	chr1:196673403:T:C	rs559350	1	196673403	T	C	0.596751	0.976819	-0.523679	0.0227802	6.09537e-117	CFH	intron	No	No
seq.25257.162	seq.25257.162_1_196063679_197972773	trans	2	12	0.102573	chr1:196713216:G:A	rs7535263	1	196713216	G	A	0.576839	0.977307	-0.463909	0.0226779	5.26502e-93	CFH	intron	No	No
seq.25257.162	seq.25257.162_4_109443879_109968190	trans	1	1	0.987214	chr4:109746434:C:T	rs74817407	4	109746434	C	T	0.895298	0.995012	0.62445	0.0350883	7.51796e-71	CFI	missense	Yes	No
seq.25259.7	seq.25259.7_19_51746225_52035522	trans	1	9	0.176724	chr19:51820963:G:A	rs17695224	19	51820963	G	A	0.801652	0.999556	0.224481	0.0272782	1.88278e-16	FPR3	intron	No	No
seq.25259.7	seq.25259.7_6_33085535_33674003	trans	1	13	0.135564	chr6:33410615:A:G	rs185295374	6	33410615	A	G	0.991784	0.976681	1.16572	0.124439	7.40116e-21	PHF1	intron	No	No
seq.25262.6	seq.25262.6_11_116616384_117239541	trans	1	2	0.693063	chr11:116791863:C:T	rs651821	11	116791863	C	T	0.276323	0.999837	0.226461	0.0238964	2.62241e-21	APOA5	5_prime_utr	No	No
seq.25262.6	seq.25262.6_19_44728962_45013424	trans	1	1	0.999944	chr19:44908684:T:C	rs429358	19	44908684	T	C	0.906567	0.990888	0.598389	0.0378842	3.35583e-56	APOE	missense	Yes	No
seq.25264.102	seq.25264.102_2_233174179_233221910	cis	1	8	0.380292	chr2:233205886:CT:C	rs56235204	2	233205886	CT	C	0.636957	0.959684	0.177257	0.0232993	2.7874e-14	INPP5D	intron	No	Yes
seq.25272.17	seq.25272.17_1_169108256_169563393	trans	1	6	0.594125	chr1:169538606:G:T	rs1557570	1	169538606	G	T	0.761437	0.980511	0.285635	0.0256619	8.89406e-29	F5	intron	No	No
seq.25285.14	seq.25285.14_8_1912826_2029763	cis	1	2	0.643162	chr8:1973927:C:A	rs111971949	8	1973927	C	A	0.298867	0.906453	0.201949	0.0253939	1.82558e-15	KBTBD11	5_prime_utr	No	No
seq.25287.7	seq.25287.7_19_44814773_44943400	trans	1	2	0.60833	chr19:44908822:C:T	rs7412	19	44908822	C	T	0.921952	0.999722	-0.44863	0.0411486	1.11918e-27	APOE	missense	Yes	No
seq.25288.16	seq.25288.16_19_44842486_44942990	trans	1	3	0.526904	chr19:44912921:G:T	rs483082	19	44912921	G	T	0.814264	0.999918	0.291681	0.0284431	1.12512e-24	.	regulatory_region	No	No
seq.25292.6	seq.25292.6_17_27122825_30079844	trans	1	2	0.780203	chr17:28367840:G:A	rs704	17	28367840	G	A	0.281558	0.999105	-0.849596	0.0242605	1.1272e-268	VTN	missense	Yes	No
seq.25297.11	seq.25297.11_5_172338711_172516768	cis	1	2	0.64903	chr5:172456849:T:C	rs2731695	5	172456849	T	C	0.603418	0.951358	0.396974	0.0231154	4.18986e-66	.	intergenic	No	No
seq.25307.8	seq.25307.8_17_27953262_28501658	trans	1	18	0.167106	chr17:28367840:G:A	rs704	17	28367840	G	A	0.281558	0.999105	-0.357778	0.0242913	4.21891e-49	VTN	missense	Yes	No
seq.25308.8	seq.25308.8_19_44926888_45063500	trans	1	5	0.496629	chr19:44945208:T:G	rs5167	19	44945208	T	G	0.433886	0.986256	-0.177856	0.0220138	6.51478e-16	APOC4	missense	Yes	No
seq.25412.53	seq.25412.53_1_196110178_197350966	trans	1	78	0.0213796	chr1:196731921:G:C	rs380390	1	196731921	G	C	0.0544871	0.999781	0.345311	0.0486207	1.22857e-12	CFH	intron	No	No
seq.25454.38	seq.25454.38_1_169108256_169563393	trans	1	19	0.321516	chr1:169538606:G:T	rs1557570	1	169538606	G	T	0.761437	0.980511	0.219963	0.0258832	1.92398e-17	F5	intron	No	No
seq.25456.73	seq.25456.73_1_223479857_224205734	trans	1	4	0.333994	chr1:223758064:G:T	rs1222077	1	223758064	G	T	0.729983	0.982652	0.31249	0.0250841	1.27028e-35	CAPN2	intron	No	No
seq.25456.73	seq.25456.73_1_223479857_224205734	trans	2	1	0.999678	chr1:223766378:A:C	rs17599	1	223766378	A	C	0.77695	0.995675	0.192685	0.0267426	5.79696e-13	CAPN2	missense	Yes	No
seq.25456.73	seq.25456.73_1_223479857_224205734	trans	3	10	0.299608	chr1:223877202:T:C	rs16842346	1	223877202	T	C	0.858435	0.919439	0.316404	0.0330281	9.72076e-22	.	intergenic	No	No
seq.25464.1	seq.25464.1_10_93879769_95509144	cis	1	232	0.0225725	chr10:94988735:G:A	rs9332238	10	94988735	G	A	0.958424	0.947233	0.504519	0.0565818	4.80729e-19	CYP2C9	intron	No	Yes
seq.25466.84	seq.25466.84_7_94523938_95471492	trans	1	5	0.470366	chr7:95308945:A:G	rs2057681	7	95308945	A	G	0.373238	0.999862	-0.312711	0.0227734	6.57961e-43	PON1	intron	No	No
seq.25466.84	seq.25466.84_7_94523938_95471492	trans	4	2	0.732768	chr7:95320225:T:C	rs2299260	7	95320225	T	C	0.857338	0.936473	0.311455	0.0328714	2.6687e-21	PON1	intron	No	No
seq.25501.128	seq.25501.128_14_106002380_106893574	trans	2	116	0.0228205	chr14:106627720:C:T	rs57687217	14	106627720	C	T	0.830817	0.935908	0.227561	0.030447	7.77857e-14	IGHV4-59	5_prime_utr	No	No
seq.25501.128	seq.25501.128_14_106002380_106893574	trans	1	46	0.106351	chr14:106775438:G:A	rs28362068	14	106775438	G	A	0.429825	0.972795	0.416864	0.0223591	1.41189e-77	IGHV3-71	non_coding_transcript_exon	No	No
seq.25501.128	seq.25501.128_14_106002380_106893574	trans	3	86	0.146643	chr14:106813181:T:A	rs58859091	14	106813181	T	A	0.246964	0.749168	-0.195479	0.0292541	2.35505e-11	.	intergenic	No	No
seq.2558.51	seq.2558.51_11_116664881_117314442	trans	2	6	0.287523	chr11:116834852:G:T	rs10750098	11	116834852	G	T	0.314655	0.966834	0.330893	0.0242125	1.61585e-42	.	intergenic	No	No
seq.2558.51	seq.2558.51_11_116664881_117314442	trans	1	6	0.271159	chr11:116837697:C:T	rs670	11	116837697	C	T	0.72279	0.949675	0.367949	0.0252024	2.81838e-48	APOA1-AS	intron	No	No
seq.2558.51	seq.2558.51_19_44814773_44943400	trans	1	3	0.753485	chr19:44908822:C:T	rs7412	19	44908822	C	T	0.921952	0.999722	-0.296912	0.0402177	1.55203e-13	APOE	missense	Yes	No
seq.2567.5	seq.2567.5_4_109068290_110046526	cis	2	1	1	chr4:109737700:C:G	rs13117504	4	109737700	C	G	0.435595	0.892423	-0.343893	0.023793	2.38232e-47	CFI	intron	No	No
seq.2567.5	seq.2567.5_4_109068290_110046526	cis	1	1	0.999999	chr4:109746434:C:T	rs74817407	4	109746434	C	T	0.895298	0.995012	-0.712064	0.0364483	5.40132e-85	CFI	missense	Yes	Yes
seq.2571.12	seq.2571.12_7_45889358_46162187	cis	1	13	0.483613	chr7:45920318:G:A	rs2854747	7	45920318	G	A	0.248802	0.918306	-0.30922	0.026426	1.25458e-31	IGFBP3	intron	No	Yes
seq.2578.67	seq.2578.67_3_45788559_46599547	trans	1	15	0.197018	chr3:46304534:T:G	rs10510751	3	46304534	T	G	0.773577	0.962645	-0.230779	0.0274814	4.55512e-17	.	intergenic	No	No
seq.2579.17	seq.2579.17_11_73218181_73253270	trans	1	1	1	chr11:73234296:C:T	rs2511241	11	73234296	C	T	0.110129	0.97639	-0.290243	0.0362118	1.10002e-15	P2RY2	missense	Yes	No
seq.2580.83	seq.2580.83_17_58153947_59172902	cis	1	3	0.441127	chr17:58307391:C:T	rs62084578	17	58307391	C	T	0.891211	0.974042	0.310713	0.0353259	1.42266e-18	TSPOAP1	intron	No	Yes
seq.25889.108	seq.25889.108_12_6883841_7446508	trans	1	1	1	chr12:7088974:C:T	rs3813728	12	7088974	C	T	0.877968	0.980301	-0.586197	0.0344623	6.94544e-65	C1R	missense	Yes	No
seq.25889.108	seq.25889.108_7_94773695_95464452	trans	1	20	0.594984	chr7:95305886:CA:C	rs3917549	7	95305886	CA	C	0.791225	0.977767	-0.223276	0.0274205	3.86634e-16	PON1	intron	No	No
seq.25889.108	seq.25889.108_7_94773695_95464452	trans	2	12	0.317089	chr7:95318870:G:T	rs854564	7	95318870	G	T	0.338342	0.974993	-0.172301	0.0233872	1.7406e-13	PON1	intron	No	No
seq.2590.69	seq.2590.69_1_63916373_64565082	cis	2	3	0.348739	chr1:64149014:G:GA	.	1	64149014	G	GA	0.518438	0.958823	0.230912	0.0227531	3.36202e-24	ROR1	intron	No	No
seq.2590.69	seq.2590.69_1_63916373_64565082	cis	1	22	0.561931	chr1:64182601:A:T	rs72667205	1	64182601	A	T	0.697304	0.920662	0.293433	0.0254172	7.85597e-31	.	intergenic	No	Yes
seq.25902.27	seq.25902.27_12_14575559_15074226	trans	1	55	0.0468641	chr12:14859958:C:G	rs2417399	12	14859958	C	G	0.904508	0.981461	-0.497506	0.03758	5.2517e-40	C12orf60	intron	No	No
seq.25904.17	seq.25904.17_20_45618301_46129460	trans	1	23	0.0632975	chr20:45960177:G:C	rs79645412	20	45960177	G	C	0.936334	0.995654	0.342956	0.045148	3.04789e-14	ZNF335	intron	No	No
seq.25907.47	seq.25907.47_16_84838409_84924256	trans	1	12	0.298357	chr16:84871936:G:A	rs2934491	16	84871936	G	A	0.312499	0.968274	-0.270177	0.0239875	1.99343e-29	CRISPLD2	intron	No	No
seq.25917.12	seq.25917.12_1_56551892_57041125	trans	1	1	0.999986	chr1:56940892:C:G	rs200077558	1	56940892	C	G	0.992895	0.99184	-1.46045	0.132795	3.91742e-28	C8B	missense	Yes	No
seq.25918.60	seq.25918.60_17_27953262_28501658	trans	1	17	0.101919	chr17:28391573:C:T	rs9913833	17	28391573	C	T	0.288609	0.964506	-0.232945	0.0244803	1.80634e-21	SARM1	intron	No	No
seq.25921.3	seq.25921.3_21_41368485_41503397	trans	1	9	0.595512	chr21:41427524:T:TA	.	21	41427524	T	TA	0.590869	0.941265	-0.181845	0.0230732	3.2419e-15	MX1	intron	No	No
seq.25941.4	seq.25941.4_19_44814773_44943400	trans	1	4	0.812062	chr19:44908822:C:T	rs7412	19	44908822	C	T	0.921952	0.999722	0.406407	0.0408499	2.5527e-23	APOE	missense	Yes	No
seq.25948.18	seq.25948.18_14_105201637_106893574	trans	1	1	1	chr14:105863242:C:T	.	14	105863242	C	T	0.784111	1	0.353005	0.0270608	6.79829e-39	IGHJ6	missense	Yes	No
seq.25964.12	seq.25964.12_11_45948357_50826992	cis	1	20	0.190801	chr11:47625088:AAAAAAC:A	rs59265730	11	47625088	AAAAAAC	A	0.69826	0.989437	0.379901	0.0239623	1.31704e-56	MTCH2	intron	No	No
seq.2597.8	seq.2597.8_6_43933861_43977066	cis	1	1	0.999883	chr6:43957870:G:A	rs6921438	6	43957870	G	A	0.633412	0.960214	0.185934	0.0234917	2.47457e-15	SCIRT	intron	No	No
seq.2602.2	seq.2602.2_9_133182305_133543074	trans	1	23	0.07012	chr9:133262254:C:T	rs8176693	9	133262254	C	T	0.78127	0.996036	-0.296148	0.0268109	2.29721e-28	ABO	intron	No	No
seq.2609.59	seq.2609.59_20_23112860_23825321	cis	1	3	0.858113	chr20:23637628:G:T	rs574152075	20	23637628	G	T	0.994688	0.995822	2.42249	0.152142	4.41774e-57	CST3	missense	Yes	Yes
seq.2617.56	seq.2617.56_12_55123642_58169073	cis	1	1	1	chr12:56093776:A:T	rs146593760	12	56093776	A	T	0.988563	0.98939	1.78868	0.104637	1.64021e-65	ERBB3	missense	Yes	Yes
seq.2620.4	seq.2620.4_3_98529393_99060684	trans	1	4	0.883668	chr3:98698637:T:A	rs62276455	3	98698637	T	A	0.556041	0.961729	0.21942	0.0224226	1.29718e-22	.	intergenic	No	No
seq.2620.4	seq.2620.4_9_133120654_133543074	trans	2	25	0.0922049	chr9:133273734:C:T	rs8176644	9	133273734	C	T	0.780076	0.994381	-0.221502	0.0267756	1.3116e-16	ABO	intron	No	No
seq.2620.4	seq.2620.4_9_133120654_133543074	trans	1	10	0.15966	chr9:133276163:T:TGGTGCAGGCGCAGGAAAAAATTGTGGCAATTCCTCA	rs1461780285	9	133276163	T	TGGTGCAGGCGCAGGAAAAAATTGTGGCAATTCCTCA	0.224498	0.969451	-0.299442	0.0270335	1.62817e-28	.	regulatory_region	No	No
seq.2630.12	seq.2630.12_3_190527521_190867540	cis	2	8	0.358032	chr3:190556107:A:G	rs16865595	3	190556107	A	G	0.871975	0.960109	-0.478926	0.0336693	6.46398e-46	IL1RAP	intron	No	No
seq.2630.12	seq.2630.12_3_190527521_190867540	cis	4	1	0.976687	chr3:190629943:T:C	rs1024949	3	190629943	T	C	0.545168	0.992431	0.317219	0.0221722	1.97697e-46	IL1RAP	3_prime_utr	No	No
seq.2630.12	seq.2630.12_3_190527521_190867540	cis	1	8	0.466355	chr3:190633082:AT:A	rs55926905	3	190633082	AT	A	0.216803	0.873945	0.447283	0.0287727	1.71002e-54	IL1RAP	intron	No	No
seq.2630.12	seq.2630.12_3_190527521_190867540	cis	3	1	0.981497	chr3:190642313:G:A	rs74651271	3	190642313	G	A	0.665029	0.971722	0.252057	0.0240771	1.20226e-25	IL1RAP	intron	No	No
seq.2632.5	seq.2632.5_19_18024814_18201345	cis	1	13	0.208613	chr19:18069603:C:G	rs401502	19	18069603	C	G	0.645145	0.999998	0.248349	0.0230313	4.13523e-27	IL12RB1	missense	Yes	Yes
seq.2633.52	seq.2633.52_1_56696197_57517612	trans	1	1	0.999999	chr1:56940892:C:G	rs200077558	1	56940892	C	G	0.992895	0.99184	-1.41548	0.134348	5.90337e-26	C8B	missense	Yes	No
seq.2633.52	seq.2633.52_X_118273796_119218542	cis	1	20	0.0828761	chrX:118779793:G:C	rs2245087	X	118779793	G	C	0.493937	0.942929	-0.557918	0.0186298	4.72063e-197	IL13RA1	intron	No	No
seq.2637.77	seq.2637.77_10_17764027_18018843	cis	1	12	0.291493	chr10:17879474:C:T	rs148593505	10	17879474	C	T	0.651542	0.643353	-0.211683	0.0285699	1.2697e-13	MRC1	intron	No	No
seq.2638.12	seq.2638.12_5_149950527_150134595	cis	1	1	0.971197	chr5:150066358:T:C	rs216146	5	150066358	T	C	0.509074	0.922134	0.194436	0.0231359	4.31122e-17	CSF1R	intron	No	No
seq.2643.57	seq.2643.57_17_27122825_28869014	trans	1	10	0.500595	chr17:28367840:G:A	rs704	17	28367840	G	A	0.281558	0.999105	-0.408212	0.0240561	1.38867e-64	VTN	missense	Yes	No
seq.2652.15	seq.2652.15_19_43443300_43721524	cis	1	1	1	chr19:43670267:C:T	rs3760977	19	43670267	C	T	0.959337	0.990461	-1.61919	0.0563663	1.79473e-181	PLAUR	5_prime_utr	No	No
seq.2665.26	seq.2665.26_16_11812505_12045086	cis	1	23	0.512206	chr16:11942455:C:T	rs117396465	16	11942455	C	T	0.851679	0.939496	-0.382974	0.032156	1.05148e-32	NPIPB2	5_prime_utr	No	No
seq.2665.26	seq.2665.26_17_16847831_16998959	trans	1	8	0.206884	chr17:16951166:G:A	rs74892229	17	16951166	G	A	0.63835	0.984777	-0.278478	0.0228575	3.81856e-34	TNFRSF13B	intron	No	No
seq.2670.67	seq.2670.67_12_7436341_7704464	trans	1	210	0.0243372	chr12:7574948:T:C	rs2080125	12	7574948	T	C	0.385564	0.954723	0.164661	0.0231181	1.05901e-12	.	regulatory_region	No	No
seq.2677.1	seq.2677.1_7_55085562_55270055	cis	2	11	0.163083	chr7:55119360:C:A	rs12667668	7	55119360	C	A	0.684632	0.929002	-0.257108	0.0244574	7.56833e-26	EGFR	intron	No	No
seq.2677.1	seq.2677.1_7_55085562_55270055	cis	1	5	0.411556	chr7:55164553:T:C	rs11977388	7	55164553	T	C	0.639082	0.997995	-0.258294	0.0231014	5.06058e-29	EGFR	intron	No	No
seq.2686.67	seq.2686.67_12_52654295_53826874	cis	1	1	1	chr12:53102059:G:C	rs118158719	12	53102059	G	C	0.984528	0.833005	-1.50863	0.0951989	1.47028e-56	IGFBP6	missense	Yes	Yes
seq.2687.2	seq.2687.2_19_40234702_41030713	cis	1	5	0.534426	chr19:40779010:C:T	rs2262082	19	40779010	C	T	0.766248	0.996839	-1.00157	0.0262289	0	RAB4B	intron	No	No
seq.2687.2	seq.2687.2_19_40234702_41030713	cis	2	4	0.857872	chr19:40818927:T:C	rs2545773	19	40818927	T	C	0.33022	0.948435	-0.185645	0.0239514	9.12431e-15	CYP2F2P	intron	No	No
seq.2692.74	seq.2692.74_1_19824424_20133167	cis	1	7	0.199865	chr1:19960373:A:T	rs34371941	1	19960373	A	T	0.815498	0.967971	0.468083	0.0291434	4.75664e-58	.	intergenic	No	No
seq.2692.74	seq.2692.74_1_19824424_20133167	cis	2	1	1	chr1:19978510:G:A	rs11573162	1	19978510	G	A	0.962038	0.990396	0.783884	0.0591823	4.80729e-40	PLA2G2A	missense	Yes	Yes
seq.2692.74	seq.2692.74_1_19824424_20133167	cis	3	3	0.447852	chr1:19979653:G:C	rs11573156	1	19979653	G	C	0.975906	0.953878	-0.99871	0.0741291	2.26778e-41	PLA2G2A	5_prime_utr	No	No
seq.2692.74	seq.2692.74_1_19824424_20133167	cis	4	2	0.807538	chr1:19979786:T:G	rs1796923	1	19979786	T	G	0.975286	0.788071	0.558767	0.0792622	1.79432e-12	PLA2G2A	intron	No	No
seq.2697.7	seq.2697.7_7_80462306_80698707	trans	1	25	0.0882159	chr7:80564852:C:T	rs2886753	7	80564852	C	T	0.926173	0.919387	0.319026	0.0441843	5.18561e-13	CD36	intron	No	No
seq.2700.56	seq.2700.56_9_114239989_114875687	trans	2	1	0.999994	chr9:114330862:G:A	rs141478321	9	114330862	G	A	0.986997	0.998554	0.811217	0.0989771	2.48542e-16	ORM2	missense	Yes	No
seq.2700.56	seq.2700.56_9_114239989_114875687	trans	1	1	1	chr9:114331659:G:C	rs12685968	9	114331659	G	C	0.946918	0.997557	0.800232	0.0497901	4.00221e-58	ORM2	missense	Yes	No
seq.2705.5	seq.2705.5_19_48588320_48761883	trans	1	3	0.713244	chr19:48703374:A:T	rs1047781	19	48703374	A	T	0.547285	0.992041	0.161086	0.0223405	5.57442e-13	FUT2	missense	Yes	No
seq.2705.5	seq.2705.5_19_7887799_8053123	cis	1	5	0.347922	chr19:7972156:T:C	rs759817	19	7972156	T	C	0.356884	0.999539	0.230398	0.0232462	3.72049e-23	ELAVL1	intron	No	No
seq.2706.69	seq.2706.69_X_103820460_107919642	cis	2	61	0.0741074	chrX:106000829:G:A	rs452606	X	106000829	G	A	0.76562	0.963521	0.475549	0.0216811	1.23595e-106	.	intergenic	No	No
seq.2706.69	seq.2706.69_X_103820460_107919642	cis	1	12	0.175797	chrX:106040805:T:A	rs12007192	X	106040805	T	A	0.760258	0.965889	0.474421	0.021523	1.1272e-107	.	intergenic	No	Yes
seq.2711.6	seq.2711.6_9_33419425_35802241	cis	1	2	0.884169	chr9:34593088:G:A	rs10972159	9	34593088	G	A	0.745713	0.945779	0.617087	0.025927	3.26588e-125	.	regulatory_region	No	No
seq.2711.6	seq.2711.6_9_33419425_35802241	cis	2	2	0.742349	chr9:34652333:A:G	rs1061758	9	34652333	A	G	0.415209	0.951149	-0.494219	0.0228731	1.54525e-103	IL11RA	intron	No	No
seq.2728.62	seq.2728.62_1_182790297_183294824	trans	1	44	0.18168	chr1:183134878:G:A	rs2296299	1	183134878	G	A	0.540549	0.962884	0.195234	0.0226574	6.88652e-18	LAMC1	intron	No	No
seq.2730.58	seq.2730.58_6_24819756_34571722	cis	3	1	1	chr6:31384110:C:A	rs2507976	6	31384110	C	A	0.777931	0.999997	0.311203	0.0268893	5.61436e-31	.	intergenic	No	No
seq.2730.58	seq.2730.58_6_24819756_34571722	cis	2	1	1	chr6:31386727:C:T	rs4711268	6	31386727	C	T	0.732913	1	0.732389	0.0247906	8.07235e-192	.	regulatory_region	No	No
seq.2730.58	seq.2730.58_6_24819756_34571722	cis	6	1	1	chr6:31402552:C:A	rs3763287	6	31402552	C	A	0.752072	0.982996	0.660335	0.0266805	3.11889e-135	MICA	intron	No	No
seq.2730.58	seq.2730.58_6_24819756_34571722	cis	8	4	0.312207	chr6:31434579:A:G	rs3130483	6	31434579	A	G	0.245234	0.950261	0.581437	0.0261124	7.78037e-110	.	intergenic	No	No
seq.2730.58	seq.2730.58_6_24819756_34571722	cis	5	1	1	chr6:31434889:TAC:T	rs9279290	6	31434889	TAC	T	0.855581	0.946827	-1.04458	0.033056	3.65595e-219	.	intergenic	No	No
seq.2741.22	seq.2741.22_16_70026503_72873220	trans	1	9	0.39278	chr16:72113517:C:T	rs117891475	16	72113517	C	T	0.963654	0.996466	-0.4221	0.0529745	1.61287e-15	PMFBP1	intron	No	No
seq.2741.22	seq.2741.22_19_51413478_51718315	cis	1	7	0.267933	chr19:51530213:T:C	rs12462104	19	51530213	T	C	0.879163	0.996663	-1.05514	0.0340423	6.28058e-211	SIGLEC6	intron	No	Yes
seq.2741.22	seq.2741.22_19_51413478_51718315	cis	3	16	0.13665	chr19:51531135:G:A	rs60618267	19	51531135	G	A	0.957055	0.998541	0.733022	0.054477	2.85299e-41	SIGLEC6	intron	No	Yes
seq.2742.68	seq.2742.68_19_51097599_51263059	cis	3	1	1	chr19:51139527:G:T	rs12983058	19	51139527	G	T	0.504981	0.987784	-0.258075	0.022443	1.3326e-30	.	regulatory_region	No	No
seq.2742.68	seq.2742.68_19_51097599_51263059	cis	2	1	1	chr19:51142649:C:G	rs144840542	19	51142649	C	G	0.989893	0.822087	1.45313	0.119882	8.14142e-34	SIGLEC7	missense	Yes	Yes
seq.2742.68	seq.2742.68_19_51097599_51263059	cis	1	1	1	chr19:51146055:C:T	rs189664399	19	51146055	C	T	0.993174	0.997212	2.05379	0.135498	6.77642e-52	SIGLEC7	stop_gained	Yes	Yes
seq.2743.5	seq.2743.5_19_44832530_44943400	trans	1	5	0.458	chr19:44909976:G:T	rs1065853	19	44909976	G	T	0.922824	0.994116	-0.308989	0.0415772	1.07226e-13	.	intergenic	No	No
seq.2750.3	seq.2750.3_11_116600258_117394607	cis	1	1	0.99997	chr11:116837020:C:T	rs12718465	11	116837020	C	T	0.969863	0.997052	1.47275	0.0645721	3.82825e-115	APOA1	missense	Yes	Yes
seq.2750.3	seq.2750.3_16_70026503_72891267	trans	1	1	0.991347	chr16:72045758:C:T	rs77303550	16	72045758	C	T	0.749216	0.958652	-0.321934	0.0256789	4.69137e-36	TXNL4B	intron	No	No
seq.2750.3	seq.2750.3_16_70026503_72891267	trans	2	1	0.99859	chr16:72113517:C:T	rs117891475	16	72113517	C	T	0.963654	0.996466	0.559091	0.0577907	3.87347e-22	PMFBP1	intron	No	No
seq.2752.62	seq.2752.62_17_27953262_28849360	trans	1	14	0.154266	chr17:28389898:G:T	rs4795434	17	28389898	G	T	0.288539	0.964176	-0.316365	0.0247896	2.67239e-37	SARM1	intron	No	No
seq.2753.2	seq.2753.2_12_6874617_7096501	trans	1	3	0.602864	chr12:7063032:G:A	rs12146727	12	7063032	G	A	0.920888	0.999352	0.50912	0.0399005	2.75169e-37	C1S	missense	Yes	No
seq.2753.2	seq.2753.2_14_105192070_106292986	trans	2	138	0.024355	chr14:105556742:C:G	rs28560207	14	105556742	C	G	0.668189	0.87951	-0.315325	0.0263511	5.33703e-33	.	regulatory_region	No	No
seq.2753.2	seq.2753.2_14_105192070_106292986	trans	3	5	0.233586	chr14:105721893:C:T	rs1134590	14	105721893	C	T	0.407666	0.632959	-0.32469	0.0291985	1.00161e-28	IGHEP1	non_coding_transcript_exon	No	No
seq.2753.2	seq.2753.2_14_105192070_106292986	trans	1	123	0.108196	chr14:105740509:C:T	rs60058446	14	105740509	C	T	0.641754	0.459171	-0.410655	0.0359117	2.7919e-30	IGHG1	intron	No	No
seq.2762.30	seq.2762.30_19_48581885_48761883	trans	1	2	0.924855	chr19:48703374:A:T	rs1047781	19	48703374	A	T	0.547285	0.992041	0.206056	0.0223828	3.38454e-20	FUT2	missense	Yes	No
seq.2765.4	seq.2765.4_17_50749974_50919779	trans	1	9	0.329805	chr17:50838518:G:A	rs7225019	17	50838518	G	A	0.614896	0.961615	0.21927	0.0231435	2.68411e-21	WFIKKN2	intron	No	No
seq.2768.56	seq.2768.56_1_196045492_197974498	trans	10	1	0.972569	chr1:196604406:A:G	rs16840240	1	196604406	A	G	0.990378	0.736696	1.40911	0.132197	1.57979e-26	KCNT2	intron	No	No
seq.2768.56	seq.2768.56_1_196045492_197974498	trans	9	26	0.050848	chr1:196659094:CA:C	rs141587903	1	196659094	CA	C	0.927039	0.984631	-0.289798	0.0427026	1.14948e-11	CFH	intron	No	No
seq.2768.56	seq.2768.56_1_196045492_197974498	trans	2	6	0.376644	chr1:196850878:CAT:C	rs68045083	1	196850878	CAT	C	0.577445	0.926577	-0.343171	0.0229473	1.45111e-50	.	intron	No	No
seq.2768.56	seq.2768.56_1_196045492_197974498	trans	1	1	1	chr1:196917640:T:C	rs4915559	1	196917640	T	C	0.287144	0.99652	0.844524	0.0239839	1.30317e-271	CFHR4	intron	No	No
seq.2768.56	seq.2768.56_1_196045492_197974498	trans	4	1	0.999999	chr1:196928687:AATAC:A	rs55923558	1	196928687	AATAC	A	0.114256	0.488573	1.52744	0.0488145	6.23735e-215	.	intergenic	No	No
seq.2768.56	seq.2768.56_1_196045492_197974498	trans	6	2	0.506484	chr1:196981448:T:G	rs143563474	1	196981448	T	G	0.993306	0.968946	-1.90521	0.134595	1.7362e-45	CFHR5	intron	No	No
seq.2768.56	seq.2768.56_1_196045492_197974498	trans	3	1	0.996708	chr1:197143671:G:T	rs141532484	1	197143671	G	T	0.987736	0.996961	1.07387	0.100858	1.79432e-26	ASPM	missense	Yes	No
seq.2774.10	seq.2774.10_15_80991876_81678387	cis	1	4	0.583435	chr15:81308110:T:G	rs4778639	15	81308110	T	G	0.7899	0.999671	1.04489	0.0268852	0	IL16	intron	No	No
seq.2774.10	seq.2774.10_15_80991876_81678387	cis	2	6	0.392697	chr15:81311952:A:T	rs17875563	15	81311952	A	T	0.714086	0.998684	-0.183945	0.0243949	4.68921e-14	STARD5	3_prime_utr	No	No
seq.2780.35	seq.2780.35_11_43946341_44279588	trans	1	2	0.79578	chr11:44066439:G:T	rs2074038	11	44066439	G	T	0.6889	0.999594	-0.246195	0.0243183	4.33112e-24	ACCS	5_prime_utr	No	No
seq.2783.18	seq.2783.18_17_36004956_36146660	cis	1	1	0.996568	chr17:36058081:A:G	rs78734309	17	36058081	A	G	0.803214	0.906963	0.212442	0.0289465	2.14981e-13	.	regulatory_region	No	No
seq.2785.15	seq.2785.15_17_34169639_34391781	cis	1	33	0.122477	chr17:34333130:A:G	rs12602195	17	34333130	A	G	0.719603	0.937319	0.380657	0.025432	1.19454e-50	.	intergenic	No	Yes
seq.2789.26	seq.2789.26_11_102119833_103562197	cis	1	1	1	chr11:102527598:C:T	rs17884789	11	102527598	C	T	0.907637	0.993525	1.02588	0.0379889	1.30317e-160	MMP7	missense	Yes	Yes
seq.2797.56	seq.2797.56_19_44814773_44943400	trans	1	4	0.539694	chr19:44921921:G:A	rs190712692	19	44921921	G	A	0.924885	0.993676	0.449781	0.0354505	6.93107e-37	.	intergenic	No	No
seq.2797.56	seq.2797.56_2_20640096_21410630	cis	1	1	1	chr2:21029662:G:A	rs13306194	2	21029662	G	A	0.878141	0.996416	-1.35426	0.0341393	0	APOB	missense	Yes	Yes
seq.2811.27	seq.2811.27_7_80460968_80698707	trans	1	27	0.103541	chr7:80555759:T:C	rs117024186	7	80555759	T	C	0.925915	0.915641	0.329648	0.0442226	9.03649e-14	CD36	intron	No	No
seq.2811.27	seq.2811.27_8_105490253_105639316	trans	1	4	0.467014	chr8:105569300:A:T	rs6993770	8	105569300	A	T	0.616515	0.99883	0.166829	0.0227502	2.24905e-13	ZFPM2	intron	No	No
seq.2813.11	seq.2813.11_16_66351189_69192163	cis	1	2	0.949493	chr16:67483635:C:T	rs35079605	16	67483635	C	T	0.979746	0.966575	-2.0146	0.0792717	1.77419e-142	ATP6V0D1-DT	intron	No	No
seq.2816.50	seq.2816.50_19_44752318_45083733	cis	1	1	1	chr19:44813581:G:A	rs200947707	19	44813581	G	A	0.994486	0.889707	-1.77288	0.154259	1.43285e-30	BCAM	missense	Yes	Yes
seq.2816.50	seq.2816.50_9_133120654_133549646	trans	1	20	0.104173	chr9:133256781:T:C	rs8176733	9	133256781	T	C	0.781109	0.996877	-0.43482	0.0267574	2.2182e-59	ABO	intron	No	No
seq.2816.50	seq.2816.50_9_133120654_133549646	trans	2	40	0.0348697	chr9:133270584:A:AAGAAGGGAAATTAATAAATATT	.	9	133270584	A	AAGAAGGGAAATTAATAAATATT	0.444441	0.983967	0.290744	0.0225365	4.4412e-38	ABO	intron	No	No
seq.2819.23	seq.2819.23_9_132848125_133600263	trans	1	8	0.213702	chr9:133256781:T:C	rs8176733	9	133256781	T	C	0.781109	0.996877	-0.940904	0.0271238	1.14288e-263	ABO	intron	No	No
seq.2819.23	seq.2819.23_9_132848125_133600263	trans	2	12	0.134663	chr9:133264504:G:GAAACTGCC	.	9	133264504	G	GAAACTGCC	0.224211	0.980651	-0.428289	0.0272703	1.39059e-55	ABO	intron	No	No
seq.2823.7	seq.2823.7_1_56578505_57517612	trans	1	1	0.999987	chr1:56940892:C:G	rs200077558	1	56940892	C	G	0.992895	0.99184	-1.07872	0.133585	6.73907e-16	C8B	missense	Yes	No
seq.2826.53	seq.2826.53_X_69490441_70166865	cis	1	3	0.643142	chrX:70024900:C:G	rs1327479	X	70024900	C	G	0.924241	0.930871	-0.512472	0.0355958	5.40381e-47	EDA	intron	No	No
seq.2828.82	seq.2828.82_15_40258057_41702855	cis	1	1	0.999998	chr15:40856053:G:A	rs116845898	15	40856053	G	A	0.971702	0.990378	1.14433	0.0650387	2.71082e-69	SPINT1	missense	Yes	Yes
seq.2828.82	seq.2828.82_15_40258057_41702855	cis	2	1	1	chr15:40856300:G:A	rs200944233	15	40856300	G	A	0.996466	0.999161	1.97072	0.184921	1.61547e-26	SPINT1	missense	Yes	Yes
seq.2828.82	seq.2828.82_1_38803297_39695717	trans	1	33	0.0745948	chr1:38873777:C:T	rs12127091	1	38873777	C	T	0.720957	0.970981	0.334556	0.0246324	5.12507e-42	RRAGC-DT	intron	No	No
seq.2828.82	seq.2828.82_1_38803297_39695717	trans	2	2	0.684621	chr1:38941800:G:A	rs151243331	1	38941800	G	A	0.99231	0.814195	1.4395	0.138788	3.3266e-25	RHBDL2	5_prime_utr	No	No
seq.2831.29	seq.2831.29_19_50988469_51036591	cis	1	1	0.982328	chr19:51024153:G:C	rs186344956	19	51024153	G	C	0.995912	0.966747	1.33487	0.176934	4.54151e-14	KLK11	missense	Yes	Yes
seq.2834.54	seq.2834.54_19_50975320_51033406	cis	1	15	0.211084	chr19:51002601:C:T	rs2659095	19	51002601	C	T	0.675983	0.967435	-0.193597	0.0243593	1.90239e-15	KLK9	3_prime_utr	No	No
seq.2836.68	seq.2836.68_9_128068358_128883634	cis	1	1	1	chr9:128150312:G:A	rs142623708	9	128150312	G	A	0.992349	0.99066	1.55007	0.128323	1.35644e-33	LCN2	missense	Yes	Yes
seq.2837.3	seq.2837.3_7_116577853_117231615	cis	2	2	0.754636	chr7:116656842:C:T	rs437	7	116656842	C	T	0.320795	0.937057	0.194964	0.0241591	7.0291e-16	COMETT	intron	No	No
seq.2837.3	seq.2837.3_7_116577853_117231615	cis	1	10	0.164699	chr7:116693333:G:A	rs2283052	7	116693333	G	A	0.931866	0.979578	-0.335624	0.0436296	1.44178e-14	MET	intron	No	Yes
seq.2837.3	seq.2837.3_7_116577853_117231615	cis	3	28	0.0704465	chr7:116790308:T:C	rs6978135	7	116790308	T	C	0.468285	0.964943	-0.167594	0.0219219	2.08882e-14	MET	intron	No	No
seq.2837.3	seq.2837.3_9_133153627_133543074	trans	1	14	0.443096	chr9:133264504:G:GAAACTGCC	.	9	133264504	G	GAAACTGCC	0.224211	0.980651	-0.352219	0.0269981	6.6896e-39	ABO	intron	No	No
seq.2843.13	seq.2843.13_19_36863458_38958266	cis	1	2	0.904522	chr19:38301532:T:C	rs148041688	19	38301532	T	C	0.479918	0.967754	0.582697	0.0226679	1.00693e-145	.	intergenic	No	No
seq.2843.13	seq.2843.13_19_36863458_38958266	cis	2	22	0.137688	chr19:38312949:ACTT:A	rs35568615	19	38312949	ACTT	A	0.871041	0.971429	0.576339	0.0335408	3.54568e-66	YIF1B	intron	No	No
seq.2844.53	seq.2844.53_1_42893412_44575583	cis	1	2	0.945382	chr1:43418718:A:G	rs572945708	1	43418718	A	G	0.996301	0.874994	1.78686	0.181997	9.40806e-23	SZT2	intron	No	Yes
seq.2844.53	seq.2844.53_3_98258249_99151541	trans	1	5	0.27069	chr3:98698637:T:A	rs62276455	3	98698637	T	A	0.556041	0.961729	0.23563	0.0211234	6.7733e-29	.	intergenic	No	No
seq.2844.53	seq.2844.53_9_132997070_133549646	trans	1	13	0.183078	chr9:133262254:C:T	rs8176693	9	133262254	C	T	0.78127	0.996036	-0.74431	0.0269132	2.36592e-168	ABO	intron	No	No
seq.2849.49	seq.2849.49_6_28818083_32724234	cis	1	30	0.0605014	chr6:31707520:C:T	rs805295	6	31707520	C	T	0.852203	0.999965	0.241727	0.0316974	2.41991e-14	LY6G6F	missense	Yes	Yes
seq.2851.63	seq.2851.63_9_120321694_121601527	cis	2	3	0.488789	chr9:120991236:C:A	rs2230212	9	120991236	C	A	0.934709	0.93473	0.561863	0.0459841	2.47116e-34	C5	missense	Yes	Yes
seq.2851.63	seq.2851.63_9_120321694_121601527	cis	1	16	0.19465	chr9:120997808:AT:A	rs34704763	9	120997808	AT	A	0.424578	0.962325	0.381074	0.0224578	1.4054e-64	C5	intron	No	Yes
seq.2855.49	seq.2855.49_16_29854922_30186355	cis	1	11	0.137556	chr16:30130526:C:T	rs9932466	16	30130526	C	T	0.416825	0.883806	-0.186716	0.0237422	3.71108e-15	.	regulatory_region	No	No
seq.2859.69	seq.2859.69_19_44842486_44942990	trans	1	2	0.49356	chr19:44912921:G:T	rs483082	19	44912921	G	T	0.814264	0.999918	0.257677	0.0285379	1.72783e-19	.	regulatory_region	No	No
seq.2860.19	seq.2860.19_11_16969317_17413164	trans	1	14	0.174801	chr11:17315897:ATG:A	rs34865872	11	17315897	ATG	A	0.633824	0.959821	-0.177271	0.0232623	2.52639e-14	NUCB2	intron	No	No
seq.2860.19	seq.2860.19_17_58153947_59172902	trans	1	3	0.371658	chr17:58290785:C:T	rs62083752	17	58290785	C	T	0.89724	0.978935	0.264598	0.0361851	2.62543e-13	.	intergenic	No	No
seq.2879.9	seq.2879.9_14_94516660_94713975	cis	1	1	0.958122	chr14:94623787:CAA:C	rs750702304	14	94623787	CAA	C	0.993808	0.779698	1.28647	0.161327	1.5325e-15	SERPINA3	frameshift	Yes	Yes
seq.2888.49	seq.2888.49_5_40028236_41308624	cis	1	2	0.787733	chr5:40941674:C:T	rs16870535	5	40941674	C	T	0.960845	0.963062	0.998676	0.0595588	4.18986e-63	C7	intron	No	Yes
seq.2888.49	seq.2888.49_5_40028236_41308624	cis	4	6	0.201928	chr5:40945295:G:A	rs75345202	5	40945295	G	A	0.907389	0.999539	-0.293828	0.0381863	1.41906e-14	C7	missense	Yes	Yes
seq.2888.49	seq.2888.49_5_40028236_41308624	cis	3	21	0.103451	chr5:40982354:C:T	rs1138523	5	40982354	C	T	0.768832	0.962346	0.258441	0.0267818	4.92266e-22	C7	3_prime_utr	No	No
seq.2888.49	seq.2888.49_5_40028236_41308624	cis	2	2	0.619698	chr5:41264141:G:A	rs391781	5	41264141	G	A	0.536157	0.901975	-0.266684	0.023428	5.07458e-30	.	regulatory_region	No	No
seq.2900.53	seq.2900.53_17_35486372_36151636	cis	3	9	0.138594	chr17:35971897:G:GGCTCAGAAAGGTTAAGGCTATT	.	17	35971897	G	GGCTCAGAAAGGTTAAGGCTATT	0.719489	0.922633	-0.248079	0.0255001	2.27824e-22	.	regulatory_region	No	No
seq.2900.53	seq.2900.53_17_35486372_36151636	cis	1	2	0.69411	chr17:35983666:A:G	rs41341749	17	35983666	A	G	0.916708	0.966969	1.18026	0.0399144	3.64754e-192	CCL14	3_prime_utr	No	No
seq.2900.53	seq.2900.53_17_35486372_36151636	cis	2	47	0.0554542	chr17:36014358:A:G	rs61737011	17	36014358	A	G	0.972182	0.963072	-0.645917	0.0687935	6.04505e-21	CCL23	synonymous	No	No
seq.2913.1	seq.2913.1_17_35724834_36483646	cis	9	2	0.949816	chr17:35978489:A:G	rs917015	17	35978489	A	G	0.423152	0.988968	-0.141244	0.0225425	3.71176e-10	CCL16	intron	No	No
seq.2913.1	seq.2913.1_17_35724834_36483646	cis	1	1	0.985324	chr17:35986879:A:G	rs9892586	17	35986879	A	G	0.916609	0.986312	-0.617404	0.0400373	1.18823e-53	CCL14	5_prime_utr	No	No
seq.2913.1	seq.2913.1_17_35724834_36483646	cis	7	36	0.0976624	chr17:36012898:C:T	rs78447961	17	36012898	C	T	0.973447	0.977108	0.941879	0.0707756	2.08065e-40	.	intergenic	No	No
seq.2913.1	seq.2913.1_17_35724834_36483646	cis	2	3	0.755536	chr17:36014042:G:C	rs1719204	17	36014042	G	C	0.627691	0.968996	0.282602	0.0234047	1.43913e-33	CCL23	intron	No	Yes
seq.2913.1	seq.2913.1_17_35724834_36483646	cis	4	4	0.281591	chr17:36036057:T:C	rs854667	17	36036057	T	C	0.153868	0.892153	0.395781	0.0324787	3.69743e-34	.	regulatory_region	No	No
seq.2913.1	seq.2913.1_17_35724834_36483646	cis	8	2	0.935895	chr17:36058081:A:G	rs78734309	17	36058081	A	G	0.803214	0.906963	0.338523	0.0293817	1.02778e-30	.	regulatory_region	No	No
seq.2937.10	seq.2937.10_11_116638641_117239541	trans	1	2	0.586345	chr11:116791863:C:T	rs651821	11	116791863	C	T	0.276323	0.999837	0.240038	0.024747	3.02552e-22	APOA5	5_prime_utr	No	No
seq.2937.10	seq.2937.10_19_44832530_44945906	cis	2	3	0.379213	chr19:44897490:T:A	rs61679753	19	44897490	T	A	0.920327	0.992395	0.327252	0.0412354	2.08497e-15	TOMM40	intron	No	Yes
seq.2937.10	seq.2937.10_19_44832530_44945906	cis	1	1	1	chr19:44927023:C:G	rs5112	19	44927023	C	G	0.361652	0.789971	-0.220771	0.0262079	3.64418e-17	APOC1P1	non_coding_transcript_exon	No	No
seq.2938.55	seq.2938.55_11_116616384_117184619	trans	1	2	0.697109	chr11:116791863:C:T	rs651821	11	116791863	C	T	0.276323	0.999837	0.253107	0.0248172	2.00678e-24	APOA5	5_prime_utr	No	No
seq.2938.55	seq.2938.55_19_44847967_44945906	cis	1	1	0.999986	chr19:44927023:C:G	rs5112	19	44927023	C	G	0.361652	0.789971	-0.205602	0.026185	4.09732e-15	APOC1P1	non_coding_transcript_exon	No	No
seq.2942.50	seq.2942.50_12_7370309_7704464	trans	1	17	0.111194	chr12:7514128:G:A	rs11362821	12	7514128	G	A	0.326259	0.956955	0.297217	0.023557	1.70255e-36	.	intergenic	No	No
seq.2943.5	seq.2943.5_11_116632465_117239541	trans	1	2	0.563228	chr11:116791863:C:T	rs651821	11	116791863	C	T	0.276323	0.999837	0.185251	0.0243262	2.63087e-14	APOA5	5_prime_utr	No	No
seq.2943.5	seq.2943.5_19_44814773_44943400	trans	1	3	0.885748	chr19:44908822:C:T	rs7412	19	44908822	C	T	0.921952	0.999722	0.495985	0.0410315	1.22349e-33	APOE	missense	Yes	No
seq.2946.52	seq.2946.52_19_836018_903910	cis	1	1	0.999966	chr19:863220:C:G	rs2230216	19	863220	C	G	0.851077	0.993662	0.2624	0.0310003	2.57395e-17	CFD	missense	Yes	Yes
seq.2948.58	seq.2948.58_5_41579969_43076393	cis	1	17	0.262116	chr5:42631162:T:C	rs6873545	5	42631162	T	C	0.836415	0.968216	0.383644	0.0301893	5.34318e-37	GHR	intron	No	No
seq.2953.31	seq.2953.31_19_48899252_49363958	trans	1	13	0.10125	chr19:49016957:T:C	rs144948359	19	49016957	T	C	0.943022	0.978507	0.981021	0.0488166	7.99098e-90	LHB	intron	No	No
seq.2954.56	seq.2954.56_6_24933603_33962286	trans	1	1	1	chr6:31946402:C:T	rs12614	6	31946402	C	T	0.934931	1	-1.04261	0.0443136	2.10863e-122	CFB	missense	Yes	No
seq.2960.66	seq.2960.66_1_196121965_197648299	trans	1	12	0.116925	chr1:196713216:G:A	rs7535263	1	196713216	G	A	0.576839	0.977307	-0.260355	0.0226866	1.7378e-30	CFH	intron	No	No
seq.2960.66	seq.2960.66_6_28711227_33255913	trans	2	34	0.206295	chr6:32048087:C:T	rs117186058	6	32048087	C	T	0.963943	0.991308	-0.464203	0.0593867	5.42625e-15	TNXB	intron	No	No
seq.2961.1	seq.2961.1_20_33887991_35660864	trans	1	17	0.187934	chr20:35179967:C:T	rs11907011	20	35179967	C	T	0.926602	0.992077	-0.471915	0.0428706	3.50106e-28	PROCR	intron	No	No
seq.2961.1	seq.2961.1_2_126926868_127546476	cis	1	1	0.99999	chr2:127426114:C:T	rs146922325	2	127426114	C	T	0.990424	0.985527	1.17159	0.114254	1.13214e-24	PROC	missense	Yes	Yes
seq.2962.50	seq.2962.50_22_17115438_17216666	trans	1	1	1	chr22:17188416:T:C	rs2231495	22	17188416	T	C	0.760548	0.975687	-0.565864	0.0263609	3.23594e-102	ADA2	missense	Yes	No
seq.2966.65	seq.2966.65_12_103732106_103941333	trans	1	5	0.49742	chr12:103756221:C:T	rs4981021	12	103756221	C	T	0.521951	0.945648	-0.17812	0.0225927	3.17176e-15	STAB2	intron	No	No
seq.2966.65	seq.2966.65_19_50740785_50773643	cis	1	1	0.999999	chr19:50752627:G:A	rs1975032	19	50752627	G	A	0.251288	0.725876	0.305847	0.0295457	4.11339e-25	.	regulatory_region	No	No
seq.2973.15	seq.2973.15_7_80011830_81510015	cis	3	3	0.721844	chr7:80582511:G:T	rs185231215	7	80582511	G	T	0.996687	0.884085	1.64712	0.205903	1.24911e-15	CD36	intron	No	No
seq.2973.15	seq.2973.15_7_80011830_81510015	cis	2	3	0.519242	chr7:80601582:G:T	rs531971155	7	80601582	G	T	0.993073	0.915937	1.6672	0.137551	8.22053e-34	CD36	intron	No	Yes
seq.2973.15	seq.2973.15_7_80011830_81510015	cis	1	1	1	chr7:80673381:ATATTGTGCCTAT:A	rs550565800	7	80673381	ATATTGTGCCTAT	A	0.992363	0.932317	1.66038	0.13001	2.37411e-37	CD36	inframe_deletion	Yes	Yes
seq.2973.15	seq.2973.15_9_133045079_133549646	trans	1	18	0.102454	chr9:133254260:G:A	rs8176759	9	133254260	G	A	0.782285	0.987526	-0.475366	0.0271651	1.45412e-68	ABO	intron	No	No
seq.2974.61	seq.2974.61_12_39566198_41901395	cis	1	20	0.165551	chr12:40652131:T:C	rs17128590	12	40652131	T	C	0.521347	0.918612	0.367832	0.0231484	7.4131e-57	.	intergenic	No	No
seq.2974.61	seq.2974.61_12_39566198_41901395	cis	2	8	0.228081	chr12:40768406:AATCCCTTAT:A	rs1218724816	12	40768406	AATCCCTTAT	A	0.840112	0.929228	-0.420476	0.0314258	7.91954e-41	CNTN1	intron	No	No
seq.2974.61	seq.2974.61_16_36145_742361	trans	1	13	0.115883	chr16:377013:G:C	rs763140	16	377013	G	C	0.683787	0.978987	0.351888	0.0235101	1.19647e-50	PGAP6	intron	No	No
seq.2975.19	seq.2975.19_3_187163846_187312741	trans	1	3	0.444991	chr3:187251583:C:CG	.	3	187251583	C	CG	0.847581	0.98096	-0.230464	0.0308714	8.31189e-14	MASP1	intron	No	No
seq.2977.7	seq.2977.7_8_105490600_105672671	trans	1	7	0.282905	chr8:105577019:C:T	rs16873402	8	105577019	C	T	0.592521	0.943846	-0.180141	0.0235627	2.08641e-14	ZFPM2	intron	No	No
seq.2979.8	seq.2979.8_4_74223951_74410975	cis	1	2	0.684825	chr4:74239491:A:T	rs944570939	4	74239491	A	T	0.996704	0.879588	-1.7526	0.202448	4.84061e-18	MTHFD2L	intron	No	No
seq.2981.9	seq.2981.9_9_133182305_133543074	trans	1	21	0.0885425	chr9:133256508:C:T	rs7855255	9	133256508	C	T	0.781118	0.99611	-0.280205	0.0271903	6.665e-25	ABO	intron	No	No
seq.2982.82	seq.2982.82_19_38224728_39171227	cis	1	9	0.211546	chr19:38749064:G:C	rs62120087	19	38749064	G	C	0.447881	0.963372	0.258711	0.022498	1.33015e-30	CAPN12	intron	No	No
seq.2982.82	seq.2982.82_19_38224728_39171227	cis	2	5	0.538198	chr19:38818234:T:C	rs1078734	19	38818234	T	C	0.267264	0.927613	0.264869	0.02589	1.44677e-24	ECH1	intron	No	No
seq.2982.82	seq.2982.82_9_133159469_133481085	trans	1	32	0.524876	chr9:133257521:T:TC	rs8176719	9	133257521	T	TC	0.564246	0.994798	0.174037	0.0222585	5.32844e-15	ABO	frameshift	Yes	No
seq.2985.35	seq.2985.35_4_72895411_74461261	cis	1	1	1	chr4:73868951:T:C	rs3117604	4	73868951	T	C	0.524802	0.961768	-0.480727	0.0221141	8.87156e-105	.	regulatory_region	No	No
seq.2985.35	seq.2985.35_4_72895411_74461261	cis	2	1	1	chr4:73868964:A:G	rs74544699	4	73868964	A	G	0.859315	0.995236	-0.563647	0.0314787	1.06512e-71	.	regulatory_region	No	No
seq.2991.9	seq.2991.9_2_101618562_102655809	cis	1	7	0.528065	chr2:102159931:T:G	rs77704228	2	102159931	T	G	0.931007	0.938104	-0.705892	0.0451532	4.32116e-55	IL1R1	intron	No	Yes
seq.2991.9	seq.2991.9_3_98545100_99060684	trans	1	4	0.290256	chr3:98688089:G:C	rs12496730	3	98688089	G	C	0.545218	0.965289	0.225416	0.0221581	2.61517e-24	.	intergenic	No	No
seq.2992.59	seq.2992.59_22_16947055_17214787	cis	4	2	0.674924	chr22:17081023:A:C	rs4819956	22	17081023	A	C	0.725425	0.969793	0.280807	0.024744	7.54571e-30	.	non_coding_transcript_exon	No	No
seq.2992.59	seq.2992.59_22_16947055_17214787	cis	6	1	0.999971	chr22:17099227:GT:G	rs144322196	22	17099227	GT	G	0.97939	0.701793	0.669451	0.0905692	1.45077e-13	IL17RA	intron	No	No
seq.2992.59	seq.2992.59_22_16947055_17214787	cis	2	1	1	chr22:17105716:G:A	rs533648027	22	17105716	G	A	0.987851	0.796385	-1.41823	0.111448	4.26973e-37	IL17RA	intron	No	No
seq.2992.59	seq.2992.59_22_16947055_17214787	cis	1	3	0.380803	chr22:17105724:G:C	rs35078252	22	17105724	G	C	0.223489	0.963378	-1.05965	0.0265799	0	IL17RA	intron	No	No
seq.2992.59	seq.2992.59_22_16947055_17214787	cis	3	1	1	chr22:17107415:T:A	rs879574	22	17107415	T	A	0.973009	0.97798	1.27764	0.0673327	2.74221e-80	IL17RA	intron	No	No
seq.2992.59	seq.2992.59_22_16947055_17214787	cis	5	2	0.79835	chr22:17108262:T:G	rs41372049	22	17108262	T	G	0.99431	0.974576	1.47383	0.146471	8.10588e-24	IL17RA	intron	No	No
seq.2994.71	seq.2994.71_2_102033291_102694739	cis	1	1	1	chr2:102187575:C:A	rs2241132	2	102187575	C	A	0.706987	0.882693	0.364531	0.0260635	1.89104e-44	IL1RL2	intron	No	No
seq.2994.71	seq.2994.71_2_102033291_102694739	cis	2	3	0.427598	chr2:102224384:T:G	rs12472872	2	102224384	T	G	0.394283	0.960153	0.299036	0.0229939	1.14604e-38	IL1RL2	intron	No	No
seq.3000.66	seq.3000.66_10_52630991_52956365	cis	2	1	1	chr10:52775619:G:A	rs11003129	10	52775619	G	A	0.792711	0.953316	0.891531	0.0276034	7.51623e-229	.	regulatory_region	No	No
seq.3000.66	seq.3000.66_10_52630991_52956365	cis	1	1	0.995443	chr10:52776102:A:G	rs2384045	10	52776102	A	G	0.34978	0.85663	-0.980151	0.0253788	0	.	intergenic	No	No
seq.3000.66	seq.3000.66_10_52630991_52956365	cis	3	23	0.0804039	chr10:52777099:T:C	rs7902756	10	52777099	T	C	0.890173	0.953606	-0.243705	0.036213	1.69942e-11	.	regulatory_region	No	No
seq.3000.66	seq.3000.66_10_52630991_52956365	cis	6	2	0.917022	chr10:52780137:G:A	rs11003137	10	52780137	G	A	0.847085	0.917234	0.426775	0.0320279	1.65463e-40	.	regulatory_region	No	No
seq.3000.66	seq.3000.66_9_133159469_133481085	trans	1	37	0.0652691	chr9:133270497:GA:G	rs34357864	9	133270497	GA	G	0.443931	0.98527	0.182481	0.0193802	4.69245e-21	ABO	intron	No	No
seq.3003.29	seq.3003.29_6_28071613_33399538	cis	1	1	0.999997	chr6:31588932:A:G	rs986475	6	31588932	A	G	0.847692	0.999576	0.737138	0.0307352	4.13048e-127	NCR3	3_prime_utr	No	No
seq.3003.29	seq.3003.29_6_28071613_33399538	cis	2	1	0.956927	chr6:31593133:C:G	rs2736191	6	31593133	C	G	0.600689	0.999625	-0.338296	0.0228257	1.07473e-49	.	regulatory_region	No	No
seq.3004.67	seq.3004.67_3_98545100_99060684	trans	1	5	0.755674	chr3:98698056:G:T	rs10935473	3	98698056	G	T	0.543934	0.995946	0.242594	0.0211987	2.52522e-30	.	intergenic	No	No
seq.3004.67	seq.3004.67_9_133182305_133543074	trans	1	23	0.0743369	chr9:133257367:C:A	rs8176722	9	133257367	C	A	0.780579	0.999994	-0.200079	0.0264541	3.93188e-14	ABO	intron	No	No
seq.3004.67	seq.3004.67_9_5325608_5536124	cis	3	3	0.40548	chr9:5485885:T:C	rs9299018	9	5485885	T	C	0.407046	0.954937	-0.342515	0.0224537	1.54135e-52	.	intron	No	No
seq.3004.67	seq.3004.67_9_5325608_5536124	cis	2	1	0.998812	chr9:5510644:A:G	rs16923189	9	5510644	A	G	0.839024	0.996152	-0.421758	0.029196	2.66809e-47	PDCD1LG2	5_prime_utr	No	No
seq.3004.67	seq.3004.67_9_5325608_5536124	cis	1	1	1	chr9:5514839:T:C	rs2381282	9	5514839	T	C	0.350794	0.931186	-0.354776	0.0232658	1.6761e-52	PDCD1LG2	intron	No	No
seq.3004.67	seq.3004.67_9_5547422_5752103	cis	1	4	0.438505	chr9:5566113:GC:G	rs35872686	9	5566113	GC	G	0.889639	0.969855	0.37798	0.0349509	2.93562e-27	PDCD1LG2	intron	No	No
seq.3007.7	seq.3007.7_19_51070558_51354339	cis	1	1	0.999989	chr19:51125272:A:G	rs2075803	19	51125272	A	G	0.497224	0.999417	1.20867	0.0219869	0	SIGLEC9	missense	Yes	Yes
seq.3024.18	seq.3024.18_17_1683387_1871847	cis	3	1	0.987081	chr17:1731941:G:A	rs535202130	17	1731941	G	A	0.943476	0.72476	0.503863	0.0562981	3.55713e-19	WDR81	intron	No	No
seq.3024.18	seq.3024.18_17_1683387_1871847	cis	1	4	0.373294	chr17:1736691:T:C	rs754492	17	1736691	T	C	0.341307	0.950009	0.242785	0.0241192	7.80189e-24	WDR81	intron	No	No
seq.3026.5	seq.3026.5_14_105833447_105916588	trans	1	1	1	chr14:105863242:C:T	.	14	105863242	C	T	0.784111	1	-0.26092	0.0272088	8.84708e-22	IGHJ6	missense	Yes	No
seq.3028.36	seq.3028.36_17_35453633_36654092	cis	2	2	0.667247	chr17:35985545:G:A	rs72830000	17	35985545	G	A	0.91558	0.998535	-0.297993	0.0394826	4.43813e-14	CCL14	5_prime_utr	No	No
seq.3028.36	seq.3028.36_17_35453633_36654092	cis	3	4	0.377799	chr17:36003922:G:A	rs75478034	17	36003922	G	A	0.73098	0.960661	0.251101	0.0259332	3.57437e-22	.	intron	No	No
seq.3028.36	seq.3028.36_17_35453633_36654092	cis	7	48	0.0557929	chr17:36012898:C:T	rs78447961	17	36012898	C	T	0.973447	0.977108	0.996271	0.0706894	4.15623e-45	.	intergenic	No	No
seq.3028.36	seq.3028.36_17_35453633_36654092	cis	1	1	0.998691	chr17:36013244:T:C	rs1003645	17	36013244	T	C	0.620316	0.998402	0.602013	0.0229211	4.87528e-152	CCL23	missense	Yes	Yes
seq.3028.36	seq.3028.36_17_35453633_36654092	cis	8	3	0.588039	chr17:36034439:A:T	rs76116588	17	36034439	A	T	0.820549	0.927895	0.335016	0.0301555	1.12642e-28	.	regulatory_region	No	No
seq.3028.36	seq.3028.36_17_35453633_36654092	cis	4	5	0.293004	chr17:36036057:T:C	rs854667	17	36036057	T	C	0.153868	0.892153	0.457704	0.0324392	3.31436e-45	.	regulatory_region	No	No
seq.3029.52	seq.3029.52_19_7687767_7802673	cis	7	2	0.789202	chr19:7707736:C:T	rs59188389	19	7707736	C	T	0.442403	0.836436	-0.32204	0.0218843	5.12153e-49	.	intergenic	No	No
seq.3029.52	seq.3029.52_19_7687767_7802673	cis	1	6	0.40328	chr19:7723205:T:C	rs8106657	19	7723205	T	C	0.69154	0.920663	0.400096	0.0223095	6.41357e-72	.	regulatory_region	No	No
seq.3029.52	seq.3029.52_19_7687767_7802673	cis	8	9	0.274505	chr19:7733847:G:T	rs12972628	19	7733847	G	T	0.838231	0.948163	-0.182181	0.0278392	5.98825e-11	CLEC4G	5_prime_utr	No	No
seq.3029.52	seq.3029.52_19_7687767_7802673	cis	2	2	0.804367	chr19:7747650:A:G	rs2287886	19	7747650	A	G	0.68159	0.996937	-0.299115	0.0211475	2.02815e-45	.	intergenic	No	No
seq.3029.52	seq.3029.52_9_133045079_133549646	trans	2	15	0.144552	chr9:133249942:A:T	rs7047076	9	133249942	A	T	0.794149	0.92883	-0.362998	0.0272986	2.39883e-40	ABO	intron	No	No
seq.3029.52	seq.3029.52_9_133045079_133549646	trans	1	2	0.865767	chr9:133257521:T:TC	rs8176719	9	133257521	T	TC	0.564246	0.994798	-0.712844	0.0217744	4.53942e-235	ABO	frameshift	Yes	No
seq.3035.80	seq.3035.80_2_3176845_3684904	trans	1	2	0.941262	chr2:3592552:C:T	rs6542680	2	3592552	C	T	0.730495	0.969516	0.774141	0.0254081	6.85488e-204	.	intergenic	No	No
seq.3037.62	seq.3037.62_2_3414593_3611733	trans	1	3	0.920719	chr2:3592552:C:T	rs6542680	2	3592552	C	T	0.730495	0.969516	0.467372	0.0252577	1.91205e-76	.	intergenic	No	No
seq.3040.59	seq.3040.59_17_35848714_36355634	cis	4	15	0.187897	chr17:35988597:A:G	rs12051658	17	35988597	A	G	0.888011	0.999881	-0.249417	0.0354206	1.90064e-12	.	non_coding_transcript_exon	No	No
seq.3040.59	seq.3040.59_17_35848714_36355634	cis	1	1	1	chr17:36058081:A:G	rs78734309	17	36058081	A	G	0.803214	0.906963	0.727872	0.0295664	8.05378e-134	.	regulatory_region	No	No
seq.3040.59	seq.3040.59_17_35848714_36355634	cis	2	4	0.509559	chr17:36062001:A:G	rs854469	17	36062001	A	G	0.881274	0.988138	-0.685231	0.0347995	2.58464e-86	.	intergenic	No	No
seq.3040.59	seq.3040.59_17_35848714_36355634	cis	3	50	0.0833228	chr17:36094795:C:T	rs1626203	17	36094795	C	T	0.643972	0.977785	-0.243087	0.0239342	3.1017e-24	.	regulatory_region	No	No
seq.3040.59	seq.3040.59_17_35848714_36355634	cis	5	35	0.103715	chr17:36109345:T:C	rs1357366	17	36109345	T	C	0.982743	0.925144	-0.746315	0.0895181	7.61728e-17	.	intergenic	No	No
seq.3043.49	seq.3043.49_3_56804669_56907113	trans	1	1	0.999997	chr3:56815721:T:C	rs1354034	3	56815721	T	C	0.42258	0.995712	0.175387	0.022339	4.12192e-15	ARHGEF3	intron	No	No
seq.3043.49	seq.3043.49_7_80474878_80699737	trans	1	26	0.0865403	chr7:80563909:G:C	rs79764518	7	80563909	G	C	0.926162	0.919253	0.318967	0.0441992	5.33089e-13	CD36	intron	No	No
seq.3044.3	seq.3044.3_17_35650188_36654092	cis	6	5	0.259948	chr17:35988597:A:G	rs12051658	17	35988597	A	G	0.888011	0.999881	-0.306586	0.0348968	1.55632e-18	.	non_coding_transcript_exon	No	No
seq.3044.3	seq.3044.3_17_35650188_36654092	cis	1	1	1	chr17:36058081:A:G	rs78734309	17	36058081	A	G	0.803214	0.906963	0.923765	0.0291291	1.03753e-220	.	regulatory_region	No	No
seq.3044.3	seq.3044.3_17_35650188_36654092	cis	2	2	0.824687	chr17:36062001:A:G	rs854469	17	36062001	A	G	0.881274	0.988138	-0.817753	0.0342849	9.72747e-126	.	intergenic	No	No
seq.3044.3	seq.3044.3_17_35650188_36654092	cis	3	11	0.144339	chr17:36094795:C:T	rs1626203	17	36094795	C	T	0.643972	0.977785	-0.306564	0.0235802	1.20976e-38	.	regulatory_region	No	No
seq.3044.3	seq.3044.3_17_35650188_36654092	cis	5	32	0.173644	chr17:36109345:T:C	rs1357366	17	36109345	T	C	0.982743	0.925144	-0.88467	0.0881943	1.11481e-23	.	intergenic	No	No
seq.3045.72	seq.3045.72_7_137271311_137418997	cis	1	16	0.106019	chr7:137336994:A:T	rs320716	7	137336994	A	T	0.588315	0.966561	-0.223622	0.0226482	5.41253e-23	PTN	intron	No	No
seq.3046.31	seq.3046.31_19_7498548_7756035	cis	6	4	0.344879	chr19:7664496:C:A	rs56273563	19	7664496	C	A	0.971855	0.801359	-0.513365	0.0733454	2.57276e-12	.	intergenic	No	No
seq.3046.31	seq.3046.31_19_7498548_7756035	cis	1	2	0.636395	chr19:7668689:G:A	rs34861192	19	7668689	G	A	0.846265	0.852229	-1.10491	0.0327584	2.1677e-249	.	intergenic	No	No
seq.3046.31	seq.3046.31_19_7498548_7756035	cis	9	1	1	chr19:7668790:A:C	rs34124816	19	7668790	A	C	0.901247	0.99128	0.621281	0.0369685	2.21718e-63	.	intergenic	No	No
seq.3046.31	seq.3046.31_19_7498548_7756035	cis	5	1	1	chr19:7668907:C:G	rs1862513	19	7668907	C	G	0.660293	0.863179	-0.393037	0.0246329	2.59777e-57	.	intergenic	No	No
seq.3046.31	seq.3046.31_19_7498548_7756035	cis	2	1	1	chr19:7670411:G:A	rs3745368	19	7670411	G	A	0.856274	0.978477	0.509794	0.0318832	1.51356e-57	RETN	3_prime_utr	No	No
seq.3046.31	seq.3046.31_19_7498548_7756035	cis	4	1	1	chr19:7674291:T:C	rs1423096	19	7674291	T	C	0.188068	0.993557	0.750516	0.0280482	9.95405e-158	.	regulatory_region	No	No
seq.3050.7	seq.3050.7_9_133162906_133543074	trans	1	14	0.555686	chr9:133277095:C:T	rs8176632	9	133277095	C	T	0.780272	0.984217	-0.312287	0.0270067	6.32121e-31	.	intergenic	No	No
seq.3052.8	seq.3052.8_3_46860808_52786874	trans	1	17	0.812414	chr3:49673082:CGGGA:C	rs1171784734	3	49673082	CGGGA	C	0.93952	0.990891	-0.640096	0.0464265	3.04018e-43	.	regulatory_region	No	No
seq.3054.3	seq.3054.3_16_69503838_74144233	cis	1	1	1	chr16:72045758:C:T	rs77303550	16	72045758	C	T	0.749216	0.958652	-0.9635	0.0258636	9.44061e-304	TXNL4B	intron	No	No
seq.3054.3	seq.3054.3_16_69503838_74144233	cis	3	2	0.56713	chr16:72074194:G:A	rs2000999	16	72074194	G	A	0.745292	0.941568	0.608479	0.0256483	2.04174e-124	HPR	intron	No	No
seq.3054.3	seq.3054.3_16_69503838_74144233	cis	2	1	1	chr16:72113517:C:T	rs117891475	16	72113517	C	T	0.963654	0.996466	1.08699	0.0582064	7.95243e-78	PMFBP1	intron	No	No
seq.3057.55	seq.3057.55_17_27978333_28478017	trans	1	18	0.100464	chr17:28306322:T:G	rs6505076	17	28306322	T	G	0.746366	0.905179	0.216662	0.0265136	3.04018e-16	KRT18P55	intron	No	No
seq.3057.55	seq.3057.55_1_56833554_57153805	trans	1	26	0.0960645	chr1:56938891:G:GA	.	1	56938891	G	GA	0.475485	0.971854	-0.26883	0.0224179	3.92555e-33	C8B	intron	No	No
seq.3060.43	seq.3060.43_5_38916872_39727110	cis	1	2	0.8853	chr5:39341276:G:A	rs121909592	5	39341276	G	A	0.992794	0.995749	2.08881	0.130864	2.36211e-57	C9	stop_gained	Yes	Yes
seq.3061.61	seq.3061.61_19_3321141_3586316	trans	1	1	0.997069	chr19:3548233:A:G	rs2240751	19	3548233	A	G	0.704723	0.902688	-0.440269	0.0255863	2.34477e-66	MFSD12	missense	Yes	No
seq.3065.65	seq.3065.65_2_3487585_3611729	trans	1	12	0.197984	chr2:3592325:C:G	rs13402560	2	3592325	C	G	0.735809	0.956862	0.19839	0.0253491	5.02458e-15	.	intergenic	No	No
seq.3066.12	seq.3066.12_14_54820325_55520237	cis	1	12	0.407312	chr14:55140083:A:AATT	.	14	55140083	A	AATT	0.745334	0.985789	0.224721	0.0252759	6.07156e-19	LGALS3	intron	No	Yes
seq.3070.1	seq.3070.1_5_176940763_177492904	trans	1	4	0.340739	chr5:177413083:G:GC	.	5	177413083	G	GC	0.725345	0.972956	-0.27997	0.0248543	1.96517e-29	GRK6	intron	No	No
seq.3074.6	seq.3074.6_20_38311273_38683776	cis	1	17	0.195307	chr20:38338998:C:A	rs145783194	20	38338998	C	A	0.962844	0.975596	-0.598153	0.0594428	8.07793e-24	.	regulatory_region	No	Yes
seq.3074.6	seq.3074.6_20_38311273_38683776	cis	3	1	0.999999	chr20:38349644:G:A	rs199664474	20	38349644	G	A	0.997442	0.987314	1.83505	0.219076	5.46009e-17	LBP	missense	Yes	Yes
seq.3074.6	seq.3074.6_20_38311273_38683776	cis	2	3	0.650501	chr20:38355355:G:T	rs2232591	20	38355355	G	T	0.99533	0.99144	1.46289	0.162154	1.85396e-19	LBP	missense	Yes	Yes
seq.3074.6	seq.3074.6_20_38311273_38683776	cis	4	3	0.572651	chr20:38381086:A:T	rs34538402	20	38381086	A	T	0.614775	0.791747	0.190133	0.0252442	5.00611e-14	.	intron	No	No
seq.3077.66	seq.3077.66_13_112998817_113330975	cis	3	1	0.968566	chr13:113122635:C:A	rs3211717	13	113122635	C	A	0.853675	0.97068	0.25037	0.0314695	1.77746e-15	.	regulatory_region	No	No
seq.3077.66	seq.3077.66_13_112998817_113330975	cis	1	1	0.972809	chr13:113138076:G:C	rs3211764	13	113138076	G	C	0.538602	0.990297	-0.294905	0.0219534	3.86278e-41	F10	intron	No	No
seq.3077.66	seq.3077.66_13_112998817_113330975	cis	2	38	0.186332	chr13:113163223:T:C	rs2480948	13	113163223	T	C	0.668413	0.937513	0.216111	0.0240357	2.44399e-19	PROZ	intron	No	No
seq.3077.66	seq.3077.66_9_114239989_114875687	trans	2	1	0.999981	chr9:114330862:G:A	rs141478321	9	114330862	G	A	0.986997	0.998554	0.910129	0.0966174	4.5144e-21	ORM2	missense	Yes	No
seq.3077.66	seq.3077.66_9_114239989_114875687	trans	1	1	1	chr9:114331659:G:C	rs12685968	9	114331659	G	C	0.946918	0.997557	0.784242	0.0486031	1.43318e-58	ORM2	missense	Yes	No
seq.3079.62	seq.3079.62_7_150202250_150418960	cis	1	14	0.133186	chr7:150328645:G:A	rs55881542	7	150328645	G	A	0.717249	0.981603	-0.404496	0.0252081	6.06876e-58	LRRC61	intron	No	Yes
seq.3166.92	seq.3166.92_19_51080557_51383860	cis	2	1	1	chr19:51198295:C:T	rs182775506	19	51198295	C	T	0.988297	0.892834	0.997	0.110457	1.77828e-19	.	intergenic	No	No
seq.3166.92	seq.3166.92_19_51080557_51383860	cis	1	1	0.999872	chr19:51225221:C:T	rs12459419	19	51225221	C	T	0.809165	0.999743	1.07095	0.0282878	0	CD33	missense	Yes	Yes
seq.3166.92	seq.3166.92_19_51080557_51383860	cis	4	2	0.814958	chr19:51233128:G:C	rs33978622	19	51233128	G	C	0.802781	0.998918	1.0066	0.0279953	4.0738e-283	CD33	intron	No	No
seq.3166.92	seq.3166.92_19_51080557_51383860	cis	5	1	1	chr19:51235213:A:G	rs147972842	19	51235213	A	G	0.995288	0.988546	-1.39149	0.159924	3.29155e-18	CD33	missense	Yes	Yes
seq.3166.92	seq.3166.92_19_51080557_51383860	cis	3	12	0.25243	chr19:51251278:A:C	rs9676731	19	51251278	A	C	0.715636	0.978729	0.221525	0.0250136	8.27752e-19	SIGLECL1	5_prime_utr	No	No
seq.3168.8	seq.3168.8_19_54186064_54244110	trans	1	34	0.750814	chr19:54213755:T:A	rs12978577	19	54213755	T	A	0.594739	0.801654	-0.20231	0.0227844	6.72667e-19	RPS9	intron	No	No
seq.3168.8	seq.3168.8_21_26714151_27026848	cis	2	1	1	chr21:26930036:A:G	rs226794	21	26930036	A	G	0.520741	0.998478	0.513936	0.0221202	2.07491e-119	ADAMTS5	missense	Yes	Yes
seq.3168.8	seq.3168.8_21_26714151_27026848	cis	1	1	0.99422	chr21:26932893:C:T	rs2830585	21	26932893	C	T	0.900897	0.998883	1.00333	0.0371442	1.07895e-160	ADAMTS5	missense	Yes	Yes
seq.3169.70	seq.3169.70_12_101622834_101956558	trans	1	9	0.131437	chr12:101827259:A:G	rs10128856	12	101827259	A	G	0.415869	0.977325	0.159498	0.0215231	1.25806e-13	GNPTAB	intron	No	No
seq.3169.70	seq.3169.70_4_68944_1527747	cis	2	15	0.272776	chr4:1001517:T:C	rs6815946	4	1001517	T	C	0.781536	0.98863	-0.465772	0.0267244	4.99459e-68	IDUA	synonymous	No	Yes
seq.3169.70	seq.3169.70_4_68944_1527747	cis	4	2	0.580614	chr4:1013536:CT:C	rs59933999	4	1013536	CT	C	0.736656	0.963995	-0.411103	0.0253372	3.34195e-59	FGFRL1	intron	No	No
seq.3169.70	seq.3169.70_4_68944_1527747	cis	5	9	0.358088	chr4:1023731:G:C	rs4647933	4	1023731	G	C	0.884049	0.929905	0.426028	0.0356423	6.27191e-33	FGFRL1	intron	No	No
seq.3169.70	seq.3169.70_4_68944_1527747	cis	1	1	0.974666	chr4:987144:G:A	rs10902762	4	987144	G	A	0.72821	0.94221	-0.464451	0.0258404	3.12176e-72	IDUA	missense	Yes	Yes
seq.3172.28	seq.3172.28_22_17158659_17203405	trans	1	1	1	chr22:17188416:T:C	rs2231495	22	17188416	T	C	0.760548	0.975687	-0.287724	0.0261629	3.93278e-28	ADA2	missense	Yes	No
seq.3172.28	seq.3172.28_5_78810454_79136747	cis	1	8	0.350044	chr5:78890735:C:T	rs11741352	5	78890735	C	T	0.592908	0.971565	0.301892	0.0228156	5.74645e-40	ARSB	intron	No	Yes
seq.3172.28	seq.3172.28_5_78810454_79136747	cis	2	2	0.531268	chr5:78982406:A:G	rs672413	5	78982406	A	G	0.588184	0.954921	0.166315	0.0225801	1.76401e-13	ARSB	intron	No	No
seq.3173.49	seq.3173.49_12_101621481_101956558	trans	3	36	0.0462532	chr12:101688966:AAAG:A	rs201159861	12	101688966	AAAG	A	0.486189	0.946903	-0.153246	0.0208699	2.0893e-13	.	intergenic	No	No
seq.3173.49	seq.3173.49_12_101621481_101956558	trans	1	9	0.158625	chr12:101822895:C:T	rs4764822	12	101822895	C	T	0.415703	0.97589	0.223261	0.0211176	4.00774e-26	GNPTAB	intron	No	No
seq.3173.49	seq.3173.49_4_75074918_76675012	cis	3	48	0.131244	chr4:75918809:T:A	rs77634107	4	75918809	T	A	0.994135	0.874282	-1.26143	0.15436	3.03249e-16	NAAA	intron	No	No
seq.3173.49	seq.3173.49_4_75074918_76675012	cis	2	6	0.568705	chr4:75919627:C:T	rs55967764	4	75919627	C	T	0.48483	0.964774	0.588038	0.0224092	9.07821e-152	NAAA	3_prime_utr	No	No
seq.3173.49	seq.3173.49_4_75074918_76675012	cis	1	14	0.168321	chr4:75935997:T:C	rs200169565	4	75935997	T	C	0.621121	0.971845	0.652937	0.0226173	2.93089e-183	NAAA	3_prime_utr	No	Yes
seq.3173.49	seq.3173.49_4_75074918_76675012	cis	4	295	0.00716583	chr4:75938887:G:A	rs11931349	4	75938887	G	A	0.939282	0.904924	-0.345482	0.0479761	5.97173e-13	NAAA	intron	No	No
seq.3174.2	seq.3174.2_2_3483933_3611729	trans	1	10	0.208877	chr2:3584855:G:C	rs6542675	2	3584855	G	C	0.726481	0.959703	0.201467	0.0249512	6.77642e-16	.	intergenic	No	No
seq.3175.51	seq.3175.51_9_133160777_133528513	cis	1	1	1	chr9:133436943:C:T	rs11575933	9	133436943	C	T	0.985925	0.994567	2.05173	0.0928095	2.71644e-108	ADAMTS13	missense	Yes	Yes
seq.3175.51	seq.3175.51_9_133160777_133528513	cis	2	8	0.800202	chr9:133440409:C:G	rs28647808	9	133440409	C	G	0.982481	0.992933	0.84566	0.0853746	3.94821e-23	ADAMTS13	missense	Yes	Yes
seq.3181.50	seq.3181.50_12_8871415_9191153	trans	1	1	0.999873	chr12:8946399:G:GAAC	.	12	8946399	G	GAAC	0.685111	0.976099	-0.222692	0.0240441	2.01002e-20	M6PR	splice_polypyrimidine_tract	No	No
seq.3181.50	seq.3181.50_1_150185935_151285697	cis	1	45	0.0716394	chr1:150653292:T:A	rs7538884	1	150653292	T	A	0.58222	0.96505	0.184404	0.0226644	4.07474e-16	GOLPH3L	intron	No	No
seq.3184.25	seq.3184.25_13_112951928_113409344	cis	2	7	0.728409	chr13:113107199:C:T	rs28663357	13	113107199	C	T	0.554931	0.962637	-0.292595	0.0226114	2.67178e-38	F7	intron	No	No
seq.3184.25	seq.3184.25_13_112951928_113409344	cis	1	7	0.254955	chr13:113115325:T:G	rs493833	13	113115325	T	G	0.948342	0.971863	1.47631	0.0508742	3.80189e-185	F7	intron	No	No
seq.3186.2	seq.3186.2_6_19519659_33887091	cis	1	1	0.999996	chr6:31928126:C:T	rs137902889	6	31928126	C	T	0.983474	0.999612	-1.9621	0.0856662	4.23643e-116	C2	missense	Yes	Yes
seq.3186.2	seq.3186.2_6_19519659_33887091	cis	2	1	0.999995	chr6:31945298:C:T	rs4151648	6	31945298	C	T	0.992167	0.998129	1.52183	0.124085	1.40605e-34	C2	missense	Yes	Yes
seq.3186.2	seq.3186.2_6_19519659_33887091	cis	3	4	0.74418	chr6:31954477:A:C	rs630379	6	31954477	A	C	0.273655	0.999945	-0.238479	0.0247582	5.83983e-22	NELFE	intron	No	No
seq.3186.2	seq.3186.2_6_19519659_33887091	cis	4	3	0.41514	chr6:31973139:G:T	rs187284467	6	31973139	G	T	0.989014	0.978577	1.29214	0.105911	3.09885e-34	STK19	intron	No	No
seq.3191.50	seq.3191.50_16_547424_742361	cis	1	2	0.762048	chr16:630666:T:C	rs10153076	16	630666	T	C	0.190131	0.842129	-0.226858	0.0304228	8.86135e-14	WFIKKN1	non_coding_transcript_exon	No	No
seq.3194.36	seq.3194.36_19_54952463_55085212	cis	2	7	0.257755	chr19:55021363:CA:C	rs71181728	19	55021363	CA	C	0.0262528	0.702502	-0.905269	0.0812886	8.33489e-29	GP6	intron	No	Yes
seq.3194.36	seq.3194.36_19_54952463_55085212	cis	1	1	0.99984	chr19:55032466:C:T	rs2288905	19	55032466	C	T	0.81806	0.991054	-0.335792	0.0285279	5.52968e-32	GP6	intron	No	No
seq.3195.50	seq.3195.50_2_85423668_86769566	cis	1	5	0.379434	chr2:85705880:C:T	rs12151742	2	85705880	C	T	0.954689	0.991331	-1.01124	0.0521687	1.05293e-83	.	intergenic	No	No
seq.3195.50	seq.3195.50_6_25762411_33884314	trans	3	8	0.704401	chr6:29772040:A:C	rs9368611	6	29772040	A	C	0.912735	0.988465	-0.337879	0.0390702	5.24083e-18	.	intergenic	No	No
seq.3195.50	seq.3195.50_6_25762411_33884314	trans	1	39	0.130283	chr6:31330575:C:T	rs28752854	6	31330575	C	T	0.721294	0.941494	0.183447	0.0250788	2.57751e-13	.	intergenic	No	No
seq.3195.50	seq.3195.50_6_25762411_33884314	trans	4	127	0.016628	chr6:31363930:T:C	rs115408991	6	31363930	T	C	0.943196	0.998765	-0.354105	0.0477933	1.27174e-13	HLA-B	intron	No	No
seq.3195.50	seq.3195.50_6_25762411_33884314	trans	2	1	0.999988	chr6:32053418:C:T	rs529485424	6	32053418	C	T	0.994761	0.635768	-1.44542	0.189878	2.69153e-14	TNXB	missense	Yes	No
seq.3196.6	seq.3196.6_5_83654041_83747481	cis	1	25	0.136835	chr5:83690319:C:T	rs10076764	5	83690319	C	T	0.60865	0.943855	-0.205163	0.0234546	2.18675e-18	HAPLN1	intron	No	No
seq.3198.4	seq.3198.4_12_101622834_101956558	trans	1	10	0.154578	chr12:101803173:T:C	rs73183043	12	101803173	T	C	0.736354	0.970924	-0.247315	0.0259563	1.6014e-21	GNPTAB	intron	No	No
seq.3206.4	seq.3206.4_11_126189737_126437714	trans	1	5	0.355748	chr11:126355981:C:G	rs112771035	11	126355981	C	G	0.901495	0.98446	-0.468779	0.0371616	1.75428e-36	ST3GAL4	5_prime_utr	No	No
seq.3212.30	seq.3212.30_10_49633865_51146236	cis	3	20	0.0846266	chr10:50206799:A:G	rs4935552	10	50206799	A	G	0.944549	0.945116	-0.681853	0.049547	4.32912e-43	ASAH2	intron	No	No
seq.3212.30	seq.3212.30_10_49633865_51146236	cis	1	4	0.470192	chr10:50250948:C:T	rs10508921	10	50250948	C	T	0.633207	0.999207	0.935422	0.0231051	0	ASAH2	intron	No	No
seq.3212.30	seq.3212.30_10_49633865_51146236	cis	4	23	0.184699	chr10:50309903:C:T	rs17721080	10	50309903	C	T	0.862238	0.942413	-0.39686	0.033001	2.60435e-33	SGMS1	intron	No	No
seq.3213.65	seq.3213.65_10_19834612_20157016	trans	1	5	0.587441	chr10:19946534:C:G	rs7895470	10	19946534	C	G	0.238	0.886704	-0.247951	0.0273411	1.2031e-19	PLXDC2	intron	No	No
seq.3214.3	seq.3214.3_10_33057211_33265001	cis	1	3	0.473971	chr10:33189289:C:T	rs2253918	10	33189289	C	T	0.223298	0.908624	0.278009	0.0278592	1.88235e-23	NRP1	intron	No	No
seq.3216.2	seq.3216.2_14_105214791_106278254	trans	2	33	0.168176	chr14:105551267:T:G	rs78881535	14	105551267	T	G	0.55886	0.884191	0.467811	0.0243153	1.73221e-82	.	intergenic	No	No
seq.3216.2	seq.3216.2_14_105214791_106278254	trans	1	2	0.857272	chr14:105590113:C:G	rs28973103	14	105590113	C	G	0.562641	0.603169	-0.579455	0.0295799	1.90195e-85	.	regulatory_region	No	No
seq.3216.2	seq.3216.2_9_133161124_133543074	trans	1	24	0.18049	chr9:133254842:C:G	rs201221083	9	133254842	C	G	0.794998	0.966575	-0.21639	0.0275492	4.00774e-15	ABO	intron	No	No
seq.3217.74	seq.3217.74_2_223967278_224073127	cis	1	2	0.673137	chr2:224015781:T:C	rs68066031	2	224015781	T	C	0.81786	0.963323	0.26071	0.0287937	1.37278e-19	SERPINE2	intron	No	No
seq.3220.40	seq.3220.40_10_37616107_43971845	cis	5	25	0.0681162	chr10:42861511:A:C	rs2796559	10	42861511	A	C	0.257765	0.99919	-0.353796	0.0253714	3.38922e-44	.	intergenic	No	No
seq.3220.40	seq.3220.40_10_37616107_43971845	cis	3	11	0.22695	chr10:42864812:C:G	rs2796555	10	42864812	C	G	0.898829	0.933184	-0.327939	0.0378947	4.97393e-18	.	regulatory_region	No	No
seq.3220.40	seq.3220.40_10_37616107_43971845	cis	1	9	0.278688	chr10:43077503:A:C	rs12246856	10	43077503	A	C	0.462866	0.969067	-0.459942	0.0222431	5.46764e-95	RET	intron	No	No
seq.3220.40	seq.3220.40_10_37616107_43971845	cis	2	1	1	chr10:43105159:C:A	rs35118262	10	43105159	C	A	0.97451	0.997636	-0.882103	0.0707082	1.01859e-35	RET	missense	Yes	Yes
seq.3220.40	seq.3220.40_10_37616107_43971845	cis	4	2	0.644151	chr10:43203588:T:C	rs139400935	10	43203588	T	C	0.981301	0.800144	-0.731628	0.092081	1.93464e-15	RASGEF1A	intron	No	No
seq.3221.54	seq.3221.54_16_82514569_82650450	trans	1	16	0.247972	chr16:82626338:C:G	rs2239857	16	82626338	C	G	0.665203	0.985136	0.249011	0.0236218	5.5552e-26	.	intergenic	No	No
seq.3221.54	seq.3221.54_8_40854809_41414025	cis	2	46	0.117582	chr8:41155508:G:A	rs7005647	8	41155508	G	A	0.667898	0.981213	0.179364	0.0239636	7.16308e-14	.	intergenic	No	No
seq.3221.54	seq.3221.54_8_40854809_41414025	cis	1	13	0.453462	chr8:41309674:G:T	rs72643819	8	41309674	G	T	0.582022	0.965788	0.179493	0.022956	5.32476e-15	.	regulatory_region	No	Yes
seq.3222.11	seq.3222.11_17_27953262_28501658	trans	1	8	0.187373	chr17:28390249:G:A	rs4794828	17	28390249	G	A	0.288609	0.964502	-0.348584	0.0244001	2.6687e-46	SARM1	intron	No	No
seq.3232.28	seq.3232.28_19_11502030_11947534	cis	2	5	0.486443	chr19:11581755:AAG:A	rs201487170	19	11581755	AAG	A	0.873927	0.920257	-0.346376	0.0344973	1.00972e-23	ZNF627	intron	No	No
seq.3232.28	seq.3232.28_19_11502030_11947534	cis	1	12	0.22047	chr19:11586947:C:A	rs149502884	19	11586947	C	A	0.928661	0.985774	0.594269	0.0429948	1.88062e-43	GAPDHP76	intron	No	Yes
seq.3234.23	seq.3234.23_3_112626422_112744282	cis	1	25	0.0782527	chr3:112661789:TG:T	rs200143362	3	112661789	TG	T	0.72766	0.936273	-0.198982	0.0254377	5.18561e-15	.	intergenic	No	No
seq.3234.23	seq.3234.23_3_112626422_112744282	cis	2	30	0.104387	chr3:112663047:C:T	rs6438089	3	112663047	C	T	0.460099	0.850254	0.196972	0.0240071	2.31153e-16	.	intergenic	No	No
seq.3234.23	seq.3234.23_8_133373066_133513691	trans	1	3	0.610053	chr8:133458388:T:C	rs2142306	8	133458388	T	C	0.482592	0.94024	-0.245229	0.0228095	5.85194e-27	ST3GAL1	3_prime_utr	No	No
seq.3235.50	seq.3235.50_17_50638748_51223672	cis	2	9	0.210415	chr17:50786805:C:T	rs12603553	17	50786805	C	T	0.705293	0.945025	-0.241024	0.0249835	5.04545e-22	.	intron	No	No
seq.3235.50	seq.3235.50_17_50638748_51223672	cis	3	9	0.242044	chr17:50828992:A:C	rs11652818	17	50828992	A	C	0.641743	0.975116	0.481065	0.0232947	9.50605e-95	.	intergenic	No	No
seq.3235.50	seq.3235.50_17_50638748_51223672	cis	1	4	0.51702	chr17:50838691:C:G	rs7207028	17	50838691	C	G	0.613301	0.964588	0.539034	0.0229698	8.85116e-122	WFIKKN2	intron	No	No
seq.3236.12	seq.3236.12_14_94127395_94435392	trans	1	1	1	chr14:94378506:T:G	rs1303	14	94378506	T	G	0.72786	0.981486	0.497466	0.0252309	1.55525e-86	SERPINA1	missense	Yes	No
seq.3283.21	seq.3283.21_5_135939209_136528176	cis	1	3	0.444822	chr5:136053744:C:T	rs13159365	5	136053744	C	T	0.560815	0.910786	0.503147	0.0234075	1.72982e-102	TGFBI	intron	No	No
seq.3283.21	seq.3283.21_5_135939209_136528176	cis	3	156	0.00986974	chr5:136150847:G:T	rs7711696	5	136150847	G	T	0.621856	0.961321	-0.176585	0.0232291	2.9181e-14	SMAD5	intron	No	No
seq.3285.23	seq.3285.23_12_6874617_7096501	cis	1	3	0.548899	chr12:7062357:C:T	rs11064497	12	7062357	C	T	0.919773	0.997789	0.414768	0.0405321	1.40961e-24	C1S	intron	No	No
seq.3290.50	seq.3290.50_6_73154030_75122377	cis	3	1	0.999997	chr6:73695048:C:T	rs79717953	6	73695048	C	T	0.930003	0.923229	-0.537016	0.0445539	1.86638e-33	CD109-AS1	non_coding_transcript_exon	No	No
seq.3290.50	seq.3290.50_6_73154030_75122377	cis	2	1	0.990601	chr6:73722913:C:T	rs9442951	6	73722913	C	T	0.770403	0.99919	0.278167	0.0259492	8.23e-27	CD109	intron	No	No
seq.3290.50	seq.3290.50_6_73154030_75122377	cis	1	20	0.0814019	chr6:73794004:T:C	rs6925924	6	73794004	T	C	0.478409	0.968447	-0.684228	0.0220603	3.25837e-211	CD109	intron	No	Yes
seq.3290.50	seq.3290.50_6_73154030_75122377	cis	4	2	0.580088	chr6:73824362:G:A	rs3012518	6	73824362	G	A	0.603339	0.958183	-0.485809	0.023042	1.12486e-98	CD109	3_prime_utr	No	No
seq.3290.50	seq.3290.50_9_133045079_133549646	trans	2	23	0.086903	chr9:133246727:C:CGTGCA	.	9	133246727	C	CGTGCA	0.793825	0.924464	0.392162	0.026169	9.09913e-51	ABO	intron	No	No
seq.3290.50	seq.3290.50_9_133045079_133549646	trans	1	21	0.11574	chr9:133262254:C:T	rs8176693	9	133262254	C	T	0.78127	0.996036	-0.408271	0.0248852	1.72822e-60	ABO	intron	No	No
seq.3291.30	seq.3291.30_19_7668935_7733402	cis	3	1	1	chr19:7689365:G:C	rs117396061	19	7689365	G	C	0.996997	0.962759	1.64949	0.206124	1.22011e-15	FCER2	missense	Yes	Yes
seq.3291.30	seq.3291.30_19_7668935_7733402	cis	2	6	0.181919	chr19:7693272:G:C	rs12973278	19	7693272	G	C	0.610115	0.970993	0.241804	0.0228787	4.14954e-26	FCER2	intron	No	No
seq.3291.30	seq.3291.30_19_7668935_7733402	cis	1	1	0.999916	chr19:7699550:G:T	rs12980031	19	7699550	G	T	0.145245	0.827305	0.4108	0.0345025	1.09648e-32	FCER2	intron	No	No
seq.3291.30	seq.3291.30_20_45903249_46196357	trans	1	20	0.197767	chr20:46124869:C:T	rs73622651	20	46124869	C	T	0.607118	0.959879	-0.185425	0.0229193	5.9484e-16	CD40	intron	No	No
seq.3293.2	seq.3293.2_1_157511383_158112560	cis	1	6	0.441135	chr1:157829133:G:T	rs2765496	1	157829133	G	T	0.619749	0.911106	-0.368636	0.0239034	1.16627e-53	.	intergenic	No	No
seq.3293.2	seq.3293.2_1_157511383_158112560	cis	3	1	0.977364	chr1:157841795:G:T	rs2281870	1	157841795	G	T	0.851928	0.859134	0.403268	0.0332397	7.13839e-34	CD5L	5_prime_utr	No	No
seq.3293.2	seq.3293.2_1_157511383_158112560	cis	2	5	0.365446	chr1:157951585:A:T	rs10908610	1	157951585	A	T	0.688542	0.957567	0.206544	0.0242668	1.7187e-17	.	intergenic	No	No
seq.3296.92	seq.3296.92_1_204865005_205455296	cis	1	1	1	chr1:205030215:C:T	rs80296066	1	205030215	C	T	0.971715	0.890558	-0.596931	0.071102	4.64195e-17	.	intergenic	No	No
seq.3296.92	seq.3296.92_1_204865005_205455296	cis	5	1	1	chr1:205046300:T:C	rs3767277	1	205046300	T	C	0.974747	0.953947	-0.723379	0.0726418	2.32327e-23	CNTN2	intron	No	No
seq.3296.92	seq.3296.92_1_204865005_205455296	cis	4	2	0.578462	chr1:205058609:G:A	rs2275697	1	205058609	G	A	0.522922	0.997146	-0.692794	0.0221773	3.16228e-214	CNTN2	missense	Yes	Yes
seq.3298.52	seq.3298.52_3_1554093_2394420	cis	1	1	1	chr3:2098694:C:A	rs13071423	3	2098694	C	A	0.570638	0.85902	-0.350129	0.0236567	1.45579e-49	.	tf_binding_site	No	No
seq.3298.52	seq.3298.52_3_1554093_2394420	cis	2	28	0.0877983	chr3:2283419:T:C	rs11923606	3	2283419	T	C	0.554002	0.889318	-0.192673	0.0234303	1.98061e-16	CNTN4	intron	No	No
seq.3298.52	seq.3298.52_3_1554093_2394420	cis	5	39	0.0851568	chr3:2310193:A:T	rs1145052	3	2310193	A	T	0.49432	0.904988	-0.180722	0.0229999	3.91922e-15	CNTN4	intron	No	No
seq.3298.52	seq.3298.52_3_2951404_3067678	cis	3	11	0.19478	chr3:2986745:C:T	rs2052225	3	2986745	C	T	0.989202	0.970543	0.800285	0.10847	1.60731e-13	CNTN4	intron	No	No
seq.3298.52	seq.3298.52_3_2951404_3067678	cis	2	28	0.116694	chr3:3032000:T:C	rs1039254	3	3032000	T	C	0.556852	0.952963	-0.168533	0.0224685	6.3387e-14	CNTN4	intron	No	No
seq.3298.52	seq.3298.52_3_2951404_3067678	cis	1	1	0.999956	chr3:3056357:G:C	rs163352	3	3056357	G	C	0.133347	0.983079	0.406501	0.0325753	9.74092e-36	CNTN4	3_prime_utr	No	No
seq.3302.58	seq.3302.58_20_24711979_25268204	cis	1	112	0.0213353	chr20:24927522:T:C	rs227614	20	24927522	T	C	0.936632	0.974898	0.453943	0.0457684	3.46737e-23	.	intergenic	No	No
seq.3303.23	seq.3303.23_11_65278501_66771147	cis	1	30	0.197392	chr11:66012772:G:A	rs72930985	11	66012772	G	A	0.845633	0.966474	-0.403893	0.0310661	1.20642e-38	CST6	intron	No	No
seq.3305.6	seq.3305.6_9_133182305_133549646	trans	1	12	0.174903	chr9:133257367:C:A	rs8176722	9	133257367	C	A	0.780579	0.999994	-0.445352	0.0270377	5.87489e-61	ABO	intron	No	No
seq.3309.2	seq.3309.2_1_160834069_162024926	cis	2	1	1	chr1:161508445:G:A	rs35855160	1	161508445	G	A	0.8696	0.972824	-0.832163	0.0331596	5.54626e-139	FCGR2A	intron	No	No
seq.3309.2	seq.3309.2_1_160834069_162024926	cis	1	1	0.999993	chr1:161509955:A:G	rs1801274	1	161509955	A	G	0.652878	0.995093	-1.25168	0.0230659	0	FCGR2A	missense	Yes	Yes
seq.3310.62	seq.3310.62_1_160923038_162030305	cis	1	1	0.972914	chr1:161509955:A:G	rs1801274	1	161509955	A	G	0.652878	0.995093	-0.783309	0.0231303	2.17771e-251	FCGR2A	missense	Yes	No
seq.3310.62	seq.3310.62_1_160923038_162030305	cis	5	9	0.194399	chr1:161604956:G:A	rs61802299	1	161604956	G	A	0.346656	0.673159	0.0259427	0.0287228	0.366416	FCGR2C	non_coding_transcript_exon	No	No
seq.3310.62	seq.3310.62_1_160923038_162030305	cis	4	1	0.999153	chr1:161646714:G:T	rs200026069	1	161646714	G	T	0.936218	0.677009	-1.49228	0.055925	7.31139e-157	.	intergenic	No	No
seq.3310.62	seq.3310.62_1_160923038_162030305	cis	2	1	1	chr1:161673537:C:G	rs1674777	1	161673537	C	G	0.925147	0.762705	-1.59196	0.049298	8.91251e-229	FCGR2B	intron	No	No
seq.3311.27	seq.3311.27_1_161165551_161920692	cis	1	4	0.795291	chr1:161544752:A:C	rs396991	1	161544752	A	C	0.686953	0.966674	-0.431582	0.0243631	3.23817e-70	FCGR3A	missense	Yes	No
seq.3313.21	seq.3313.21_11_114378931_114668809	trans	1	29	0.0963389	chr11:114530855:T:C	rs524911	11	114530855	T	C	0.326951	0.935907	-0.231149	0.0217349	2.05022e-26	NXPE1	synonymous	No	No
seq.3313.21	seq.3313.21_9_134804677_135019989	cis	1	1	1	chr9:134860694:A:T	rs57136797	9	134860694	A	T	0.496518	0.923933	0.635213	0.023111	2.63027e-166	.	intergenic	No	No
seq.3313.21	seq.3313.21_9_134804677_135019989	cis	4	4	0.56215	chr9:134864975:C:A	rs11103557	9	134864975	C	A	0.626493	0.998169	-0.525654	0.0231098	1.57398e-114	.	intergenic	No	No
seq.3313.21	seq.3313.21_9_134804677_135019989	cis	6	2	0.510361	chr9:134874601:C:A	rs75930948	9	134874601	C	A	0.71983	0.943456	-0.384892	0.0255226	2.17821e-51	.	intergenic	No	No
seq.3313.21	seq.3313.21_9_134804677_135019989	cis	3	1	1	chr9:134885286:G:A	rs12684476	9	134885286	G	A	0.978926	0.870744	1.05381	0.0823422	1.68422e-37	FCN2	missense	Yes	Yes
seq.3313.21	seq.3313.21_9_134804677_135019989	cis	2	2	0.914307	chr9:134889940:C:G	rs4472593	9	134889940	C	G	0.82265	0.957804	0.700852	0.0296406	1.33045e-123	.	regulatory_region	No	No
seq.3314.74	seq.3314.74_10_116189039_116357019	cis	1	11	0.143897	chr10:116219806:A:C	rs4611119	10	116219806	A	C	0.73957	0.967541	-0.2366	0.0249859	2.81579e-21	GFRA1	intron	No	No
seq.3316.58	seq.3316.58_16_69764778_73049118	trans	1	1	0.999982	chr16:72045758:C:T	rs77303550	16	72045758	C	T	0.749216	0.958652	-0.615603	0.0264817	1.54882e-119	TXNL4B	intron	No	No
seq.3316.58	seq.3316.58_16_69764778_73049118	trans	3	3	0.459998	chr16:72063928:C:T	rs3794695	16	72063928	C	T	0.744676	0.949226	0.462208	0.0261323	5.26017e-70	HPR	intron	No	No
seq.3316.58	seq.3316.58_16_69764778_73049118	trans	2	1	1	chr16:72113517:C:T	rs117891475	16	72113517	C	T	0.963654	0.996466	0.973761	0.0595973	5.20835e-60	PMFBP1	intron	No	No
seq.3322.52	seq.3322.52_12_58455688_59361602	cis	2	19	0.0939115	chr12:58864198:G:A	rs11172777	12	58864198	G	A	0.957449	0.992024	0.56784	0.0558921	3.004e-24	.	intergenic	No	No
seq.3322.52	seq.3322.52_12_58455688_59361602	cis	3	2	0.504574	chr12:58909347:A:G	rs535941799	12	58909347	A	G	0.994202	0.673777	1.39811	0.178912	5.51696e-15	LRIG3	intron	No	No
seq.3322.52	seq.3322.52_12_58455688_59361602	cis	1	7	0.187069	chr12:58933950:CA:C	rs11302607	12	58933950	CA	C	0.821559	0.97262	-0.306927	0.0292812	1.04448e-25	LRIG3-DT	intron	No	No
seq.3322.52	seq.3322.52_12_58455688_59361602	cis	5	68	0.0322638	chr12:59032747:T:A	rs11172878	12	59032747	T	A	0.964984	0.977838	-0.443198	0.0612755	4.72933e-13	LRIG3-DT	intron	No	No
seq.3324.51	seq.3324.51_1_160702795_161251364	cis	1	2	0.696911	chr1:160792994:T:G	rs12128261	1	160792994	T	G	0.725733	0.964589	-0.55876	0.0254364	5.95662e-107	.	intergenic	No	No
seq.3324.51	seq.3324.51_1_160702795_161251364	cis	2	2	0.675324	chr1:160796389:C:CT	.	1	160796389	C	CT	0.388577	0.964366	-0.457283	0.0234305	7.9378e-85	LY9	intron	No	No
seq.3325.2	seq.3325.2_8_97836962_98088430	cis	1	26	0.104733	chr8:97933117:G:A	rs897190	8	97933117	G	A	0.0854358	0.784487	0.367606	0.0450013	3.1153e-16	MATN2	intron	No	No
seq.3329.14	seq.3329.14_19_45996321_46115565	cis	1	7	0.272707	chr19:46017687:T:A	rs11083793	19	46017687	T	A	0.496776	0.961975	0.213656	0.0223028	9.72076e-22	CCDC61	intron	No	No
seq.3331.8	seq.3331.8_5_98318130_98768864	cis	1	44	0.0592931	chr5:98462118:T:C	rs10463716	5	98462118	T	C	0.531523	0.950526	-0.170567	0.0232329	2.11057e-13	.	intergenic	No	No
seq.3336.50	seq.3336.50_1_169108256_169613821	trans	1	1	1	chr1:169527956:C:A	rs182566496	1	169527956	C	A	0.980291	0.993033	0.907173	0.0781081	3.48498e-31	F5	missense	Yes	No
seq.3336.50	seq.3336.50_1_169108256_169613821	trans	2	37	0.0590646	chr1:169543675:C:T	rs9332600	1	169543675	C	T	0.781383	0.970358	-0.220143	0.0266887	1.60361e-16	F5	intron	No	No
seq.3336.50	seq.3336.50_9_114239989_114628161	trans	1	1	1	chr9:114331659:G:C	rs12685968	9	114331659	G	C	0.946918	0.997557	0.484554	0.048982	4.48745e-23	ORM2	missense	Yes	No
seq.3339.33	seq.3339.33_6_169150173_169235779	cis	1	1	0.998939	chr6:169222563:G:A	rs12664015	6	169222563	G	A	0.913403	0.897166	0.336152	0.0421305	1.47741e-15	THBS2	intron	No	No
seq.3343.1	seq.3343.1_3_47021193_52889516	cis	1	2	0.928855	chr3:51988910:G:A	rs143678651	3	51988910	G	A	0.994113	0.92013	1.41504	0.152027	1.30437e-20	ACY1	splice_acceptor	Yes	Yes
seq.3352.80	seq.3352.80_1_8699197_9017961	cis	3	1	0.997197	chr1:8939784:G:T	rs2781087	1	8939784	G	T	0.59582	0.917268	0.219571	0.0235104	9.69617e-21	.	regulatory_region	No	No
seq.3352.80	seq.3352.80_1_8699197_9017961	cis	5	1	0.997831	chr1:8942596:CG:C	rs35444012	1	8942596	CG	C	0.805635	0.775313	0.226706	0.031382	5.04429e-13	.	regulatory_region	No	No
seq.3352.80	seq.3352.80_1_8699197_9017961	cis	4	3	0.423722	chr1:8949488:C:A	rs2274331	1	8949488	C	A	0.829293	0.964824	0.676688	0.0299889	9.63829e-113	CA6	intron	No	Yes
seq.3352.80	seq.3352.80_1_8699197_9017961	cis	1	1	0.999994	chr1:8957145:A:G	rs2274333	1	8957145	A	G	0.422674	0.992332	-0.554501	0.0223965	2.51768e-135	CA6	missense	Yes	Yes
seq.3352.80	seq.3352.80_1_8699197_9017961	cis	2	1	1	chr1:8974539:A:G	rs3765963	1	8974539	A	G	0.254911	0.818724	-0.644141	0.0278495	2.34423e-118	CA6	intron	No	No
seq.3364.76	seq.3364.76_9_96160059_97968053	cis	2	19	0.107244	chr9:97104652:T:G	rs191834862	9	97104652	T	G	0.897704	0.940369	0.466419	0.0374123	1.13006e-35	CTSV	intron	No	No
seq.3364.76	seq.3364.76_9_96160059_97968053	cis	1	4	0.853931	chr9:97133320:C:CT	rs35440493	9	97133320	C	CT	0.353773	0.885349	0.327489	0.0244213	5.28689e-41	CTSV	intron	No	No
seq.3364.76	seq.3364.76_9_96160059_97968053	cis	4	24	0.144224	chr9:97238795:G:C	rs10817286	9	97238795	G	C	0.363201	0.94677	-0.0706793	0.0236262	0.00277549	SUGT1P4	intron	No	No
seq.3365.7	seq.3365.7_10_52641070_52689968	trans	1	55	0.0442563	chr10:52664140:C:T	rs12258467	10	52664140	C	T	0.808899	0.965769	-0.212652	0.0283449	6.27047e-14	LNCAROD	intron	No	No
seq.3365.7	seq.3365.7_8_105490253_105639316	trans	1	2	0.648177	chr8:105569300:A:T	rs6993770	8	105569300	A	T	0.616515	0.99883	0.187799	0.0229744	2.97577e-16	ZFPM2	intron	No	No
seq.3366.51	seq.3366.51_1_149782873_151502805	cis	1	3	0.520322	chr1:150512511:G:A	rs13294	1	150512511	G	A	0.775776	0.999695	0.786193	0.0264048	8.31764e-195	ECM1	missense	Yes	Yes
seq.3366.51	seq.3366.51_1_149782873_151502805	cis	3	1	0.999334	chr1:150553930:C:T	rs6681639	1	150553930	C	T	0.731344	0.947198	0.37891	0.0251414	2.50784e-51	ADAMTSL4	synonymous	No	No
seq.3367.8	seq.3367.8_3_186387168_187037008	cis	1	1	1	chr3:186646257:G:A	rs6785067	3	186646257	G	A	0.944688	0.994267	1.6936	0.0476196	4.85289e-277	FETUB	missense	Yes	Yes
seq.3367.8	seq.3367.8_3_186387168_187037008	cis	3	8	0.395738	chr3:186656426:C:T	rs74751406	3	186656426	C	T	0.945504	0.982231	-0.663649	0.0486162	1.99756e-42	HRG-AS1	intron	No	No
seq.3367.8	seq.3367.8_3_186387168_187037008	cis	5	32	0.0560518	chr3:186719129:C:T	rs5029975	3	186719129	C	T	0.702439	0.985677	-0.186164	0.0237904	5.06874e-15	KNG1	intron	No	No
seq.3376.49	seq.3376.49_3_56503910_58235547	cis	1	14	0.206793	chr3:57104200:T:A	rs1077034	3	57104200	T	A	0.61783	0.973582	-0.777802	0.0235173	7.12853e-240	IL17RD	intron	No	Yes
seq.3376.49	seq.3376.49_3_56503910_58235547	cis	2	7	0.405848	chr3:57114940:C:A	rs11916303	3	57114940	C	A	0.869947	0.969431	0.765449	0.0338382	2.70396e-113	IL17RD	intron	No	Yes
seq.3378.49	seq.3378.49_19_50957704_51033406	cis	3	6	0.215433	chr19:50975375:C:T	rs111219882	19	50975375	C	T	0.497175	0.947505	-0.184202	0.0226121	3.75578e-16	.	intron	No	No
seq.3378.49	seq.3378.49_19_50957704_51033406	cis	1	2	0.649585	chr19:50981734:T:C	rs1991819	19	50981734	T	C	0.516375	0.940588	-0.231643	0.0229622	6.24166e-24	KLK7	intron	No	No
seq.3389.7	seq.3389.7_14_94523486_94634403	cis	3	3	0.383266	chr14:94586591:G:A	rs138385276	14	94586591	G	A	0.952969	0.89653	0.415768	0.0552167	5.08276e-14	SERPINA5	intron	No	No
seq.3389.7	seq.3389.7_14_94523486_94634403	cis	5	3	0.364634	chr14:94587526:C:T	rs6118	14	94587526	C	T	0.705642	0.996239	-0.373116	0.0245838	5.00035e-52	SERPINA5	missense	Yes	Yes
seq.3389.7	seq.3389.7_14_94523486_94634403	cis	1	1	0.999998	chr14:94587675:A:G	rs6119	14	94587675	A	G	0.727859	0.998706	-0.43251	0.0249279	1.95569e-67	SERPINA5	missense	Yes	Yes
seq.3389.7	seq.3389.7_5_176929994_177492904	trans	1	5	0.483143	chr5:177409531:A:G	rs1801020	5	177409531	A	G	0.725312	0.957155	0.248083	0.0247752	1.33137e-23	F12	5_prime_utr	No	No
seq.3403.1	seq.3403.1_16_1104278_1569623	cis	2	2	0.918887	chr16:1228457:G:A	rs183132305	16	1228457	G	A	0.988359	0.938536	-0.692834	0.105538	5.21075e-11	TPSB2	3_prime_utr	No	No
seq.3403.1	seq.3403.1_16_1104278_1569623	cis	6	1	0.999509	chr16:1238562:G:A	rs112332886	16	1238562	G	A	0.955738	0.969431	-1.11433	0.0538192	3.1153e-95	.	regulatory_region	No	No
seq.3403.1	seq.3403.1_16_1104278_1569623	cis	5	1	1	chr16:1238880:G:T	rs3760122	16	1238880	G	T	0.859414	0.995408	-1.1888	0.0315461	0	.	intergenic	No	No
seq.3403.1	seq.3403.1_16_1104278_1569623	cis	3	3	0.837294	chr16:1248142:T:C	rs8047614	16	1248142	T	C	0.0514868	0.558892	1.15663	0.066105	1.51391e-68	.	regulatory_region	No	No
seq.3403.1	seq.3403.1_16_1104278_1569623	cis	1	3	0.46205	chr16:1260676:G:C	rs903479513	16	1260676	G	C	0.711634	0.471623	0.712769	0.0354409	5.85464e-90	.	intergenic	No	No
seq.3431.54	seq.3431.54_7_143366798_143526258	cis	1	2	0.930494	chr7:143400007:A:G	rs4725617	7	143400007	A	G	0.0130173	0.993508	-1.57638	0.0974981	8.43335e-59	EPHA1	missense	Yes	Yes
seq.3440.7	seq.3440.7_5_54939647_56060751	cis	1	1	1	chr5:55108225:G:T	rs2270627	5	55108225	G	T	0.965471	0.824521	1.57961	0.0662944	1.74985e-125	GZMA	missense	Yes	Yes
seq.3440.7	seq.3440.7_6_26470945_32832322	trans	1	159	0.0878494	chr6:31277183:T:C	rs6919908	6	31277183	T	C	0.162039	0.99818	-0.26854	0.0297231	1.64399e-19	USP8P1	non_coding_transcript_exon	No	No
seq.3446.7	seq.3446.7_2_101618562_102998228	cis	1	15	0.121488	chr2:102370158:T:C	rs1465321	2	102370158	T	C	0.487909	0.9672	0.728035	0.0230196	1.58125e-219	IL18R1	intron	No	No
seq.3446.7	seq.3446.7_2_101618562_102998228	cis	3	43	0.121712	chr2:102461624:G:GAA	.	2	102461624	G	GAA	0.947855	0.930229	0.706618	0.0510826	1.6151e-43	.	regulatory_region	No	No
seq.3448.13	seq.3448.13_21_44814216_44926633	trans	1	4	0.322594	chr21:44912770:G:A	rs13052421	21	44912770	G	A	0.320479	0.899763	-0.197588	0.0233396	2.5439e-17	ITGB2	intron	No	No
seq.3448.13	seq.3448.13_9_133120654_133598837	trans	2	26	0.201636	chr9:133255635:C:T	rs8176751	9	133255635	C	T	0.779246	0.993367	-0.379455	0.026954	5.19517e-45	ABO	synonymous	No	No
seq.3448.13	seq.3448.13_9_133120654_133598837	trans	1	8	0.187755	chr9:133266456:T:C	rs2519093	9	133266456	T	C	0.222722	0.981415	-0.705311	0.0271954	2.69153e-148	ABO	intron	No	No
seq.3449.58	seq.3449.58_14_94420597_94664606	cis	7	6	0.271798	chr14:94566354:T:C	rs941755	14	94566354	T	C	0.426556	0.961668	0.262732	0.0229001	1.80426e-30	SERPINA4	intron	No	No
seq.3449.58	seq.3449.58_14_94420597_94664606	cis	1	4	0.474394	chr14:94567258:A:T	rs5511	14	94567258	A	T	0.757377	0.979218	-0.651174	0.025866	7.55092e-140	SERPINA4	intron	No	No
seq.3457.57	seq.3457.57_13_37002880_37822355	cis	1	4	0.418657	chr13:37619903:T:A	rs4941874	13	37619903	T	A	0.666	0.94979	0.208667	0.0238843	2.40326e-18	.	tf_binding_site	No	No
seq.3459.49	seq.3459.49_5_149867087_150304660	cis	5	6	0.308602	chr5:150116043:G:A	rs12655077	5	150116043	G	A	0.800907	0.975039	0.556584	0.0277547	1.8737e-89	PDGFRB	intron	No	No
seq.3459.49	seq.3459.49_5_149867087_150304660	cis	3	2	0.548417	chr5:150119258:C:T	rs3733676	5	150119258	C	T	0.722532	0.996139	0.648059	0.0249618	1.33045e-148	PDGFRB	intron	No	No
seq.3459.49	seq.3459.49_5_149867087_150304660	cis	1	2	0.702424	chr5:150128981:C:G	rs2304058	5	150128981	C	G	0.577274	0.974722	-1.18162	0.0227136	0	PDGFRB	intron	No	No
seq.3459.49	seq.3459.49_5_149867087_150304660	cis	2	6	0.686894	chr5:150136325:T:C	rs740751	5	150136325	T	C	0.151674	0.86661	-0.434959	0.032972	9.78814e-40	PDGFRB	intron	No	No
seq.3461.58	seq.3461.58_1_156523304_156724587	cis	1	1	1	chr1:156645322:A:G	rs2365715	1	156645322	A	G	0.577366	0.802882	0.312249	0.0250655	1.27585e-35	BCAN	intron	No	No
seq.3461.58	seq.3461.58_1_156523304_156724587	cis	2	1	1	chr1:156656997:T:C	rs140303758	1	156656997	T	C	0.995366	0.987185	1.26075	0.165916	2.99158e-14	BCAN	missense	Yes	Yes
seq.3470.1	seq.3470.1_1_169600407_170147030	cis	1	21	0.49652	chr1:169718788:C:A	rs4656702	1	169718788	C	A	0.454707	0.950335	0.177686	0.0204397	3.52533e-18	C1orf112	intron	No	No
seq.3470.1	seq.3470.1_9_133026821_133528513	trans	1	5	0.366856	chr9:133271182:T:C	rs550057	9	133271182	T	C	0.223741	0.979752	-0.908673	0.0274482	2.51189e-240	ABO	intron	No	No
seq.3477.63	seq.3477.63_2_3479272_3611733	trans	1	7	0.473887	chr2:3592552:C:T	rs6542680	2	3592552	C	T	0.730495	0.969516	0.421986	0.025186	5.22516e-63	.	intergenic	No	No
seq.3484.60	seq.3484.60_12_109849979_113516243	trans	1	9	0.657346	chr12:111398967:A:AC	.	12	111398967	A	AC	0.793131	0.933504	0.206186	0.0280789	2.08689e-13	LINC02356	intron	No	No
seq.3484.60	seq.3484.60_1_230595355_230885062	cis	2	1	1	chr1:230704252:T:TGGC	.	1	230704252	T	TGGC	0.995789	0.950586	1.95493	0.174179	3.11817e-29	AGT	inframe_insertion	Yes	Yes
seq.3484.60	seq.3484.60_1_230595355_230885062	cis	1	8	0.205369	chr1:230715681:C:A	rs11568016	1	230715681	C	A	0.816838	0.999508	-0.364154	0.0283291	8.12456e-38	.	intron	No	No
seq.3485.28	seq.3485.28_6_27989440_33007567	trans	1	4	0.775145	chr6:31415813:C:T	rs117116160	6	31415813	C	T	0.892587	0.905069	-0.348474	0.0377512	2.68596e-20	.	intergenic	No	No
seq.3487.32	seq.3487.32_22_29418534_30359171	trans	1	26	0.1814	chr22:30060179:A:ACG	rs557332622	22	30060179	A	ACG	0.750271	0.924256	0.196552	0.0266739	1.72306e-13	HORMAD2-AS1	intron	No	No
seq.3488.64	seq.3488.64_11_34311238_34525388	cis	2	2	0.555726	chr11:34389227:T:A	rs77998135	11	34389227	T	A	0.982086	0.898171	0.734424	0.0885126	1.06414e-16	.	intergenic	No	Yes
seq.3488.64	seq.3488.64_11_34311238_34525388	cis	1	1	0.987453	chr11:34462347:A:T	rs554576	11	34462347	A	T	0.492322	0.968775	-0.361454	0.0224679	3.11889e-58	CAT	intron	No	No
seq.3495.15	seq.3495.15_4_72895411_74461261	cis	1	1	0.999771	chr4:73838282:C:T	rs16850073	4	73838282	C	T	0.674116	0.962299	-0.4359	0.0236796	1.1272e-75	CXCL6	3_prime_utr	No	No
seq.3508.78	seq.3508.78_16_57292454_57569316	cis	2	8	0.662124	chr16:57353927:GT:G	rs34992945	16	57353927	GT	G	0.928523	0.816068	0.478462	0.0480271	2.22792e-23	.	intergenic	No	No
seq.3508.78	seq.3508.78_16_57292454_57569316	cis	1	3	0.524327	chr16:57358821:A:C	rs4359426	16	57358821	A	C	0.14605	0.995178	-0.482395	0.0315089	6.57809e-53	CCL22	missense	Yes	Yes
seq.3508.78	seq.3508.78_17_69035467_69333169	trans	1	1	0.976434	chr17:69086821:C:G	rs740516	17	69086821	C	G	0.490999	0.940851	0.175683	0.0231334	3.09314e-14	ABCA6	intron	No	No
seq.3509.1	seq.3509.1_17_35487363_36162903	cis	1	2	0.575411	chr17:36001607:C:CAGGGCAG	.	17	36001607	C	CAGGGCAG	0.701216	0.971645	-1.15011	0.0249924	0	.	non_coding_transcript_exon	No	No
seq.3509.1	seq.3509.1_17_35487363_36162903	cis	2	83	0.0411936	chr17:36014961:T:C	rs57790696	17	36014961	T	C	0.970779	0.948507	-0.935495	0.0688681	4.99229e-42	CCL23	intron	No	No
seq.3514.49	seq.3514.49_19_767519_940641	cis	5	3	0.676083	chr19:836654:C:T	rs62132278	19	836654	C	T	0.855154	0.95115	-0.270427	0.0321166	3.75924e-17	.	regulatory_region	No	No
seq.3514.49	seq.3514.49_19_767519_940641	cis	1	2	0.52111	chr19:839642:G:A	rs3786991	19	839642	G	A	0.496372	0.918325	-0.723871	0.0230697	4.09261e-216	.	intergenic	No	No
seq.3514.49	seq.3514.49_19_767519_940641	cis	2	1	1	chr19:844020:G:A	rs351111	19	844020	G	A	0.626014	0.997126	-0.647395	0.0226708	2.34963e-179	PRTN3	missense	Yes	Yes
seq.3518.54	seq.3518.54_13_45813657_46214748	cis	3	7	0.213171	chr13:45981086:A:T	rs74072325	13	45981086	A	T	0.963148	0.983945	0.914541	0.0588659	1.9797e-54	ZC3H13	intron	No	No
seq.3518.54	seq.3518.54_13_45813657_46214748	cis	1	2	0.765944	chr13:46028027:A:G	rs2094247	13	46028027	A	G	0.75329	0.954438	-0.797152	0.0260076	2.58226e-206	ZC3H13	intron	No	No
seq.3518.54	seq.3518.54_13_45813657_46214748	cis	4	7	0.344457	chr13:46040515:T:C	rs1409436	13	46040515	T	C	0.439783	0.937687	-0.354648	0.0228074	1.59809e-54	ZC3H13	intron	No	No
seq.3518.54	seq.3518.54_13_45813657_46214748	cis	6	34	0.0805498	chr13:46060458:CCA:C	rs56726432	13	46060458	CCA	C	0.207508	0.859327	-0.495724	0.0294238	1.09044e-63	CPB2	intron	No	No
seq.3518.54	seq.3518.54_13_45813657_46214748	cis	2	6	0.18195	chr13:46072576:C:T	rs2146886	13	46072576	C	T	0.19479	0.83548	-0.576494	0.0305233	1.45982e-79	CPB2	3_prime_utr	No	No
seq.3518.54	seq.3518.54_13_45813657_46214748	cis	5	6	0.222661	chr13:46075319:G:A	rs1022951	13	46075319	G	A	0.441895	0.919019	0.287742	0.0232782	4.25011e-35	CPB2	intron	No	No
seq.3520.58	seq.3520.58_3_186635352_186748246	trans	1	4	0.330539	chr3:186675758:T:C	rs7625980	3	186675758	T	C	0.689109	0.983513	-0.177232	0.023919	1.2659e-13	HRG	intron	No	No
seq.3535.84	seq.3535.84_10_52596198_52689968	cis	1	54	0.0732113	chr10:52664140:C:T	rs12258467	10	52664140	C	T	0.808899	0.965769	-0.225326	0.0282849	1.63493e-15	LNCAROD	intron	No	No
seq.3535.84	seq.3535.84_8_105490253_105639316	trans	1	2	0.603925	chr8:105569300:A:T	rs6993770	8	105569300	A	T	0.616515	0.99883	0.182267	0.0229124	1.79226e-15	ZFPM2	intron	No	No
seq.3554.24	seq.3554.24_16_82514569_82652537	trans	1	3	0.49161	chr16:82626338:C:G	rs2239857	16	82626338	C	G	0.665203	0.985136	0.288507	0.0234271	7.51277e-35	.	intergenic	No	No
seq.3580.25	seq.3580.25_14_94100193_94401628	cis	2	4	0.399096	chr14:94375304:G:A	rs1243167	14	94375304	G	A	0.972329	0.976584	-0.533594	0.0683073	5.64417e-15	.	regulatory_region	No	No
seq.3580.25	seq.3580.25_14_94100193_94401628	cis	3	19	0.376101	chr14:94378506:T:G	rs1303	14	94378506	T	G	0.72786	0.981486	-0.150434	0.0252507	2.55935e-09	SERPINA1	missense	Yes	Yes
seq.3580.25	seq.3580.25_14_94100193_94401628	cis	1	1	1	chr14:94381070:C:T	rs72552401	14	94381070	C	T	0.996775	0.97888	-2.45082	0.197592	2.5038e-35	SERPINA1	missense	Yes	Yes
seq.3581.53	seq.3581.53_3_186479095_186646740	cis	1	15	0.16695	chr3:186603738:A:T	rs9842073	3	186603738	A	T	0.194937	0.919003	-0.570725	0.0292385	7.47653e-85	HRG-AS1	intron	No	No
seq.3583.54	seq.3583.54_22_50206561_50808641	cis	1	1	1	chr22:50616803:T:G	rs28871051	22	50616803	T	G	0.854925	0.990714	-0.95026	0.0312632	6.30957e-203	.	intergenic	No	No
seq.3592.4	seq.3592.4_10_99577149_100480833	trans	1	22	0.136578	chr10:100130207:C:T	rs72840032	10	100130207	C	T	0.967178	0.960039	-0.515643	0.0521386	4.60681e-23	CYP2C23P	intron	No	No
seq.3592.4	seq.3592.4_1_168864157_170165134	trans	1	6	0.212828	chr1:169537838:T:A	rs10800453	1	169537838	T	A	0.781027	0.983056	1.13077	0.026759	0	F5	intron	No	No
seq.3600.2	seq.3600.2_1_202949345_203365569	cis	1	1	1	chr1:203212234:C:A	rs12141375	1	203212234	C	A	0.4581	0.960273	1.02255	0.0227137	0	.	intergenic	No	No
seq.3600.2	seq.3600.2_1_202949345_203365569	cis	4	1	0.972602	chr1:203226270:C:A	rs10920587	1	203226270	C	A	0.806796	0.941887	-0.935442	0.0289776	1.27057e-228	CHIT1	intron	No	No
seq.3601.54	seq.3601.54_3_1919_647251	cis	2	3	0.452652	chr3:12204:G:C	rs1478842796	3	12204	G	C	0.973494	0.774414	-0.607442	0.0778243	5.93608e-15	LINC01986	intron	No	No
seq.3601.54	seq.3601.54_3_1919_647251	cis	3	45	0.417983	chr3:245736:G:A	rs455357	3	245736	G	A	0.531674	0.966289	0.210487	0.0226199	1.33506e-20	CHL1	intron	No	No
seq.3601.54	seq.3601.54_3_1919_647251	cis	1	23	0.184048	chr3:64672:T:C	rs1516333	3	64672	T	C	0.500075	0.960909	0.288757	0.0225524	1.56099e-37	.	intergenic	No	No
seq.3603.60	seq.3603.60_2_3483933_3611729	trans	1	3	0.485159	chr2:3592325:C:G	rs13402560	2	3592325	C	G	0.735809	0.956862	0.29896	0.0254525	7.42164e-32	.	intergenic	No	No
seq.3605.77	seq.3605.77_2_179717293_180002149	trans	1	1	0.975866	chr2:179874723:C:A	rs1486236	2	179874723	C	A	0.77996	0.88047	-0.23058	0.0286023	7.53182e-16	.	intergenic	No	No
seq.3607.71	seq.3607.71_11_11709574_12064868	cis	1	1	0.999996	chr11:12017327:G:A	rs11022114	11	12017327	G	A	0.590416	0.988804	-0.302849	0.022518	3.11243e-41	.	regulatory_region	No	No
seq.3607.71	seq.3607.71_12_103549471_103710381	trans	1	1	1	chr12:103654676:C:A	rs1609860	12	103654676	C	A	0.894779	0.995292	-0.299344	0.0357472	5.57442e-17	STAB2	missense	Yes	No
seq.3611.70	seq.3611.70_3_142192743_143188350	trans	2	7	0.167918	chr3:142886714:G:A	rs11716897	3	142886714	G	A	0.912636	0.973133	-0.606466	0.0401292	1.33291e-51	PCOLCE2	intron	No	No
seq.3611.70	seq.3611.70_3_142192743_143188350	trans	1	3	0.458216	chr3:142934303:C:T	rs4683708	3	142934303	C	T	0.476447	0.961228	0.330721	0.0224627	4.57931e-49	.	intron	No	No
seq.3613.62	seq.3613.62_9_134878631_134991253	cis	2	1	0.999997	chr9:134911132:C:T	rs201876097	9	134911132	C	T	0.992964	0.991351	0.996997	0.134154	1.07201e-13	FCN1	splice_donor	Yes	Yes
seq.3613.62	seq.3613.62_9_134878631_134991253	cis	1	5	0.36363	chr9:134958176:A:G	rs13297471	9	134958176	A	G	0.645812	0.998598	-0.494233	0.0233388	1.57507e-99	.	intergenic	No	No
seq.3617.80	seq.3617.80_4_2452540_3658797	cis	6	30	0.107946	chr4:3411887:C:T	rs74957803	4	3411887	C	T	0.965546	0.936763	1.45744	0.0626239	8.35603e-120	RGS12	intron	No	No
seq.3617.80	seq.3617.80_4_2452540_3658797	cis	2	2	0.89882	chr4:3445429:C:T	rs4690098	4	3445429	C	T	0.519775	0.996557	-0.657209	0.0220133	7.55092e-196	HGFAC	intron	No	No
seq.3617.80	seq.3617.80_4_2452540_3658797	cis	3	2	0.497372	chr4:3447925:G:A	rs16844401	4	3447925	G	A	0.914055	0.99619	0.64534	0.0388178	4.60469e-62	HGFAC	missense	Yes	Yes
seq.3617.80	seq.3617.80_4_2452540_3658797	cis	1	1	1	chr4:3449382:G:A	rs2498323	4	3449382	G	A	0.962912	0.998503	1.74953	0.0579689	4.2658e-200	HGFAC	missense	Yes	Yes
seq.3620.67	seq.3620.67_2_3483933_3611729	trans	1	7	0.238381	chr2:3592325:C:G	rs13402560	2	3592325	C	G	0.735809	0.956862	0.354054	0.0254976	7.72503e-44	.	intergenic	No	No
seq.3622.33	seq.3622.33_12_8871415_9191153	trans	1	3	0.904723	chr12:8946399:G:GAAC	.	12	8946399	G	GAAC	0.685111	0.976099	-0.250145	0.0238733	1.09018e-25	M6PR	splice_polypyrimidine_tract	No	No
seq.3623.84	seq.3623.84_12_6927582_7446508	trans	1	1	0.999929	chr12:7088974:C:T	rs3813728	12	7088974	C	T	0.877968	0.980301	-0.258669	0.0340246	2.9067e-14	C1R	missense	Yes	No
seq.3623.84	seq.3623.84_6_29470814_30109216	trans	1	116	0.035399	chr6:29955411:T:G	rs9260625	6	29955411	T	G	0.822278	0.952286	-0.223974	0.0292111	1.75469e-14	.	regulatory_region	No	No
seq.3628.3	seq.3628.3_13_113077135_113354465	trans	1	1	0.999912	chr13:113158648:G:A	rs2273971	13	113158648	G	A	0.574229	0.893641	-0.598734	0.0233434	4.3451e-145	PROZ	5_prime_utr	No	No
seq.3628.3	seq.3628.3_13_113077135_113354465	trans	3	1	0.998745	chr13:113175061:A:C	rs149733922	13	113175061	A	C	0.918692	0.819055	0.331658	0.0437082	3.24863e-14	.	regulatory_region	No	No
seq.3628.3	seq.3628.3_14_93950882_94431074	trans	4	127	0.026385	chr14:94285440:ACT:A	rs56382462	14	94285440	ACT	A	0.430095	0.937771	-0.158163	0.0218053	4.0635e-13	SERPINA10	intron	No	No
seq.3628.3	seq.3628.3_14_93950882_94431074	trans	1	12	0.276669	chr14:94291047:G:A	rs117841209	14	94291047	G	A	0.979091	0.984812	1.47877	0.073344	2.10523e-90	SERPINA10	intron	No	No
seq.3628.3	seq.3628.3_19_836018_908233	trans	1	1	1	chr19:863220:C:G	rs2230216	19	863220	C	G	0.851077	0.993662	0.352551	0.0293874	3.69828e-33	CFD	missense	Yes	No
seq.3628.3	seq.3628.3_19_836018_908233	trans	2	1	0.996937	chr19:867595:G:A	rs8105744	19	867595	G	A	0.784412	0.856037	0.210533	0.0275083	1.95659e-14	CFD	3_prime_utr	No	No
seq.3633.70	seq.3633.70_10_19840605_20145458	trans	1	6	0.383272	chr10:19946534:C:G	rs7895470	10	19946534	C	G	0.238	0.886704	-0.20603	0.0272216	3.77225e-14	PLXDC2	intron	No	No
seq.3640.14	seq.3640.14_4_3068179_3558673	cis	2	29	0.090578	chr4:3503877:T:C	rs56027744	4	3503877	T	C	0.993445	0.999472	-1.4684	0.136438	5.17965e-27	LRPAP1	3_prime_utr	No	Yes
seq.3640.14	seq.3640.14_4_3068179_3558673	cis	1	6	0.647615	chr4:3524918:C:T	rs11549516	4	3524918	C	T	0.96638	0.996086	0.962395	0.0602516	1.97242e-57	LRPAP1	missense	Yes	Yes
seq.3640.14	seq.3640.14_7_6398343_6554443	trans	1	4	0.544524	chr7:6482832:CAAAAAAAAAAAA:C	rs10525658	7	6482832	CAAAAAAAAAAAA	C	0.580523	0.948605	-0.201832	0.0226959	5.95525e-19	KDELR2	intron	No	No
seq.3647.49	seq.3647.49_9_117401233_118235293	cis	1	1	1	chr9:117708688:C:G	rs147453131	9	117708688	C	G	0.980329	0.992978	1.78124	0.0799297	5.16416e-110	TLR4	missense	Yes	No
seq.3647.49	seq.3647.49_9_133155599_133543074	trans	1	9	0.328329	chr9:133264504:G:GAAACTGCC	.	9	133264504	G	GAAACTGCC	0.224211	0.980651	-0.346566	0.026944	7.31981e-38	ABO	intron	No	No
seq.3647.49	seq.3647.49_9_133155599_133543074	trans	2	25	0.0552777	chr9:133273734:C:T	rs8176644	9	133273734	C	T	0.780076	0.994381	-0.255815	0.0268029	1.37025e-21	ABO	intron	No	No
seq.3651.50	seq.3651.50_3_98343669_99151541	trans	1	4	0.338341	chr3:98684125:C:T	rs11927405	3	98684125	C	T	0.545177	0.96529	0.269311	0.0218911	8.8044e-35	.	intergenic	No	No
seq.3651.50	seq.3651.50_4_55077213_55189578	cis	2	1	1	chr4:55113391:C:T	rs2305948	4	55113391	C	T	0.860101	0.9928	-0.419662	0.0313713	8.21486e-41	KDR	missense	Yes	Yes
seq.3651.50	seq.3651.50_4_55077213_55189578	cis	1	1	1	chr4:55115364:C:T	rs35636987	4	55115364	C	T	0.990419	0.981631	1.75573	0.110923	1.98153e-56	KDR	missense	Yes	Yes
seq.3651.50	seq.3651.50_4_55077213_55189578	cis	3	4	0.532095	chr4:55146383:C:T	rs201358444	4	55146383	C	T	0.836008	0.916437	0.305902	0.030573	1.43979e-23	.	intergenic	No	No
seq.3651.50	seq.3651.50_9_132897285_133526814	trans	1	1	0.995072	chr9:133264504:G:GAAACTGCC	.	9	133264504	G	GAAACTGCC	0.224211	0.980651	-0.475031	0.0268312	3.87704e-70	ABO	intron	No	No
seq.3666.17	seq.3666.17_1_196198013_197978070	cis	1	10	0.214558	chr1:197031969:T:A	rs12075161	1	197031969	T	A	0.334139	0.974428	0.191817	0.0240644	1.57362e-15	.	intergenic	No	No
seq.3676.15	seq.3676.15_12_8871415_9350896	trans	1	5	0.388872	chr12:8926902:C:T	rs7297711	12	8926902	C	T	0.677853	0.980638	0.224624	0.0210076	1.10357e-26	PHC1	intron	No	No
seq.3676.15	seq.3676.15_6_159367346_160869658	cis	7	3	0.362358	chr6:160016315:G:A	rs9347380	6	160016315	G	A	0.687217	0.946397	0.333446	0.0243071	7.91407e-43	IGF2R	intron	No	No
seq.3676.15	seq.3676.15_6_159367346_160869658	cis	3	7	0.266017	chr6:160043257:G:A	rs894817	6	160043257	G	A	0.247447	0.925379	0.309479	0.0265313	1.93063e-31	IGF2R	synonymous	No	No
seq.3676.15	seq.3676.15_6_159367346_160869658	cis	1	1	1	chr6:160073377:A:G	rs629849	6	160073377	A	G	0.175093	0.998561	-0.901863	0.0287281	2.51768e-216	IGF2R	missense	Yes	Yes
seq.3676.15	seq.3676.15_6_159367346_160869658	cis	2	1	0.999718	chr6:160085430:G:A	rs2297363	6	160085430	G	A	0.758226	0.954597	-0.749162	0.0262235	1.66341e-179	IGF2R	intron	No	No
seq.3685.53	seq.3685.53_2_3483933_3611729	trans	1	8	0.358711	chr2:3592325:C:G	rs13402560	2	3592325	C	G	0.735809	0.956862	0.223959	0.0253955	1.15664e-18	.	intergenic	No	No
seq.3708.62	seq.3708.62_4_186111204_186319911	trans	1	30	0.0644875	chr4:186235350:T:TTTTCTAACTTCATCACC	.	4	186235350	T	TTTTCTAACTTCATCACC	0.361551	0.946833	-0.250878	0.0239856	1.32556e-25	KLKB1	intron	No	No
seq.3708.62	seq.3708.62_4_186111204_186319911	trans	2	24	0.295832	chr4:186251199:C:CT	.	4	186251199	C	CT	0.661635	0.929718	-0.219389	0.0239925	6.01589e-20	KLKB1	intron	No	No
seq.3708.62	seq.3708.62_5_177071929_177492904	trans	1	5	0.37699	chr5:177409531:A:G	rs1801020	5	177409531	A	G	0.725312	0.957155	-0.26386	0.0253322	2.09604e-25	F12	5_prime_utr	No	No
seq.3738.54	seq.3738.54_2_3489139_3611729	trans	1	9	0.27858	chr2:3588888:T:G	rs56236159	2	3588888	T	G	0.287478	0.936422	-0.181669	0.025155	5.12271e-13	.	intergenic	No	No
seq.3742.78	seq.3742.78_4_109136870_110243974	trans	1	1	1	chr4:109746434:C:T	rs74817407	4	109746434	C	T	0.895298	0.995012	1.23057	0.036707	2.15278e-246	CFI	missense	Yes	No
seq.3758.63	seq.3758.63_20_33517707_36215373	trans	2	2	0.660249	chr20:35176279:C:T	rs144485700	20	35176279	C	T	0.995319	0.996159	-1.19206	0.161617	1.63343e-13	PROCR	missense	Yes	No
seq.3758.63	seq.3758.63_20_33517707_36215373	trans	1	9	0.327938	chr20:35187397:G:A	rs11167260	20	35187397	G	A	0.927618	0.958676	-0.725439	0.0435075	2.03002e-62	PROCR	intron	No	No
seq.3758.63	seq.3758.63_2_126926868_128269920	cis	1	1	1	chr2:127426114:C:T	rs146922325	2	127426114	C	T	0.990424	0.985527	2.12012	0.112359	2.04174e-79	PROC	missense	Yes	Yes
seq.3758.63	seq.3758.63_2_126926868_128269920	cis	2	1	0.999847	chr2:127426120:GAGA:G	rs199469469	2	127426120	GAGA	G	0.990037	0.914959	1.77292	0.114543	4.86855e-54	PROC	inframe_deletion	Yes	Yes
seq.3773.15	seq.3773.15_6_30831671_32015239	trans	1	3	0.867891	chr6:31356864:T:A	rs1050518	6	31356864	T	A	0.801718	0.939553	0.293772	0.0270544	1.8151e-27	HLA-B	missense	Yes	No
seq.3773.15	seq.3773.15_9_133045079_133549646	trans	1	9	0.211036	chr9:133257367:C:A	rs8176722	9	133257367	C	A	0.780579	0.999994	-0.670153	0.0267062	5.86138e-139	ABO	intron	No	No
seq.3773.15	seq.3773.15_9_26743054_27315407	cis	1	2	0.94936	chr9:27197488:G:T	rs35030851	9	27197488	G	T	0.940819	0.996678	-0.685358	0.0463201	1.55167e-49	TEK	missense	Yes	Yes
seq.3796.79	seq.3796.79_2_3487585_3611729	trans	1	4	0.42787	chr2:3592325:C:G	rs13402560	2	3592325	C	G	0.735809	0.956862	0.388036	0.0257662	2.97372e-51	.	intergenic	No	No
seq.3803.10	seq.3803.10_20_23258897_28613219	cis	4	25	0.0844015	chr20:23796885:T:A	rs113380933	20	23796885	T	A	0.733184	0.96676	-0.297803	0.0252433	4.02903e-32	.	intergenic	No	No
seq.3803.10	seq.3803.10_20_23258897_28613219	cis	1	3	0.790413	chr20:23878260:A:G	rs35557175	20	23878260	A	G	0.653228	0.952711	-0.601761	0.023375	3.78443e-146	CST5	intron	No	No
seq.3805.16	seq.3805.16_5_54855382_55002810	cis	1	25	0.53283	chr5:54906211:G:A	rs4865884	5	54906211	G	A	0.375019	0.856433	-0.21848	0.02506	2.82488e-18	.	tf_binding_site	No	No
seq.3814.63	seq.3814.63_9_32776838_36421557	cis	2	1	0.993374	chr9:34607390:G:A	rs74626476	9	34607390	G	A	0.966251	0.984536	1.10905	0.06111	1.32038e-73	.	regulatory_region	No	No
seq.3814.63	seq.3814.63_9_32776838_36421557	cis	1	1	0.999999	chr9:34658655:G:A	rs117149170	9	34658655	G	A	0.962875	0.997785	1.34135	0.0584437	1.43549e-116	IL11RA	missense	Yes	Yes
seq.3822.54	seq.3822.54_13_45912617_46122482	trans	1	102	0.0583411	chr13:46046486:G:A	rs150171700	13	46046486	G	A	0.216601	0.820538	0.459279	0.0295249	1.45714e-54	ZC3H13	intron	No	No
seq.3825.18	seq.3825.18_19_44814773_44943400	trans	1	2	0.933763	chr19:44908822:C:T	rs7412	19	44908822	C	T	0.921952	0.999722	0.468192	0.0408413	2.00771e-30	APOE	missense	Yes	No
seq.3827.22	seq.3827.22_17_75626571_76013247	trans	1	9	0.320067	chr17:75830530:G:A	rs2290768	17	75830530	G	A	0.666726	0.962641	0.224455	0.023982	8.02417e-21	UNC13D	intron	No	No
seq.3853.56	seq.3853.56_12_7370309_7704464	trans	1	17	0.119902	chr12:7490189:A:C	rs7953031	12	7490189	A	C	0.325397	0.966495	0.253588	0.0233866	2.14536e-27	CD163	intron	No	No
seq.3853.56	seq.3853.56_12_7370309_7704464	trans	2	204	0.0178578	chr12:7636175:T:C	rs11054975	12	7636175	T	C	0.647029	0.949622	-0.210261	0.0235648	4.55198e-19	.	intergenic	No	No
seq.3855.56	seq.3855.56_1_44699542_46442762	cis	1	1	0.999802	chr1:45521902:C:A	rs17522918	1	45521902	C	A	0.866891	0.997414	0.24716	0.0326108	3.48017e-14	PRDX1	5_prime_utr	No	No
seq.3858.5	seq.3858.5_2_587_739893	cis	1	4	0.690858	chr2:277003:A:G	rs79716074	2	277003	A	G	0.784553	0.999664	-1.19818	0.0267906	0	ACP1	missense	Yes	Yes
seq.3890.8	seq.3890.8_12_7356537_7659310	trans	1	31	0.103759	chr12:7410648:G:A	rs60514065	12	7410648	G	A	0.833731	0.987942	0.443274	0.0301962	8.6856e-49	CD163L1	intron	No	No
seq.3890.8	seq.3890.8_12_7356537_7659310	trans	2	32	0.0860781	chr12:7482442:A:G	rs10734844	12	7482442	A	G	0.323259	0.963302	0.133681	0.0235483	1.37161e-08	CD163	intron	No	No
seq.3894.15	seq.3894.15_2_70997185_71484222	cis	3	7	0.334858	chr2:71065534:C:T	rs11675048	2	71065534	C	T	0.603319	0.955378	0.228797	0.0228303	1.22462e-23	NAGK	intron	No	No
seq.3894.15	seq.3894.15_2_70997185_71484222	cis	1	1	0.99967	chr2:71090845:A:T	rs3962380	2	71090845	A	T	0.651443	0.952862	0.251378	0.0235862	1.60251e-26	.	intergenic	No	No
seq.3902.21	seq.3902.21_2_3483933_3611729	trans	1	11	0.180111	chr2:3592552:C:T	rs6542680	2	3592552	C	T	0.730495	0.969516	0.192078	0.0254127	4.08225e-14	.	intergenic	No	No
seq.4125.52	seq.4125.52_14_65182758_65831256	trans	1	12	0.171531	chr14:65417312:AT:A	rs11284050	14	65417312	AT	A	0.168728	0.859306	-0.214069	0.0295589	4.41774e-13	FUT8	intron	No	No
seq.4125.52	seq.4125.52_6_25569260_33962286	cis	1	2	0.526764	chr6:32183666:C:T	rs2070600	6	32183666	C	T	0.792182	0.999446	0.695398	0.0275634	1.92752e-140	AGER	missense	Yes	Yes
seq.4125.52	seq.4125.52_8_105490253_105591434	trans	1	36	0.0514263	chr8:105500600:T:A	rs4734869	8	105500600	T	A	0.725122	0.952578	-0.169546	0.0234157	4.46272e-13	ZFPM2	intron	No	No
seq.4125.52	seq.4125.52_9_131391524_131775704	trans	1	8	0.2074	chr9:131550651:T:C	rs11243421	9	131550651	T	C	0.587053	0.963282	0.186019	0.0213097	2.56212e-18	PRRT1B	intron	No	No
seq.4126.22	seq.4126.22_20_38280161_38675868	cis	8	1	0.999602	chr20:38326322:C:T	rs5743523	20	38326322	C	T	0.608543	0.979789	0.253401	0.0231437	6.71738e-28	BPI	missense	Yes	Yes
seq.4126.22	seq.4126.22_20_38280161_38675868	cis	1	2	0.720633	chr20:38329714:T:A	rs201780643	20	38329714	T	A	0.474767	0.944383	0.449325	0.0232327	2.4649e-83	BPI	intron	No	No
seq.4126.22	seq.4126.22_20_38280161_38675868	cis	3	3	0.497019	chr20:38331163:C:T	rs5743537	20	38331163	C	T	0.89133	0.990506	0.578481	0.035664	3.62493e-59	BPI	intron	No	No
seq.4127.75	seq.4127.75_5_41002769_41332819	cis	1	1	0.964886	chr5:41227299:G:GT	.	5	41227299	G	GT	0.897409	0.798982	-0.362885	0.0401578	1.61808e-19	C6	intron	No	No
seq.4129.72	seq.4129.72_1_193627326_197979200	trans	1	4	0.68038	chr1:196673403:T:C	rs559350	1	196673403	T	C	0.596751	0.976819	-0.307822	0.0212322	1.24968e-47	CFH	intron	No	No
seq.4129.72	seq.4129.72_6_28376193_33208158	cis	2	14	0.0915658	chr6:31943152:G:A	rs2242572	6	31943152	G	A	0.942455	0.996201	-0.634168	0.0465831	3.32047e-42	C2	intron	No	Yes
seq.4129.72	seq.4129.72_6_28376193_33208158	cis	5	6	0.20421	chr6:31946032:CG:C	rs796979529	6	31946032	CG	C	0.964322	0.998976	0.978618	0.0593162	3.77138e-61	CFB	5_prime_utr	No	No
seq.4129.72	seq.4129.72_6_28376193_33208158	cis	1	2	0.701985	chr6:31946529:G:A	rs117314762	6	31946529	G	A	0.983607	1	1.03995	0.0860786	1.32495e-33	CFB	missense	Yes	Yes
seq.4129.72	seq.4129.72_6_28376193_33208158	cis	4	4	0.296122	chr6:31952053:C:T	rs4151672	6	31952053	C	T	0.973521	0.999905	0.785852	0.0683588	1.38197e-30	CFB	3_prime_utr	No	Yes
seq.4133.54	seq.4133.54_14_24395180_24869472	cis	1	5	0.337039	chr14:24632954:C:T	rs8192917	14	24632954	C	T	0.263955	0.99991	0.494982	0.0244745	5.97448e-91	GZMB	missense	Yes	Yes
seq.4133.54	seq.4133.54_6_30390668_32015239	trans	1	28	0.092552	chr6:31359965:G:T	rs116010992	6	31359965	G	T	0.892589	0.998537	-0.26231	0.0348869	5.52586e-14	HLA-B	intron	No	No
seq.4137.57	seq.4137.57_11_120142743_120277033	trans	1	8	0.443708	chr11:120228970:G:A	rs2508490	11	120228970	G	A	0.862179	0.998756	0.342872	0.0318709	5.425e-27	OAF	missense	Yes	No
seq.4137.57	seq.4137.57_14_105718225_106797471	trans	1	43	0.0643311	chr14:106113960:G:A	rs72693980	14	106113960	G	A	0.410778	0.543482	0.304687	0.0300292	3.43954e-24	.	intergenic	No	No
seq.4139.71	seq.4139.71_1_152997545_155225671	cis	1	1	0.985162	chr1:154454494:A:C	rs2228145	1	154454494	A	C	0.610718	0.999739	-1.1358	0.0227319	0	IL6R	missense	Yes	Yes
seq.4148.49	seq.4148.49_3_128467657_128936246	trans	1	2	0.561727	chr3:128599154:G:A	rs6782812	3	128599154	G	A	0.379854	0.965525	-0.237092	0.0231068	1.05925e-24	.	intergenic	No	No
seq.4149.8	seq.4149.8_7_80460968_80709844	trans	1	24	0.110128	chr7:80555759:T:C	rs117024186	7	80555759	T	C	0.925915	0.915641	0.322395	0.044043	2.4797e-13	CD36	intron	No	No
seq.4151.6	seq.4151.6_17_76584550_76864632	trans	1	1	0.99082	chr17:76597099:C:T	rs7212366	17	76597099	C	T	0.476123	0.772444	0.177588	0.0245547	4.74679e-13	SNHG16	intron	No	No
seq.4151.6	seq.4151.6_6_160247958_161102234	cis	3	2	0.66123	chr6:160718766:G:A	rs199771790	6	160718766	G	A	0.992808	0.998969	-1.1675	0.130593	3.89314e-19	PLG	missense	Yes	Yes
seq.4151.6	seq.4151.6_6_160247958_161102234	cis	1	1	1	chr6:160738593:G:A	rs121918027	6	160738593	G	A	0.98245	0.991347	1.84311	0.0843893	9.54993e-106	PLG	missense	Yes	Yes
seq.4152.58	seq.4152.58_3_186630979_186881140	trans	5	74	0.0277003	chr3:186719507:A:G	rs5029976	3	186719507	A	G	0.627218	0.967866	0.276374	0.0229404	1.99986e-33	KNG1	intron	No	No
seq.4152.58	seq.4152.58_3_186630979_186881140	trans	1	4	0.336421	chr3:186741121:G:A	rs5030081	3	186741121	G	A	0.704124	0.982256	-0.494658	0.0239762	1.44112e-94	KNG1	intron	No	No
seq.4152.58	seq.4152.58_3_186630979_186881140	trans	2	1	1	chr3:186743560:G:C	rs5030095	3	186743560	G	C	0.773488	0.904048	0.259332	0.0276227	6.09397e-21	KNG1	3_prime_utr	No	No
seq.4152.58	seq.4152.58_4_186037760_186307884	cis	2	15	0.130699	chr4:186208617:G:A	rs9685463	4	186208617	G	A	0.731057	0.980708	0.355956	0.0246756	3.58261e-47	CYP4V2	intron	No	No
seq.4152.58	seq.4152.58_4_186037760_186307884	cis	1	6	0.248725	chr4:186254568:T:A	rs2292423	4	186254568	T	A	0.664032	0.941747	-0.410481	0.023152	2.46547e-70	KLKB1	intron	No	No
seq.4153.11	seq.4153.11_14_94516660_94715914	cis	1	3	0.92715	chr14:94638228:C:T	rs1884083	14	94638228	C	T	0.401397	0.929924	-0.169887	0.0235318	5.21915e-13	.	intergenic	No	No
seq.4154.57	seq.4154.57_1_169544011_170126294	cis	1	22	0.335866	chr1:169558618:T:C	rs3766117	1	169558618	T	C	0.303577	0.991957	0.309804	0.0239891	3.73422e-38	F5	intron	No	No
seq.4154.57	seq.4154.57_1_169544011_170126294	cis	2	24	0.589258	chr1:169610407:C:T	rs2235305	1	169610407	C	T	0.790406	0.85735	0.254226	0.0286178	6.48037e-19	SELP	intron	No	Yes
seq.4154.57	seq.4154.57_9_133006719_133543074	trans	1	8	0.24526	chr9:133271182:T:C	rs550057	9	133271182	T	C	0.223741	0.979752	-0.549013	0.0271001	2.97577e-91	ABO	intron	No	No
seq.4155.3	seq.4155.3_8_27584822_27985684	trans	2	7	0.216403	chr8:27909759:C:A	rs58646328	8	27909759	C	A	0.663247	0.979621	-0.270913	0.0211096	1.06218e-37	SCARA5	splice_polypyrimidine_tract	No	No
seq.4155.3	seq.4155.3_8_27584822_27985684	trans	3	8	0.19058	chr8:27913884:G:A	rs76024591	8	27913884	G	A	0.84815	0.925995	0.29918	0.0284337	6.83912e-26	SCARA5	intron	No	No
seq.4155.3	seq.4155.3_8_27584822_27985684	trans	1	7	0.468801	chr8:27955579:G:A	rs2685410	8	27955579	G	A	0.75477	0.985795	-0.30481	0.0228474	1.33414e-40	SCARA5	intron	No	No
seq.4155.3	seq.4155.3_9_114768867_115764406	cis	1	2	0.654004	chr9:115070696:G:A	rs12342409	9	115070696	G	A	0.945323	0.980682	-1.56227	0.0483341	3.38844e-229	TNC	intron	No	Yes
seq.4155.3	seq.4155.3_9_114768867_115764406	cis	2	45	0.265113	chr9:115144027:CCTTCCCCCTTCCCTTCT:C	rs11283945	9	115144027	CCTTCCCCCTTCCCTTCT	C	0.513531	0.960118	0.241627	0.0221246	9.12851e-28	DELEC1	intron	No	No
seq.4157.2	seq.4157.2_4_186184478_186302735	trans	1	7	0.21737	chr4:186257146:T:C	rs4241822	4	186257146	T	C	0.6643	0.938217	-0.22392	0.0227372	6.98072e-23	KLKB1	intron	No	No
seq.4157.2	seq.4157.2_5_176732358_178055012	trans	1	1	0.999565	chr5:177409531:A:G	rs1801020	5	177409531	A	G	0.725312	0.957155	-0.769786	0.0251907	4.38531e-205	F12	5_prime_utr	No	No
seq.4158.54	seq.4158.54_19_43657385_43683985	trans	1	1	1	chr19:43670267:C:T	rs3760977	19	43670267	C	T	0.959337	0.990461	-1.53471	0.0568575	1.8281e-160	PLAUR	5_prime_utr	No	No
seq.4159.130	seq.4159.130_1_196047516_197839251	cis	1	18	0.219868	chr1:196714144:A:G	rs1831280	1	196714144	A	G	0.504688	0.982862	0.398773	0.022634	1.78197e-69	CFH	intron	No	No
seq.4159.130	seq.4159.130_1_196047516_197839251	cis	2	20	0.163287	chr1:196715445:A:G	rs6677460	1	196715445	A	G	0.929918	0.988494	-0.552743	0.0437832	1.54668e-36	CFH	intron	No	No
seq.4187.49	seq.4187.49_1_9827862_10593404	cis	1	64	0.0232711	chr1:10278540:A:G	rs10492970	1	10278540	A	G	0.906612	0.985489	0.368043	0.0381585	5.15585e-22	KIF1B	intron	No	No
seq.4192.10	seq.4192.10_1_44740587_47298405	cis	1	1	0.992097	chr1:46059660:G:A	rs189939421	1	46059660	G	A	0.991315	0.714108	1.13031	0.142679	2.33615e-15	PIK3R3	intron	No	No
seq.4203.50	seq.4203.50_19_44922209_45063500	trans	1	1	0.999879	chr19:44945208:T:G	rs5167	19	44945208	T	G	0.433886	0.986256	-0.281176	0.0221566	6.6819e-37	APOC4	missense	Yes	No
seq.4232.19	seq.4232.19_9_133120654_133543074	trans	2	25	0.108988	chr9:133255635:C:T	rs8176751	9	133255635	C	T	0.779246	0.993367	-0.255939	0.0268502	1.54135e-21	ABO	synonymous	No	No
seq.4232.19	seq.4232.19_9_133120654_133543074	trans	1	10	0.146557	chr9:133271182:T:C	rs550057	9	133271182	T	C	0.223741	0.979752	-0.347746	0.0270964	1.06243e-37	ABO	intron	No	No
seq.4234.8	seq.4234.8_2_101659046_103052461	cis	3	6	0.296019	chr2:102293132:G:T	rs150826835	2	102293132	G	T	0.963658	0.943378	-0.884538	0.0612943	3.30293e-47	.	intergenic	No	No
seq.4234.8	seq.4234.8_2_101659046_103052461	cis	1	9	0.179231	chr2:102311181:C:G	rs6543115	2	102311181	C	G	0.483068	0.973941	0.735365	0.0229372	1.59956e-225	.	regulatory_region	No	No
seq.4234.8	seq.4234.8_2_101659046_103052461	cis	2	16	0.0861663	chr2:102319890:T:C	rs146508821	2	102319890	T	C	0.964111	0.966857	1.19162	0.0591571	3.08461e-90	IL1RL1	intron	No	Yes
seq.4237.70	seq.4237.70_3_186636416_186782424	trans	1	3	0.867702	chr3:186727263:T:G	rs2304456	3	186727263	T	G	0.825912	0.9973	-0.512406	0.0293109	1.97288e-68	KNG1	missense	Yes	No
seq.4246.40	seq.4246.40_9_133155599_133490896	trans	1	21	0.147893	chr9:133248453:A:G	rs4363269	9	133248453	A	G	0.786042	0.913661	0.268891	0.0284065	2.91273e-21	ABO	intron	No	No
seq.4246.40	seq.4246.40_X_153391722_155691141	cis	1	1	1	chrX:153882237:G:C	rs12689505	X	153882237	G	C	0.748901	0.989535	-0.567369	0.0212767	1.16145e-156	L1CAM	intron	No	No
seq.4249.64	seq.4249.64_17_50913076_51380302	cis	1	5	0.233847	chr17:51154004:A:G	rs36055638	17	51154004	A	G	0.602299	0.977431	0.24583	0.0228379	5.08394e-27	NME1	intron	No	No
seq.4258.15	seq.4258.15_1_171431352_172222688	trans	2	17	0.139819	chr1:171691082:C:A	rs77949463	1	171691082	C	A	0.609447	0.982423	0.167717	0.0228395	2.08449e-13	.	intergenic	No	No
seq.4258.15	seq.4258.15_1_171431352_172222688	trans	1	25	0.0665219	chr1:171780418:A:G	rs3753538	1	171780418	A	G	0.502063	0.982407	0.187585	0.022349	4.72063e-17	.	regulatory_region	No	No
seq.4272.46	seq.4272.46_12_6861067_7786213	trans	3	1	0.999974	chr12:7367230:A:G	rs7974006	12	7367230	A	G	0.804415	0.993954	-0.311526	0.0283831	5.00035e-28	CD163L1	splice_donor_region	No	No
seq.4272.46	seq.4272.46_12_6861067_7786213	trans	1	8	0.23745	chr12:7396400:C:G	rs4072796	12	7396400	C	G	0.832156	0.999996	0.858649	0.0301658	3.23594e-178	CD163L1	missense	Yes	No
seq.4297.62	seq.4297.62_11_13862987_15088590	cis	1	33	0.209644	chr11:14026933:C:T	rs10832164	11	14026933	C	T	0.342052	0.943204	0.462796	0.0240521	1.66495e-82	SPON1	intron	No	No
seq.4314.12	seq.4314.12_16_29608454_31899269	cis	1	2	0.834253	chr16:30424330:C:A	rs143856356	16	30424330	C	A	0.984783	0.943819	1.21028	0.0930189	1.05779e-38	DCTPP1	missense	Yes	Yes
seq.4324.33	seq.4324.33_20_23644424_23971512	cis	1	31	0.0844512	chr20:23715092:A:T	rs73088909	20	23715092	A	T	0.946946	0.958212	0.496295	0.0494705	1.10103e-23	.	intergenic	No	No
seq.4328.2	seq.4328.2_3_113140413_113610963	cis	1	9	0.401968	chr3:113277694:T:C	rs3856719	3	113277694	T	C	0.609108	0.927711	-0.27212	0.0233584	2.30144e-31	BOC	intron	No	No
seq.4330.4	seq.4330.4_19_50821989_50885875	cis	1	6	0.455409	chr19:50856831:G:A	rs1061476	19	50856831	G	A	0.475225	0.973832	-0.230635	0.0225408	1.42692e-24	KLK3	intron	No	Yes
seq.4332.6	seq.4332.6_12_9715062_10038883	cis	1	4	0.578613	chr12:9999163:T:TC	rs11379994	12	9999163	T	TC	0.265387	0.963471	0.216781	0.0255976	2.4797e-17	CLEC1B	5_prime_utr	No	Yes
seq.4332.6	seq.4332.6_8_105490253_105639316	trans	1	3	0.886094	chr8:105581434:T:C	rs6995272	8	105581434	T	C	0.516462	0.985834	0.161325	0.0223115	4.81061e-13	ZFPM2	intron	No	No
seq.4336.2	seq.4336.2_11_17823942_18773220	cis	4	2	0.572746	chr11:18249351:C:T	rs3758946	11	18249351	C	T	0.939378	0.996441	-0.817599	0.0473128	6.57355e-67	.	intergenic	No	No
seq.4336.2	seq.4336.2_11_17823942_18773220	cis	1	1	0.999994	chr11:18269356:T:C	rs35179000	11	18269356	T	C	0.266112	0.916399	1.20269	0.0262982	0	SAA1	3_prime_utr	No	No
seq.4336.2	seq.4336.2_11_17823942_18773220	cis	3	5	0.259472	chr11:18274847:C:G	rs111749367	11	18274847	C	G	0.56307	0.977771	0.59377	0.0224045	9.12011e-155	.	intergenic	No	No
seq.4337.49	seq.4337.49_19_44852420_44936451	trans	1	3	0.418399	chr19:44908684:T:C	rs429358	19	44908684	T	C	0.906567	0.990888	0.329026	0.038168	6.6696e-18	APOE	missense	Yes	No
seq.4337.49	seq.4337.49_1_159563321_159782167	cis	1	14	0.144129	chr1:159709026:C:T	rs2794520	1	159709026	C	T	0.427854	0.99985	0.235544	0.0223928	7.08109e-26	.	intergenic	No	No
seq.4337.49	seq.4337.49_1_159563321_159782167	cis	3	23	0.0729942	chr1:159734536:A:C	rs12077166	1	159734536	A	C	0.837756	0.968585	-0.314368	0.0307568	1.59551e-24	.	intergenic	No	No
seq.4342.10	seq.4342.10_19_10093890_11120767	cis	1	1	1	chr19:10285007:A:G	rs5498	19	10285007	A	G	0.713406	0.996541	1.14421	0.0237684	0	ICAM1	missense	Yes	Yes
seq.4342.10	seq.4342.10_19_10093890_11120767	cis	2	1	0.990591	chr19:10290444:G:A	rs11575074	19	10290444	G	A	0.950716	0.997533	-0.453868	0.049699	6.70348e-20	ICAM5	intron	No	No
seq.4342.10	seq.4342.10_9_133153627_133494915	trans	1	10	0.189698	chr9:133264504:G:GAAACTGCC	.	9	133264504	G	GAAACTGCC	0.224211	0.980651	-0.226581	0.0213609	2.75677e-26	ABO	intron	No	No
seq.4374.45	seq.4374.45_19_18289565_18459892	cis	1	7	0.433109	chr19:18371494:C:G	rs1363120	19	18371494	C	G	0.178194	0.871658	-0.451211	0.0304366	1.01578e-49	.	intergenic	No	No
seq.4374.45	seq.4374.45_19_18289565_18459892	cis	3	5	0.360098	chr19:18387093:G:A	rs1227731	19	18387093	G	A	0.829465	0.99866	-0.272217	0.0292703	1.40281e-20	GDF15	intron	No	No
seq.4374.45	seq.4374.45_19_18289565_18459892	cis	2	5	0.429411	chr19:18388612:C:G	rs1058587	19	18388612	C	G	0.706914	0.958194	-0.347706	0.0248989	2.55918e-44	GDF15	missense	Yes	Yes
seq.4394.71	seq.4394.71_14_105806860_106378627	trans	1	132	0.0120351	chr14:106074121:C:T	rs72693945	14	106074121	C	T	0.39371	0.583016	0.213902	0.0291825	2.30462e-13	.	intergenic	No	No
seq.4407.10	seq.4407.10_3_44473566_53210679	cis	1	12	0.156237	chr3:49629531:C:A	rs1873625	3	49629531	C	A	0.936991	0.997536	1.62378	0.0457968	2.33346e-275	BSN	intron	No	No
seq.4430.44	seq.4430.44_10_52671219_52861698	trans	1	2	0.564837	chr10:52777079:T:G	rs7899547	10	52777079	T	G	0.342902	0.856808	0.194711	0.0239778	4.64408e-16	.	regulatory_region	No	No
seq.4430.44	seq.4430.44_2_3176845_3686796	cis	1	3	0.558928	chr2:3592552:C:T	rs6542680	2	3592552	C	T	0.730495	0.969516	0.763528	0.0254517	1.00693e-197	.	intergenic	No	No
seq.4430.44	seq.4430.44_2_3176845_3686796	cis	3	7	0.216907	chr2:3597173:T:C	rs12477923	2	3597173	T	C	0.917508	0.952266	0.479238	0.0416558	1.24911e-30	COLEC11	intron	No	No
seq.4430.44	seq.4430.44_8_118791307_119209913	trans	1	6	0.1953	chr8:119115347:T:C	rs11994775	8	119115347	T	C	0.51824	0.963516	-0.156737	0.0211539	1.2694e-13	.	intergenic	No	No
seq.4435.66	seq.4435.66_17_79604285_79923996	cis	2	1	0.996118	chr17:79723821:C:T	rs146017213	17	79723821	C	T	0.813188	0.834599	-0.68476	0.0308526	3.87258e-109	.	intergenic	No	No
seq.4435.66	seq.4435.66_17_79604285_79923996	cis	1	3	0.679177	chr17:79732746:C:T	rs11871061	17	79732746	C	T	0.507746	0.973685	0.858806	0.0221197	0	ENPP7	intron	No	No
seq.4435.66	seq.4435.66_17_79604285_79923996	cis	4	1	0.991587	chr17:79733220:C:T	rs9916601	17	79733220	C	T	0.92965	0.938256	-0.566208	0.0440811	9.21086e-38	ENPP7	intron	No	No
seq.4435.66	seq.4435.66_17_79604285_79923996	cis	3	1	0.9984	chr17:79735115:C:T	rs151011843	17	79735115	C	T	0.989074	0.989572	0.947651	0.106089	4.16198e-19	ENPP7	missense	Yes	Yes
seq.4437.56	seq.4437.56_14_72789427_75073867	cis	2	4	0.382797	chr14:73995510:A:G	rs8016802	14	73995510	A	G	0.0545108	0.795908	0.574148	0.0541293	2.7663e-26	ENTPD5	intron	No	No
seq.4437.56	seq.4437.56_14_72789427_75073867	cis	1	16	0.0768087	chr14:73996165:C:T	rs73301475	14	73996165	C	T	0.838742	0.973942	1.02547	0.0300716	7.16143e-255	ENTPD5	5_prime_utr	No	No
seq.4437.56	seq.4437.56_14_72789427_75073867	cis	3	2	0.565821	chr14:74057295:T:C	rs3742807	14	74057295	T	C	0.95692	0.995884	-0.422613	0.0534254	2.56685e-15	ALDH6A1	3_prime_utr	No	No
seq.4437.56	seq.4437.56_9_114285719_114536579	trans	1	1	1	chr9:114331659:G:C	rs12685968	9	114331659	G	C	0.946918	0.997557	-0.433588	0.0438462	4.65372e-23	ORM2	missense	Yes	No
seq.4440.15	seq.4440.15_1_157368940_158537742	cis	3	2	0.788253	chr1:157692869:G:A	rs78256272	1	157692869	G	A	0.908566	0.984066	0.643138	0.0387716	8.52707e-62	FCRL3	intron	No	Yes
seq.4440.15	seq.4440.15_1_157368940_158537742	cis	1	5	0.30025	chr1:157699488:C:T	rs3761959	1	157699488	C	T	0.583355	0.999998	-0.893075	0.0226632	0	FCRL3	intron	No	Yes
seq.4450.26	seq.4450.26_5_178185913_178240387	cis	1	1	0.999494	chr5:178208180:G:T	rs12514956	5	178208180	G	T	0.816923	0.979553	0.261444	0.0282762	2.32863e-20	HNRNPAB	intron	No	No
seq.4455.89	seq.4455.89_11_116635673_117184619	trans	1	2	0.692311	chr11:116791863:C:T	rs651821	11	116791863	C	T	0.276323	0.999837	0.183368	0.0242549	4.02995e-14	APOA5	5_prime_utr	No	No
seq.4455.89	seq.4455.89_15_88875658_89067163	cis	1	10	0.220955	chr15:88912537:C:G	rs34239095	15	88912537	C	G	0.883694	0.998224	-0.287004	0.0350573	2.68473e-16	MFGE8	5_prime_utr	No	Yes
seq.4459.68	seq.4459.68_11_116585966_117446530	cis	4	1	0.97053	chr11:117132743:A:G	rs17120373	11	117132743	A	G	0.846999	0.975526	0.377114	0.0311972	1.22124e-33	.	intergenic	No	No
seq.4459.68	seq.4459.68_11_116585966_117446530	cis	1	2	0.640669	chr11:117211047:C:G	rs171052	11	117211047	C	G	0.361322	0.975926	0.922135	0.0232755	0	PCSK7	intron	No	No
seq.4459.68	seq.4459.68_11_116585966_117446530	cis	2	1	0.999319	chr11:117229418:C:A	rs116981680	11	117229418	C	A	0.972686	0.996659	0.755287	0.0686598	3.80277e-28	PCSK7	missense	Yes	Yes
seq.4464.10	seq.4464.10_20_3429456_3793599	cis	1	1	1	chr20:3692649:A:G	rs200137244	20	3692649	A	G	0.98751	0.996006	0.920684	0.0970203	2.319e-21	SIGLEC1	missense	Yes	Yes
seq.4467.49	seq.4467.49_11_6391604_6643174	trans	1	1	0.999999	chr11:6432002:C:T	rs150117990	11	6432002	C	T	0.994381	0.982414	1.11969	0.14262	4.13333e-15	HPX	missense	Yes	No
seq.4467.49	seq.4467.49_16_71399278_72891267	trans	1	3	0.652178	chr16:72072066:T:C	rs217184	16	72072066	T	C	0.74212	0.960578	0.231824	0.0249854	1.72108e-20	HPR	intron	No	No
seq.4467.49	seq.4467.49_4_86264621_87656070	cis	2	20	0.683492	chr4:87509001:A:G	rs11097160	4	87509001	A	G	0.278371	0.918835	-0.486227	0.0254954	4.3843e-81	SPARCL1	intron	No	No
seq.4467.49	seq.4467.49_4_86264621_87656070	cis	1	9	0.199056	chr4:87527366:T:C	rs17012816	4	87527366	T	C	0.710693	0.932511	-0.51223	0.0255369	1.70569e-89	SPARCL1	intron	No	No
seq.4469.78	seq.4469.78_9_133153627_133494915	trans	1	8	0.198392	chr9:133266456:T:C	rs2519093	9	133266456	T	C	0.222722	0.981415	-0.34737	0.0273019	4.39036e-37	ABO	intron	No	No
seq.4471.50	seq.4471.50_20_2325283_2373059	cis	1	2	0.933624	chr20:2340459:G:C	rs214830	20	2340459	G	C	0.167405	0.986931	-0.305977	0.0293489	1.89714e-25	TGM3	missense	Yes	Yes
seq.4479.14	seq.4479.14_11_54849260_59911015	cis	1	12	0.232154	chr11:57618383:C:T	rs112764194	11	57618383	C	T	0.855358	0.990746	0.838549	0.0318202	4.77529e-153	SERPING1	intron	No	Yes
seq.4479.14	seq.4479.14_12_6927582_7446508	trans	1	1	1	chr12:7088974:C:T	rs3813728	12	7088974	C	T	0.877968	0.980301	-0.303973	0.0324688	7.82528e-21	C1R	missense	Yes	No
seq.4481.34	seq.4481.34_6_25031992_33962767	cis	5	1	0.970396	chr6:31401660:TAA:T	rs9279197	6	31401660	TAA	T	0.979273	0.878654	-0.926535	0.0816923	8.14704e-30	MICA	intron	No	No
seq.4481.34	seq.4481.34_6_25031992_33962767	cis	4	3	0.533368	chr6:31934600:C:A	rs9332737	6	31934600	C	A	0.989435	0.977823	-1.35719	0.107962	3.04509e-36	C2	3_prime_utr	No	No
seq.4481.34	seq.4481.34_6_25031992_33962767	cis	11	3	0.416144	chr6:31946636:C:T	rs191597562	6	31946636	C	T	0.95729	0.975307	-0.540075	0.0565853	1.36867e-21	CFB	intron	No	No
seq.4481.34	seq.4481.34_6_25031992_33962767	cis	3	3	0.683736	chr6:31977453:C:A	rs12524149	6	31977453	C	A	0.775463	0.996673	0.342841	0.0262474	5.43375e-39	STK19	intron	No	No
seq.4481.34	seq.4481.34_6_25031992_33962767	cis	2	5	0.206187	chr6:32006812:G:C	rs72502600	6	32006812	G	C	0.957636	0.995264	0.818305	0.0546354	1.0292e-50	CYP21A1P	splice_region	Yes	No
seq.4481.34	seq.4481.34_6_25031992_33962767	cis	12	13	0.101718	chr6:32061406:C:T	rs2269429	6	32061406	C	T	0.883813	0.998742	-0.485259	0.0340392	4.11908e-46	TNXB	missense	Yes	No
seq.4481.34	seq.4481.34_6_25031992_33962767	cis	8	3	0.849644	chr6:32184411:G:A	rs377423652	6	32184411	G	A	0.991495	0.925466	-0.968445	0.124511	7.37055e-15	.	intergenic	No	No
seq.4482.66	seq.4482.66_9_120131362_121717424	cis	3	18	0.722141	chr9:120980540:G:A	rs1035029	9	120980540	G	A	0.243099	0.881359	-0.256847	0.0274457	8.09655e-21	C5	intron	No	No
seq.4482.66	seq.4482.66_9_120131362_121717424	cis	1	1	1	chr9:120991236:C:A	rs2230212	9	120991236	C	A	0.934709	0.93473	-1.07058	0.046163	5.5847e-119	C5	missense	Yes	No
seq.4482.66	seq.4482.66_9_120131362_121717424	cis	2	1	1	chr9:120997683:C:T	rs56040400	9	120997683	C	T	0.997098	0.998301	2.33377	0.197807	3.98841e-32	C5	missense	Yes	No
seq.4491.4	seq.4491.4_17_16852858_16991000	trans	1	15	0.192223	chr17:16945436:C:T	rs4561508	17	16945436	C	T	0.63447	0.999266	-0.176819	0.0208362	2.1355e-17	TNFRSF13B	intron	No	No
seq.4491.4	seq.4491.4_3_3049132_3215559	cis	5	5	0.425409	chr3:3099541:A:T	rs9826452	3	3099541	A	T	0.740614	0.907977	-0.743833	0.0268426	5.15229e-169	IL5RA	intron	No	No
seq.4491.4	seq.4491.4_3_3049132_3215559	cis	6	4	0.445533	chr3:3101051:T:A	rs13090113	3	3101051	T	A	0.926773	0.967889	0.608268	0.0434195	1.37151e-44	IL5RA	intron	No	No
seq.4491.4	seq.4491.4_3_3049132_3215559	cis	1	1	1	chr3:3103081:C:T	rs6800335	3	3103081	C	T	0.577855	0.926244	-0.679237	0.0234099	4.2658e-185	IL5RA	intron	No	No
seq.4491.4	seq.4491.4_3_3049132_3215559	cis	3	3	0.400159	chr3:3108029:A:C	rs3804790	3	3108029	A	C	0.84301	0.921133	0.539307	0.0316578	4.47713e-65	IL5RA	intron	No	No
seq.4491.4	seq.4491.4_3_3049132_3215559	cis	2	1	1	chr3:3111510:G:A	rs6787336	3	3111510	G	A	0.896839	0.957462	0.418251	0.0371016	1.78156e-29	IL5RA	intron	No	No
seq.4496.60	seq.4496.60_11_102711830_103515948	cis	1	21	0.0681521	chr11:102869898:A:G	rs662028	11	102869898	A	G	0.888277	0.944893	-0.382037	0.036035	2.92213e-26	MMP12	intron	No	Yes
seq.4496.60	seq.4496.60_11_102711830_103515948	cis	2	15	0.132092	chr11:102875061:T:C	rs2276109	11	102875061	T	C	0.974102	0.998031	0.60734	0.0703443	5.93472e-18	.	intergenic	No	No
seq.4496.60	seq.4496.60_11_102711830_103515948	cis	4	8	0.301107	chr11:102902279:C:A	rs9665980	11	102902279	C	A	0.752667	0.942698	-0.217849	0.0265163	2.1096e-16	.	intergenic	No	No
seq.4498.62	seq.4498.62_11_112946325_113195068	cis	1	8	0.2091	chr11:113108781:G:GT	.	11	113108781	G	GT	0.537624	0.897844	0.173598	0.0236096	1.93999e-13	NCAM1	intron	No	No
seq.4498.62	seq.4498.62_11_113226667_113334889	cis	1	3	0.595749	chr11:113262954:T:G	rs2288158	11	113262954	T	G	0.693133	0.879841	-0.370932	0.026085	6.87227e-46	NCAM1	3_prime_utr	No	No
seq.4499.21	seq.4499.21_7_80470251_80698707	trans	1	26	0.0986083	chr7:80555759:T:C	rs117024186	7	80555759	T	C	0.925915	0.915641	0.32927	0.0443841	1.18304e-13	CD36	intron	No	No
seq.4499.21	seq.4499.21_8_105490253_105639316	trans	1	3	0.551506	chr8:105569300:A:T	rs6993770	8	105569300	A	T	0.616515	0.99883	0.164064	0.0228022	6.2431e-13	ZFPM2	intron	No	No
seq.4500.50	seq.4500.50_12_103732106_103940404	trans	1	5	0.422461	chr12:103756221:C:T	rs4981021	12	103756221	C	T	0.521951	0.945648	-0.176916	0.0226048	5.01649e-15	STAB2	intron	No	No
seq.4500.50	seq.4500.50_19_50740785_50773643	cis	1	1	0.999994	chr19:50752627:G:A	rs1975032	19	50752627	G	A	0.251288	0.725876	0.287803	0.029574	2.21004e-22	.	regulatory_region	No	No
seq.4534.10	seq.4534.10_16_2786843_2930500	cis	1	9	0.212233	chr16:2853844:G:T	rs2074294	16	2853844	G	T	0.519572	0.95864	-0.198047	0.0229321	5.80898e-18	PRSS22	intron	No	No
seq.4535.50	seq.4535.50_4_14987556_15926847	cis	10	1	0.979731	chr4:15630861:C:T	rs11934401	4	15630861	C	T	0.785179	0.936287	1.20948	0.0276968	0	FBXL5	intron	No	No
seq.4535.50	seq.4535.50_4_14987556_15926847	cis	3	3	0.79168	chr4:15638838:T:C	rs115750485	4	15638838	T	C	0.99253	0.870945	1.00857	0.138022	2.72584e-13	FBXL5	intron	No	No
seq.4535.50	seq.4535.50_4_14987556_15926847	cis	1	3	0.794355	chr4:15645318:G:A	rs7657257	4	15645318	G	A	0.782005	0.958193	1.19744	0.0272255	0	FBXL5	intron	No	No
seq.4535.50	seq.4535.50_4_14987556_15926847	cis	6	2	0.494265	chr4:15707565:C:T	rs78449217	4	15707565	C	T	0.987621	0.994602	1.32244	0.0985641	4.80618e-41	BST1	missense	Yes	Yes
seq.4535.50	seq.4535.50_4_14987556_15926847	cis	8	1	0.981516	chr4:15707569:G:A	rs2302465	4	15707569	G	A	0.96934	0.999443	0.93103	0.0628036	1.01765e-49	BST1	missense	Yes	Yes
seq.4535.50	seq.4535.50_4_14987556_15926847	cis	9	1	1	chr4:15707629:G:A	rs2302464	4	15707629	G	A	0.785544	0.998183	1.24067	0.0269125	0	BST1	missense	Yes	Yes
seq.4535.50	seq.4535.50_4_14987556_15926847	cis	7	26	0.0965479	chr4:15715603:T:C	rs4301112	4	15715603	T	C	0.927642	0.992595	-0.312619	0.0424391	1.75428e-13	BST1	intron	No	Yes
seq.4535.50	seq.4535.50_4_14987556_15926847	cis	2	1	1	chr4:15737767:T:G	rs4263397	4	15737767	T	G	0.399064	0.970864	0.864672	0.0229541	0	BST1	intron	No	No
seq.4541.49	seq.4541.49_11_125446834_126133454	cis	1	10	0.113945	chr11:126019001:A:C	rs75691635	11	126019001	A	C	0.878428	0.985983	0.750401	0.0342424	1.89671e-106	CDON	intron	No	Yes
seq.4542.24	seq.4542.24_12_6915298_7196755	trans	1	1	1	chr12:7089608:C:T	rs1126605	12	7089608	C	T	0.663337	0.992235	-0.184596	0.0234771	3.75491e-15	C1R	missense	Yes	No
seq.4546.27	seq.4546.27_19_14370487_14447246	cis	1	1	1	chr19:14396821:A:G	rs67023356	19	14396821	A	G	0.813081	0.991687	-0.501194	0.0283657	7.2644e-70	ADGRE5	intron	No	No
seq.4546.27	seq.4546.27_19_14592681_14801272	cis	1	4	0.648013	chr19:14768222:G:A	rs9305048	19	14768222	G	A	0.507447	0.954755	0.254653	0.0229712	1.47096e-28	ADGRE2	intron	No	No
seq.4548.4	seq.4548.4_19_5740450_6179272	cis	3	6	0.400159	chr19:5837274:T:C	rs60383067	19	5837274	T	C	0.711532	0.966703	-0.475261	0.0250427	2.59119e-80	FUT6	intron	No	No
seq.4548.4	seq.4548.4_19_5740450_6179272	cis	1	1	1	chr19:5844781:A:C	rs28362459	19	5844781	A	C	0.744056	0.996462	0.76448	0.0250547	1.78238e-204	FUT3	missense	Yes	Yes
seq.4549.78	seq.4549.78_19_5492922_6346638	cis	1	2	0.794504	chr19:5830291:G:A	rs778809	19	5830291	G	A	0.440196	0.967747	0.841407	0.0231583	4.90908e-289	.	intergenic	No	No
seq.4549.78	seq.4549.78_19_5492922_6346638	cis	2	1	0.984049	chr19:5841345:G:T	rs3760775	19	5841345	G	T	0.732712	0.995636	0.608345	0.0251267	1.69824e-129	.	regulatory_region	No	No
seq.4549.78	seq.4549.78_19_5492922_6346638	cis	7	7	0.422029	chr19:5853181:G:T	rs4807818	19	5853181	G	T	0.791851	0.612674	-0.441742	0.0350095	1.685e-36	.	intron	No	No
seq.4549.78	seq.4549.78_19_5492922_6346638	cis	3	1	0.99976	chr19:5862731:C:T	rs778977	19	5862731	C	T	0.470832	0.83226	0.239847	0.0246324	2.09508e-22	.	intergenic	No	No
seq.4549.78	seq.4549.78_19_5492922_6346638	cis	6	1	0.982017	chr19:5870593:C:A	rs147466477	19	5870593	C	A	0.974271	0.866115	-0.608524	0.0754433	7.2644e-16	.	regulatory_region	No	No
seq.4549.78	seq.4549.78_19_5492922_6346638	cis	4	1	1	chr19:5871178:ATGTT:A	rs148182154	19	5871178	ATGTT	A	0.916828	0.802354	0.434198	0.0453368	9.9747e-22	.	tf_binding_site	No	No
seq.4559.64	seq.4559.64_2_142131478_143327060	cis	3	64	0.0465809	chr2:142878935:C:A	rs16858172	2	142878935	C	A	0.80605	0.97776	-0.186424	0.0274688	1.1471e-11	KYNU	intron	No	No
seq.4559.64	seq.4559.64_2_142131478_143327060	cis	1	15	0.320968	chr2:143046780:T:C	rs57940394	2	143046780	T	C	0.731529	0.978261	0.753468	0.0247045	2.66686e-204	KYNU	3_prime_utr	No	Yes
seq.4562.1	seq.4562.1_1_56551892_57349779	trans	1	24	0.142063	chr1:56941811:C:T	rs626457	1	56941811	C	T	0.47519	0.973267	-0.267736	0.0222192	1.94491e-33	C8B	intron	No	No
seq.4564.2	seq.4564.2_12_94112061_94496278	cis	2	7	0.489618	chr12:94226656:G:T	rs75674989	12	94226656	G	T	0.966461	0.999479	0.968295	0.0625022	3.91832e-54	PLXNC1	missense	Yes	Yes
seq.4564.2	seq.4564.2_12_94112061_94496278	cis	1	6	0.380465	chr12:94230048:A:G	rs6538487	12	94230048	A	G	0.520426	0.999385	0.463536	0.0224225	6.08415e-95	PLXNC1	intron	No	No
seq.4569.52	seq.4569.52_17_27554278_29711757	trans	2	4	0.352482	chr17:28463164:A:T	rs149914579	17	28463164	A	T	0.989255	0.911601	0.882228	0.112682	4.90456e-15	RSKR	intron	No	No
seq.4588.1	seq.4588.1_10_46403182_48545734	trans	1	1	0.98367	chr10:46413182:T:C	.	10	46413182	T	C	0.656873	1	-0.22274	0.0234749	2.34585e-21	LINC00842	intron	No	No
seq.4717.55	seq.4717.55_2_20884274_21268220	trans	1	2	0.826973	chr2:21029662:G:A	rs13306194	2	21029662	G	A	0.878141	0.996416	0.274067	0.0339639	7.06643e-16	APOB	missense	Yes	No
seq.4718.5	seq.4718.5_2_3483933_3611729	trans	1	9	0.220773	chr2:3592325:C:G	rs13402560	2	3592325	C	G	0.735809	0.956862	0.319718	0.0255773	7.45762e-36	.	intergenic	No	No
seq.4721.54	seq.4721.54_21_42356262_42397895	cis	1	9	0.539191	chr21:42375588:G:A	rs2839493	21	42375588	G	A	0.694488	0.91567	0.197683	0.0247035	1.2218e-15	TMPRSS3	intron	No	No
seq.4721.54	seq.4721.54_6_26418222_33994754	trans	2	188	0.0208829	chr6:29844270:T:G	rs879878716	6	29844270	T	G	0.835246	0.955563	-0.16624	0.0302317	3.82226e-08	.	intergenic	No	No
seq.4721.54	seq.4721.54_6_26418222_33994754	trans	1	11	0.27052	chr6:31420745:C:T	rs41284519	6	31420745	C	T	0.974938	0.99863	-0.777187	0.0706253	3.64083e-28	.	intergenic	No	No
seq.4763.31	seq.4763.31_4_72584601_74168755	cis	1	1	1	chr4:73497670:A:T	rs2276444	4	73497670	A	T	0.985995	0.98988	1.071	0.0947104	1.19564e-29	AFM	missense	Yes	Yes
seq.4763.31	seq.4763.31_4_72584601_74168755	cis	2	3	0.809839	chr4:73499188:T:A	rs200612403	4	73499188	T	A	0.992571	0.83185	1.54659	0.142529	1.97106e-27	AFM	missense	Yes	Yes
seq.4775.34	seq.4775.34_9_120327381_121654697	cis	1	14	0.196205	chr9:121302946:G:A	rs2230287	9	121302946	G	A	0.854666	0.999182	0.671282	0.0318255	9.30465e-99	GSN	missense	Yes	Yes
seq.4792.51	seq.4792.51_6_25052322_33962286	trans	1	1	1	chr6:31946402:C:T	rs12614	6	31946402	C	T	0.934931	1	-0.89342	0.0443582	3.22404e-90	CFB	missense	Yes	No
seq.4801.13	seq.4801.13_17_58140642_59037153	cis	1	5	0.532457	chr17:58246317:C:T	rs8178307	17	58246317	C	T	0.889594	0.940778	0.374956	0.0363227	5.55009e-25	LPO	intron	No	No
seq.4801.13	seq.4801.13_19_5762101_6006288	trans	1	3	0.781275	chr19:5831829:C:T	rs17855739	19	5831829	C	T	0.916638	0.971439	-0.612983	0.0410445	1.962e-50	FUT6	missense	Yes	No
seq.4801.13	seq.4801.13_19_5762101_6006288	trans	2	2	0.749426	chr19:5844781:A:C	rs28362459	19	5844781	A	C	0.744056	0.996462	-0.281519	0.0252094	5.89794e-29	FUT3	missense	Yes	No
seq.4811.33	seq.4811.33_3_50031292_53570790	cis	1	102	0.016018	chr3:52822081:C:T	rs188974524	3	52822081	C	T	0.983303	0.990308	0.768916	0.0860079	3.88956e-19	ITIH4	intron	No	Yes
seq.4815.25	seq.4815.25_3_46669453_53210679	trans	6	3	0.357503	chr3:49297194:G:A	rs35260967	3	49297194	G	A	0.983199	0.998465	-0.718767	0.0855483	4.39339e-17	USP4	intron	No	No
seq.4815.25	seq.4815.25_3_46669453_53210679	trans	3	2	0.556088	chr3:49459703:G:A	rs147650066	3	49459703	G	A	0.988866	0.785246	-1.68637	0.119338	2.44625e-45	.	tf_binding_site	No	No
seq.4815.25	seq.4815.25_3_46669453_53210679	trans	7	7	0.495476	chr3:49599951:G:A	rs77425364	3	49599951	G	A	0.986547	0.992648	-1.32459	0.0963574	5.33949e-43	BSN	intron	No	No
seq.4815.25	seq.4815.25_3_46669453_53210679	trans	1	1	1	chr3:49673082:CGGGA:C	rs1171784734	3	49673082	CGGGA	C	0.93952	0.990891	-1.16384	0.0463074	2.1727e-139	.	regulatory_region	No	No
seq.4815.25	seq.4815.25_3_46669453_53210679	trans	2	1	1	chr3:49673801:C:G	rs3762650	3	49673801	C	G	0.984686	0.657632	-0.957849	0.109602	2.34531e-18	.	tf_binding_site	No	No
seq.4831.4	seq.4831.4_1_169574820_170281865	cis	1	3	0.48557	chr1:169695726:A:G	rs4987360	1	169695726	A	G	0.886339	0.924024	0.471849	0.0358925	1.79019e-39	SELL	intron	No	No
seq.4840.73	seq.4840.73_19_44922209_45063500	trans	1	2	0.827337	chr19:44945208:T:G	rs5167	19	44945208	T	G	0.433886	0.986256	-0.247348	0.0217639	6.24453e-30	APOC4	missense	Yes	No
seq.4842.62	seq.4842.62_6_160334917_161081804	trans	1	1	1	chr6:160738593:G:A	rs121918027	6	160738593	G	A	0.98245	0.991347	0.890871	0.0846741	6.90081e-26	PLG	missense	Yes	No
seq.4867.15	seq.4867.15_6_43933861_43977066	cis	1	1	1	chr6:43957870:G:A	rs6921438	6	43957870	G	A	0.633412	0.960214	0.347009	0.0235341	3.31589e-49	SCIRT	intron	No	No
seq.4874.3	seq.4874.3_14_20601146_20753506	cis	2	1	1	chr14:20684008:G:C	rs17516133	14	20684008	G	C	0.657827	0.948695	0.537478	0.0234646	4.06443e-116	.	tf_binding_site	No	No
seq.4874.3	seq.4874.3_14_20601146_20753506	cis	3	2	0.495655	chr14:20689777:G:A	rs4982326	14	20689777	G	A	0.981302	0.953314	-0.736339	0.0823345	3.77833e-19	ANG	intron	No	No
seq.4874.3	seq.4874.3_14_20601146_20753506	cis	1	1	0.996984	chr14:20690751:G:T	rs17114699	14	20690751	G	T	0.812937	0.955011	-0.875301	0.0288026	7.53356e-203	ANG	intron	No	No
seq.4874.3	seq.4874.3_14_20601146_20753506	cis	4	3	0.465954	chr14:20693068:C:T	rs7144863	14	20693068	C	T	0.62406	0.845897	-0.17723	0.0243716	3.5416e-13	ANG	intron	No	No
seq.4878.3	seq.4878.3_13_112998817_113330975	cis	3	1	0.982016	chr13:113122635:C:A	rs3211717	13	113122635	C	A	0.853675	0.97068	0.279727	0.0313765	4.86968e-19	.	regulatory_region	No	No
seq.4878.3	seq.4878.3_13_112998817_113330975	cis	1	1	0.95461	chr13:113138076:G:C	rs3211764	13	113138076	G	C	0.538602	0.990297	-0.321531	0.0218885	7.53009e-49	F10	intron	No	No
seq.4878.3	seq.4878.3_13_112998817_113330975	cis	2	51	0.1664	chr13:113163223:T:C	rs2480948	13	113163223	T	C	0.668413	0.937513	0.218627	0.0239646	7.31476e-20	PROZ	intron	No	No
seq.4878.3	seq.4878.3_9_114239989_114875687	trans	2	1	0.999999	chr9:114330862:G:A	rs141478321	9	114330862	G	A	0.986997	0.998554	0.961908	0.096585	2.29932e-23	ORM2	missense	Yes	No
seq.4878.3	seq.4878.3_9_114239989_114875687	trans	1	1	1	chr9:114331659:G:C	rs12685968	9	114331659	G	C	0.946918	0.997557	0.845826	0.0485868	7.10232e-68	ORM2	missense	Yes	No
seq.4880.21	seq.4880.21_14_94417767_94481819	trans	1	27	0.10797	chr14:94447127:T:C	rs10138769	14	94447127	T	C	0.39881	0.951433	0.185587	0.0228838	5.06291e-16	SERPINA11	intron	No	No
seq.4886.3	seq.4886.3_17_34151871_34414706	cis	2	2	0.548202	chr17:34215951:G:GT	.	17	34215951	G	GT	0.450252	0.906173	-0.224584	0.023588	1.71317e-21	.	intergenic	No	No
seq.4886.3	seq.4886.3_17_34151871_34414706	cis	1	15	0.47782	chr17:34333130:A:G	rs12602195	17	34333130	A	G	0.719603	0.937319	0.766923	0.0254475	1.56675e-199	.	intergenic	No	No
seq.4906.35	seq.4906.35_10_19840605_20145458	trans	1	4	0.365871	chr10:19936725:T:G	rs2148299	10	19936725	T	G	0.23377	0.899034	-0.244244	0.0272673	3.32506e-19	PLXDC2	intron	No	No
seq.4906.35	seq.4906.35_1_169012369_169883165	cis	2	16	0.117197	chr1:169514323:T:C	rs6027	1	169514323	T	C	0.979157	0.996733	0.96305	0.0778878	4.0635e-35	F5	missense	Yes	Yes
seq.4906.35	seq.4906.35_1_169012369_169883165	cis	1	6	0.537129	chr1:169538606:G:T	rs1557570	1	169538606	G	T	0.761437	0.980511	0.323702	0.0259716	1.17815e-35	F5	intron	No	No
seq.4907.56	seq.4907.56_4_154428308_154757376	cis	1	47	0.0355578	chr4:154528181:C:G	rs72679178	4	154528181	C	G	0.776363	0.978999	-0.204225	0.0267451	2.24078e-14	.	intergenic	No	No
seq.4908.6	seq.4908.6_9_126803431_128037751	cis	1	1	1	chr9:127824342:C:G	rs1800956	9	127824342	C	G	0.903564	0.998961	-1.35713	0.0370113	2.36048e-294	ENG	missense	Yes	Yes
seq.4908.6	seq.4908.6_9_133153627_133549646	trans	1	16	0.122185	chr9:133257367:C:A	rs8176722	9	133257367	C	A	0.780579	0.999994	-0.442525	0.0267435	1.68229e-61	ABO	intron	No	No
seq.4908.6	seq.4908.6_9_133153627_133549646	trans	2	9	0.188553	chr9:133264504:G:GAAACTGCC	.	9	133264504	G	GAAACTGCC	0.224211	0.980651	-0.439643	0.0269534	8.20729e-60	ABO	intron	No	No
seq.4911.49	seq.4911.49_11_66797209_68312127	cis	1	4	0.85564	chr11:67585218:A:G	rs1695	11	67585218	A	G	0.80072	0.997325	0.263453	0.0281681	8.52904e-21	GSTP1	missense	Yes	Yes
seq.4911.49	seq.4911.49_11_66797209_68312127	cis	2	1	0.999271	chr11:67586206:G:T	rs4986949	11	67586206	G	T	0.991733	0.983903	0.979694	0.12344	2.07778e-15	GSTP1	missense	Yes	Yes
seq.4911.49	seq.4911.49_11_66797209_68312127	cis	3	21	0.238532	chr11:67588398:C:T	rs77757588	11	67588398	C	T	0.979316	0.976463	0.774988	0.0797252	2.4598e-22	.	intergenic	No	No
seq.4912.17	seq.4912.17_13_113136308_113354283	trans	1	2	0.797978	chr13:113158648:G:A	rs2273971	13	113158648	G	A	0.574229	0.893641	-0.24425	0.0233589	1.3693e-25	PROZ	5_prime_utr	No	No
seq.4912.17	seq.4912.17_14_94005639_94404686	trans	1	42	0.0476964	chr14:94272588:CT:C	rs34789112	14	94272588	CT	C	0.418849	0.954271	-0.451624	0.0225675	4.31817e-89	PPP4R4	intron	No	No
seq.4912.17	seq.4912.17_14_94005639_94404686	trans	2	2	0.790549	chr14:94290121:A:T	rs2232699	14	94290121	A	T	0.971841	0.775837	-0.938231	0.0760054	5.23118e-35	SERPINA10	missense	Yes	No
seq.4913.78	seq.4913.78_17_35398250_36593561	cis	5	1	0.999745	chr17:35970515:A:G	rs185392619	17	35970515	A	G	0.988051	0.899879	1.13442	0.108408	1.2598e-25	.	intergenic	No	No
seq.4913.78	seq.4913.78_17_35398250_36593561	cis	2	2	0.680543	chr17:35973636:A:G	rs113857753	17	35973636	A	G	0.901266	0.926477	-0.513995	0.0391697	2.45527e-39	.	tf_binding_site	No	No
seq.4913.78	seq.4913.78_17_35398250_36593561	cis	1	1	1	chr17:35980421:T:C	rs112689088	17	35980421	T	C	0.868785	0.921584	1.39897	0.0343666	0	CCL16	missense	Yes	Yes
seq.4914.10	seq.4914.10_19_48899251_49309183	trans	1	9	0.187054	chr19:49013883:C:T	rs75287599	19	49013883	C	T	0.942733	0.985729	-1.32285	0.048488	6.93426e-164	RUVBL2	intron	No	No
seq.4915.64	seq.4915.64_16_69764778_73098144	trans	3	1	0.998028	chr16:72045758:C:T	rs77303550	16	72045758	C	T	0.749216	0.958652	0.411423	0.0260223	2.63937e-56	TXNL4B	intron	No	No
seq.4915.64	seq.4915.64_16_69764778_73098144	trans	2	30	0.21693	chr16:72087653:GT:G	rs11351939	16	72087653	GT	G	0.746678	0.970677	-0.331275	0.0254376	9.0469e-39	TXNL4B	intron	No	No
seq.4915.64	seq.4915.64_16_69764778_73098144	trans	1	1	1	chr16:72113517:C:T	rs117891475	16	72113517	C	T	0.963654	0.996466	-1.02993	0.0585635	3.12033e-69	PMFBP1	intron	No	No
seq.4918.21	seq.4918.21_3_186630979_186778098	cis	2	85	0.0387922	chr3:186727055:A:G	rs9882598	3	186727055	A	G	0.749449	0.981368	0.35432	0.0257944	6.15319e-43	KNG1	intron	No	No
seq.4918.21	seq.4918.21_3_186630979_186778098	cis	1	3	0.888928	chr3:186727263:T:G	rs2304456	3	186727263	T	G	0.825912	0.9973	0.44642	0.0293303	2.58881e-52	KNG1	missense	Yes	Yes
seq.4920.10	seq.4920.10_12_69168154_69587194	cis	1	1	0.999903	chr12:69338325:T:C	rs4761234	12	69338325	T	C	0.58422	0.962023	0.523104	0.0229482	5.14044e-115	.	tf_binding_site	No	No
seq.4920.10	seq.4920.10_12_69168154_69587194	cis	2	3	0.532197	chr12:69391206:A:T	rs7976537	12	69391206	A	T	0.852513	0.913523	0.478313	0.0322491	9.12431e-50	.	intergenic	No	No
seq.4922.13	seq.4922.13_6_26735443_33897881	trans	1	7	0.460862	chr6:32637412:A:G	rs9272426	6	32637412	A	G	0.572665	0.851898	0.186378	0.0239958	8.02971e-15	HLA-DQA1	splice_polypyrimidine_tract	No	No
seq.4924.32	seq.4924.32_11_102564850_102981468	cis	1	9	0.244357	chr11:102834927:C:G	rs683878	11	102834927	C	G	0.427235	0.962017	0.38235	0.0227913	3.64586e-63	WTAPP1	intron	No	No
seq.4929.55	seq.4929.55_17_7413770_7764044	cis	1	4	0.726351	chr17:7583790:A:G	rs2075230	17	7583790	A	G	0.636988	0.999567	0.208018	0.0234317	6.82967e-19	MPDU1	5_prime_utr	No	No
seq.4962.52	seq.4962.52_10_14777719_15014426	cis	1	8	0.273401	chr10:14826393:G:A	rs72772412	10	14826393	G	A	0.870757	0.974514	-0.324444	0.0337707	7.44903e-22	CDNF	intron	No	No
seq.4964.67	seq.4964.67_5_95377294_97912459	cis	2	24	0.120548	chr5:96785480:G:A	rs13185488	5	96785480	G	A	0.948449	0.99352	1.18316	0.0499203	3.53183e-124	ERAP1	intron	No	Yes
seq.4964.67	seq.4964.67_5_95377294_97912459	cis	7	2	0.556693	chr5:96788593:C:G	rs2278017	5	96788593	C	G	0.934001	0.736048	-0.577276	0.0515026	3.69743e-29	ERAP1	synonymous	No	No
seq.4964.67	seq.4964.67_5_95377294_97912459	cis	1	12	0.10317	chr5:96789611:A:T	rs28337	5	96789611	A	T	0.500088	0.986275	1.03101	0.0225448	0	ERAP1	intron	No	No
seq.4964.67	seq.4964.67_5_95377294_97912459	cis	5	1	0.999988	chr5:96800974:G:C	rs142482678	5	96800974	G	C	0.980646	0.991816	0.76577	0.0802253	1.358e-21	ERAP1	missense	Yes	Yes
seq.4964.67	seq.4964.67_5_95377294_97912459	cis	4	10	0.221632	chr5:96804926:A:T	rs113180484	5	96804926	A	T	0.848706	0.991231	0.702179	0.0310761	4.80839e-113	ERAP1	5_prime_utr	No	Yes
seq.4964.67	seq.4964.67_5_95377294_97912459	cis	3	2	0.915871	chr5:96810353:A:G	rs76124346	5	96810353	A	G	0.976366	0.97712	-1.1315	0.0737134	3.54568e-53	.	intergenic	No	No
seq.4968.50	seq.4968.50_2_85283982_85629198	cis	1	21	0.161898	chr2:85382957:A:C	rs201604741	2	85382957	A	C	0.95579	0.963513	-0.394803	0.0538919	2.37411e-13	ELMOD3	intron	No	Yes
seq.4971.1	seq.4971.1_12_101622594_101956558	trans	2	7	0.272619	chr12:101803418:C:T	rs10860789	12	101803418	C	T	0.892022	0.959632	0.323708	0.0363215	4.99804e-19	GNPTAB	intron	No	No
seq.4978.54	seq.4978.54_5_176684145_178055012	trans	1	1	0.998264	chr5:177409531:A:G	rs1801020	5	177409531	A	G	0.725312	0.957155	-0.514802	0.0254692	7.56659e-91	F12	5_prime_utr	No	No
seq.4979.34	seq.4979.34_1_168581774_169107448	cis	1	1	1	chr1:168714291:C:T	rs143369045	1	168714291	C	T	0.984856	0.997296	-2.13796	0.0904002	1.18032e-123	DPT	missense	Yes	Yes
seq.4979.34	seq.4979.34_1_168581774_169107448	cis	2	4	0.606905	chr1:168728704:C:T	rs628718	1	168728704	C	T	0.814688	0.957713	-0.566723	0.0289715	3.29913e-85	DPT	intron	No	No
seq.4984.83	seq.4984.83_13_46567791_47030603	cis	1	10	0.54898	chr13:46779966:C:T	rs9778	13	46779966	C	T	0.622565	0.996197	0.575532	0.0229071	2.67917e-139	ESD	missense	Yes	Yes
seq.4984.83	seq.4984.83_13_46567791_47030603	cis	3	23	0.355721	chr13:46790008:A:T	rs12863514	13	46790008	A	T	0.342903	0.815762	0.404441	0.026017	1.71356e-54	ESD	intron	No	No
seq.4989.7	seq.4989.7_4_154428308_154757376	cis	1	43	0.0787543	chr4:154528181:C:G	rs72679178	4	154528181	C	G	0.776363	0.978999	-0.217244	0.0269796	8.13392e-16	.	intergenic	No	No
seq.4990.87	seq.4990.87_12_110271936_112807469	trans	1	2	0.877072	chr12:111418869:C:T	rs78894077	12	111418869	C	T	0.913283	0.939805	-0.297199	0.0407575	3.05703e-13	SH2B3	missense	Yes	No
seq.4990.87	seq.4990.87_17_4743739_5674064	cis	1	1	0.969664	chr17:4858100:T:C	rs79248783	17	4858100	T	C	0.69768	0.995947	0.210527	0.0236509	5.51315e-19	MINK1	intron	No	No
seq.4990.87	seq.4990.87_17_4743739_5674064	cis	2	3	0.4571	chr17:4937573:G:A	rs1060431	17	4937573	G	A	0.951855	0.995337	-0.415274	0.051259	5.42875e-16	SLC25A11	3_prime_utr	No	Yes
seq.4991.12	seq.4991.12_13_88018216_92384716	cis	3	4	0.445667	chr13:91347242:T:A	rs1888138	13	91347242	T	A	0.794632	0.928127	0.208737	0.0284397	2.1419e-13	.	tf_binding_site	No	No
seq.4991.12	seq.4991.12_13_88018216_92384716	cis	2	11	0.114819	chr13:91395196:A:G	rs7330545	13	91395196	A	G	0.265923	0.998103	0.324764	0.0254343	2.45019e-37	.	intergenic	No	No
seq.4991.12	seq.4991.12_13_88018216_92384716	cis	4	4	0.437531	chr13:91405002:G:A	rs1330064	13	91405002	G	A	0.700136	0.939572	0.202834	0.0250574	5.7372e-16	GPC5	intron	No	No
seq.4991.12	seq.4991.12_13_88018216_92384716	cis	1	7	0.501682	chr13:91775797:C:T	rs9560853	13	91775797	C	T	0.804421	0.974898	0.763384	0.0285276	9.59401e-158	GPC5	intron	No	No
seq.4992.49	seq.4992.49_10_71738439_71978907	trans	1	7	0.670444	chr10:71825769:A:G	rs2593163	10	71825769	A	G	0.620257	0.938209	0.305849	0.0227541	3.45382e-41	PSAP	intron	No	No
seq.4992.49	seq.4992.49_10_71738439_71978907	trans	2	40	0.34872	chr10:71880942:G:T	rs59897502	10	71880942	G	T	0.645449	0.805413	0.200113	0.0250896	1.51252e-15	.	intergenic	No	No
seq.4992.49	seq.4992.49_17_44282040_44576359	cis	1	1	0.999348	chr17:44352876:C:T	rs5848	17	44352876	C	T	0.672638	0.943482	0.250726	0.0232587	4.2845e-27	GRN	3_prime_utr	No	No
seq.4992.49	seq.4992.49_1_108748361_109648238	trans	1	1	0.951588	chr1:109274968:G:T	rs12740374	1	109274968	G	T	0.946691	0.999425	0.870191	0.047181	5.86273e-76	CELSR2	3_prime_utr	No	No
seq.4995.16	seq.4995.16_12_6950457_7403231	trans	1	1	1	chr12:7088974:C:T	rs3813728	12	7088974	C	T	0.877968	0.980301	0.348955	0.034743	9.77462e-24	C1R	missense	Yes	No
seq.4995.16	seq.4995.16_14_105143356_106280868	trans	1	103	0.0249048	chr14:105537565:A:G	rs113716006	14	105537565	A	G	0.673574	0.901445	-0.228847	0.0264928	5.7161e-18	.	regulatory_region	No	No
seq.4996.66	seq.4996.66_3_186354143_187001274	cis	8	2	0.570093	chr3:186653018:G:A	rs3817400	3	186653018	G	A	0.612311	0.939963	0.634662	0.0232354	2.85102e-164	FETUB	3_prime_utr	No	No
seq.4996.66	seq.4996.66_3_186354143_187001274	cis	3	1	1	chr3:186669990:A:G	rs3733008	3	186669990	A	G	0.962662	0.99303	0.848926	0.0581049	2.41769e-48	HRG	missense	Yes	Yes
seq.4996.66	seq.4996.66_3_186354143_187001274	cis	1	1	1	chr3:186672838:C:T	rs9898	3	186672838	C	T	0.477052	0.997391	-1.04542	0.022252	0	HRG	missense	Yes	Yes
seq.4996.66	seq.4996.66_3_186354143_187001274	cis	2	2	0.923948	chr3:186677647:C:T	rs1042445	3	186677647	C	T	0.686417	0.997976	0.745866	0.023515	8.59014e-221	HRG	missense	Yes	Yes
seq.4996.66	seq.4996.66_3_186354143_187001274	cis	7	6	0.235041	chr3:186677783:A:T	rs1042464	3	186677783	A	T	0.213446	0.996897	-0.537652	0.0267027	3.66438e-90	HRG	missense	Yes	Yes
seq.4996.66	seq.4996.66_3_186354143_187001274	cis	6	23	0.0910155	chr3:186719129:C:T	rs5029975	3	186719129	C	T	0.702439	0.985677	-0.177982	0.0239895	1.17842e-13	KNG1	intron	No	No
seq.5000.52	seq.5000.52_17_78647051_79188930	cis	1	1	0.994815	chr17:78972027:C:G	rs148972972	17	78972027	C	G	0.99315	0.927023	1.61046	0.137601	1.21759e-31	LGALS3BP	missense	Yes	Yes
seq.5000.52	seq.5000.52_20_3604474_3810220	trans	1	1	1	chr20:3692649:A:G	rs200137244	20	3692649	A	G	0.98751	0.996006	-0.798307	0.095981	8.99498e-17	SIGLEC1	missense	Yes	No
seq.5000.52	seq.5000.52_8_16129288_16484108	trans	1	53	0.102611	chr8:16200215:T:A	rs59330725	8	16200215	T	A	0.900877	0.977101	-0.314665	0.0364062	5.46638e-18	MSR1	intron	No	No
seq.5001.6	seq.5001.6_19_44814773_44954779	trans	1	3	0.820316	chr19:44908822:C:T	rs7412	19	44908822	C	T	0.921952	0.999722	0.507158	0.0411522	6.72977e-35	APOE	missense	Yes	No
seq.5002.76	seq.5002.76_14_94292113_94419182	trans	1	1	0.998569	chr14:94382864:C:T	rs709932	14	94382864	C	T	0.802866	0.942549	0.234063	0.0290257	7.38414e-16	SERPINA1	missense	Yes	No
seq.5007.1	seq.5007.1_3_186596319_186736012	trans	1	1	0.999563	chr3:186672838:C:T	rs9898	3	186672838	C	T	0.477052	0.997391	-0.330644	0.022101	1.32923e-50	HRG	missense	Yes	No
seq.5007.1	seq.5007.1_3_186596319_186736012	trans	2	2	0.545698	chr3:186677324:A:G	rs2228243	3	186677324	A	G	0.607514	0.997569	-0.331184	0.0225074	5.20715e-49	HRG	missense	Yes	No
seq.5008.51	seq.5008.51_5_176818516_178055012	trans	1	1	0.999183	chr5:177409531:A:G	rs1801020	5	177409531	A	G	0.725312	0.957155	-0.632989	0.0256208	9.2045e-135	F12	5_prime_utr	No	No
seq.5008.51	seq.5008.51_X_129527152_129778919	trans	1	2	0.944675	chrX:129723088:T:C	rs4829706	X	129723088	T	C	0.736154	0.997289	0.35244	0.0203783	5.14636e-67	.	regulatory_region	No	No
seq.5011.11	seq.5011.11_4_98636850_99720112	trans	1	1	1	chr4:99318162:T:C	rs1229984	4	99318162	T	C	0.678477	0.996643	0.300071	0.0239535	5.29907e-36	ADH1B	missense	Yes	No
seq.5015.15	seq.5015.15_19_44832530_44943400	trans	1	4	0.425146	chr19:44908822:C:T	rs7412	19	44908822	C	T	0.921952	0.999722	0.388396	0.0385993	8.11148e-24	APOE	missense	Yes	No
seq.5015.15	seq.5015.15_6_46072190_47293229	cis	3	1	0.999989	chr6:46708081:A:T	rs201842579	6	46708081	A	T	0.993846	0.826558	1.13791	0.155415	2.44737e-13	PLA2G7	missense	Yes	Yes
seq.5015.15	seq.5015.15_6_46072190_47293229	cis	1	1	1	chr6:46709361:C:A	rs76863441	6	46709361	C	A	0.942607	0.998622	1.44782	0.0465504	2.24905e-212	PLA2G7	missense	Yes	Yes
seq.5018.68	seq.5018.68_1_173240455_175303449	cis	1	14	0.0885482	chr1:173479122:G:A	rs33942654	1	173479122	G	A	0.673681	0.97299	-0.456473	0.0241479	1.07349e-79	PRDX6	intron	No	No
seq.5020.50	seq.5020.50_3_186632021_186754326	trans	1	1	1	chr3:186646257:G:A	rs6785067	3	186646257	G	A	0.944688	0.994267	-0.398347	0.0476439	6.223e-17	FETUB	missense	Yes	No
seq.5021.13	seq.5021.13_10_70111394_70302244	cis	1	30	0.125948	chr10:70224727:ATTTAT:A	rs151001162	10	70224727	ATTTAT	A	0.806491	0.980225	0.285998	0.0284426	8.70763e-24	PPA1	intron	No	No
seq.5028.59	seq.5028.59_12_7383231_7683709	cis	1	176	0.0509358	chr12:7591186:C:T	rs7978531	12	7591186	C	T	0.710033	0.892385	0.226516	0.0256453	1.02212e-18	.	regulatory_region	No	No
seq.5028.59	seq.5028.59_17_7124193_7237691	trans	1	8	0.726767	chr17:7176997:C:T	rs55714927	17	7176997	C	T	0.660904	0.991149	-0.201472	0.0237914	2.49115e-17	ASGR1	synonymous	No	No
seq.5029.3	seq.5029.3_2_159973143_162852276	cis	1	21	0.113784	chr2:162224472:A:G	rs16846391	2	162224472	A	G	0.871542	0.998248	-0.892231	0.0333799	2.13304e-157	FAP	synonymous	No	No
seq.5030.52	seq.5030.52_10_7663597_8038849	trans	1	14	0.119441	chr10:7712686:T:G	rs76122400	10	7712686	T	G	0.994683	0.937005	1.1897	0.155295	1.84672e-14	ITIH2	intron	No	No
seq.5030.52	seq.5030.52_17_65600811_66354598	trans	1	2	0.558625	chr17:66212167:C:G	rs1801690	17	66212167	C	G	0.936819	0.99547	-0.486292	0.0449	2.46661e-27	APOH	missense	Yes	No
seq.5030.52	seq.5030.52_3_126394832_127076990	trans	1	8	0.540452	chr3:126542502:G:A	rs1056522	3	126542502	G	A	0.782717	0.999959	-0.559616	0.026955	9.72971e-96	CHST13	missense	Yes	No
seq.5034.79	seq.5034.79_16_20246383_20357203	trans	1	9	0.158061	chr16:20320415:C:G	rs73541251	16	20320415	C	G	0.919811	0.986453	-0.396658	0.0400353	3.8539e-23	GP2	synonymous	No	No
seq.5034.79	seq.5034.79_7_142435529_143132869	cis	1	38	0.106553	chr7:142773335:G:A	rs13583	7	142773335	G	A	0.749044	0.961144	-0.337057	0.0259339	1.27585e-38	PRSS2	synonymous	No	No
seq.5036.50	seq.5036.50_2_150868116_152379964	cis	1	1	0.999996	chr2:151290158:G:T	rs2278089	2	151290158	G	T	0.371918	0.956187	0.440601	0.0236832	2.98332e-77	.	regulatory_region	No	No
seq.5036.50	seq.5036.50_2_150868116_152379964	cis	2	25	0.116438	chr2:151378660:T:G	rs148261079	2	151378660	T	G	0.940175	0.943027	0.440598	0.0474857	1.7183e-20	TNFAIP6	intron	No	No
seq.5060.62	seq.5060.62_9_5339308_6056005	cis	1	3	0.443869	chr9:5463243:G:A	rs7041009	9	5463243	G	A	0.354053	0.91542	0.415021	0.0245511	4.17734e-64	CD274	intron	No	No
seq.5060.62	seq.5060.62_9_5339308_6056005	cis	2	1	0.999991	chr9:5465130:C:A	rs2890658	9	5465130	C	A	0.850233	0.889974	-0.371309	0.0328526	1.27909e-29	CD274	intron	No	No
seq.5061.27	seq.5061.27_1_22431298_22759022	trans	1	3	0.921444	chr1:22663039:T:C	rs75380810	1	22663039	T	C	0.883022	0.944312	0.273043	0.0351329	7.74283e-15	.	intergenic	No	No
seq.5061.27	seq.5061.27_21_43964836_44369086	cis	1	1	1	chr21:44236891:C:T	rs11558819	21	44236891	C	T	0.812989	1	0.421868	0.0281396	8.28896e-51	ICOSLG	missense	Yes	Yes
seq.5061.27	seq.5061.27_21_43964836_44369086	cis	2	1	1	chr21:44237037:C:T	rs61747082	21	44237037	C	T	0.996343	1	1.51073	0.182566	1.28529e-16	ICOSLG	missense	Yes	Yes
seq.5065.8	seq.5065.8_4_109443879_109968190	trans	1	1	0.978494	chr4:109746434:C:T	rs74817407	4	109746434	C	T	0.895298	0.995012	0.374597	0.036317	6.05062e-25	CFI	missense	Yes	No
seq.5066.134	seq.5066.134_12_89280789_90427277	trans	1	36	0.0837436	chr12:89500100:T:C	rs7961863	12	89500100	T	C	0.212912	0.923114	0.457338	0.0283683	1.80343e-58	POC1B	intron	No	No
seq.5066.134	seq.5066.134_12_89280789_90427277	trans	2	17	0.142202	chr12:89528083:A:T	rs12306780	12	89528083	A	T	0.863887	0.975825	-0.359496	0.0325838	2.64911e-28	POC1B-AS1	intron	No	No
seq.5066.134	seq.5066.134_17_74377430_74645751	cis	1	4	0.264001	chr17:74542214:TGAATG:T	rs4007736	17	74542214	TGAATG	T	0.706372	0.960207	-0.223102	0.0237662	6.15319e-21	CD300C	intron	No	No
seq.5069.9	seq.5069.9_1_207085434_207713084	cis	1	72	0.0245393	chr1:207295766:C:T	rs2782847	1	207295766	C	T	0.96176	0.958078	0.510258	0.059864	1.54632e-17	LINC02942	intron	No	No
seq.5069.9	seq.5069.9_8_133372034_133513691	trans	1	13	0.150123	chr8:133456965:C:G	rs34844235	8	133456965	C	G	0.500559	0.943177	-0.179708	0.0228529	3.72907e-15	ST3GAL1	3_prime_utr	No	No
seq.5078.82	seq.5078.82_7_142787472_143008300	cis	1	2	0.921383	chr7:142854785:G:A	rs7789303	7	142854785	G	A	0.0813243	0.994336	-0.317431	0.0402793	3.25387e-15	.	regulatory_region	No	No
seq.5080.131	seq.5080.131_7_22740270_24266055	cis	2	3	0.520046	chr7:23195961:T:C	rs117721428	7	23195961	T	C	0.993989	0.994306	-1.44329	0.145319	3.02482e-23	NUP42	intron	No	Yes
seq.5080.131	seq.5080.131_7_22740270_24266055	cis	1	6	0.25636	chr7:23246696:G:A	rs858239	7	23246696	G	A	0.752697	0.984783	0.322868	0.026116	4.15241e-35	GPNMB	intron	No	No
seq.5084.154	seq.5084.154_3_53697794_54053272	cis	1	2	0.771006	chr3:53843122:G:T	rs6445607	3	53843122	G	T	0.238919	0.998891	0.398315	0.026099	1.37594e-52	CHDH	intron	No	No
seq.5087.5	seq.5087.5_1_119902717_121614290	trans	1	4	0.91212	chr1:120106105:C:T	rs4020828	1	120106105	C	T	0.882599	0.762149	-0.310535	0.0394907	3.73594e-15	.	intergenic	No	No
seq.5088.175	seq.5088.175_1_67110492_67275070	cis	1	1	0.99999	chr1:67182913:G:A	rs76418789	1	67182913	G	A	0.95198	0.993749	0.447291	0.0520785	8.7882e-18	IL23R	missense	Yes	Yes
seq.5088.175	seq.5088.175_3_46917805_51887304	trans	1	155	0.0649545	chr3:49614723:C:T	rs1352890	3	49614723	C	T	0.0765072	0.905464	-0.358067	0.0433682	1.50072e-16	BSN	intron	No	No
seq.5090.49	seq.5090.49_19_54434537_54672422	cis	1	1	1	chr19:54590645:G:A	rs148225809	19	54590645	G	A	0.989207	0.885809	1.44079	0.106231	6.66193e-42	.	intergenic	No	No
seq.5090.49	seq.5090.49_19_54434537_54672422	cis	2	6	0.257045	chr19:54635352:C:T	rs10416183	19	54635352	C	T	0.983411	0.988349	-0.664601	0.0803965	1.37911e-16	LILRB1	intron	No	No
seq.5090.49	seq.5090.49_19_54434537_54672422	cis	6	2	0.529678	chr19:54636242:G:A	rs182293133	19	54636242	G	A	0.992814	0.848488	1.68292	0.131919	2.84184e-37	LILRB1	intron	No	No
seq.5090.49	seq.5090.49_6_25444401_33807624	trans	3	3	0.756651	chr6:29976407:C:T	rs3823376	6	29976407	C	T	0.428196	0.997667	0.296829	0.0224549	6.82182e-40	HCG9	intron	No	No
seq.5090.49	seq.5090.49_6_25444401_33807624	trans	1	1	0.999063	chr6:31287161:A:G	rs141618471	6	31287161	A	G	0.901061	0.994969	-0.753562	0.037655	4.30427e-89	.	regulatory_region	No	No
seq.5090.49	seq.5090.49_6_25444401_33807624	trans	7	6	0.254095	chr6:31636234:G:A	rs9366785	6	31636234	G	A	0.902106	0.991458	-0.659255	0.0372267	3.56123e-70	PRRC2A	missense	Yes	No
seq.5091.28	seq.5091.28_19_53994339_54337022	cis	4	8	0.297746	chr19:54270118:T:A	rs11084327	19	54270118	T	A	0.785783	0.82308	-0.933308	0.0312046	1.48936e-196	.	intergenic	No	No
seq.5091.28	seq.5091.28_19_53994339_54337022	cis	1	1	1	chr19:54280275:C:T	rs383369	19	54280275	C	T	0.74247	0.863219	-1.24284	0.0290006	0	LILRB2	missense	Yes	Yes
seq.5091.28	seq.5091.28_19_53994339_54337022	cis	2	18	0.196112	chr19:54281280:A:C	rs538747952	19	54281280	A	C	0.991963	0.963686	-2.46731	0.126638	1.52546e-84	.	regulatory_region	No	No
seq.5091.28	seq.5091.28_19_53994339_54337022	cis	3	3	0.393186	chr19:54296519:C:T	rs410852	19	54296519	C	T	0.849473	0.879778	-0.775758	0.0359003	1.48936e-103	.	intergenic	No	No
seq.5092.51	seq.5092.51_9_133153627_133543074	trans	1	23	0.0835254	chr9:133257367:C:A	rs8176722	9	133257367	C	A	0.780579	0.999994	-0.283144	0.0269583	8.36566e-26	ABO	intron	No	No
seq.5092.51	seq.5092.51_9_133153627_133543074	trans	2	13	0.16423	chr9:133273983:A:G	rs507666	9	133273983	A	G	0.219547	0.999879	-0.258049	0.0270769	1.56928e-21	ABO	intron	No	No
seq.5095.21	seq.5095.21_19_54656747_54944400	cis	2	11	0.729019	chr19:54809941:T:C	rs604077	19	54809941	T	C	0.0692159	0.796578	0.813567	0.0477224	3.62326e-65	KIR2DL4	intron	No	No
seq.5095.21	seq.5095.21_19_54656747_54944400	cis	1	3	0.62227	chr19:54827411:A:T	rs3117641	19	54827411	A	T	0.609306	0.917436	0.612339	0.0234311	1.51705e-150	KIR3DL1	intron	No	No
seq.5102.55	seq.5102.55_6_25145013_35276197	cis	9	8	0.248705	chr6:31418786:A:G	rs79503523	6	31418786	A	G	0.936751	0.994752	0.616794	0.045186	2.01558e-42	.	intergenic	No	No
seq.5102.55	seq.5102.55_6_25145013_35276197	cis	1	18	0.245521	chr6:31494148:C:A	rs2253044	6	31494148	C	A	0.795095	0.994017	-0.442981	0.0272841	2.8119e-59	MICB-DT	intron	No	No
seq.5102.55	seq.5102.55_6_25145013_35276197	cis	7	4	0.258389	chr6:31497884:T:G	rs2534671	6	31497884	T	G	0.350442	0.999998	-0.23878	0.022722	7.87046e-26	MICB	intron	No	No
seq.5102.55	seq.5102.55_6_25145013_35276197	cis	3	2	0.932155	chr6:31506180:C:G	rs3134900	6	31506180	C	G	0.934049	0.999968	0.783072	0.0442582	4.72607e-70	MICB	missense	Yes	Yes
seq.5102.55	seq.5102.55_6_25145013_35276197	cis	2	1	1	chr6:31506394:C:T	rs3087326	6	31506394	C	T	0.979691	0.999693	1.37544	0.0780256	1.49934e-69	MICB	stop_gained	Yes	Yes
seq.5102.55	seq.5102.55_6_25145013_35276197	cis	4	2	0.915919	chr6:31507279:G:A	rs41273040	6	31507279	G	A	0.944364	0.998128	-0.603064	0.0481498	5.46638e-36	MICB	missense	Yes	Yes
seq.5102.55	seq.5102.55_6_25145013_35276197	cis	5	16	0.186148	chr6:31511183:G:A	rs7757162	6	31511183	G	A	0.985876	1	-1.53876	0.0942512	6.42688e-60	.	intergenic	No	No
seq.5103.30	seq.5103.30_3_112643172_113246228	cis	1	1	0.999954	chr3:112929327:A:T	rs188572017	3	112929327	A	T	0.994383	0.988524	1.42314	0.148299	8.2737e-22	CD200R1	missense	Yes	Yes
seq.5104.57	seq.5104.57_19_54719454_54944053	cis	1	4	0.550171	chr19:54904812:C:G	rs7255591	19	54904812	C	G	0.348464	0.954316	-0.386161	0.023537	1.71672e-60	.	intergenic	No	Yes
seq.5104.57	seq.5104.57_19_54719454_54944053	cis	2	8	0.344941	chr19:54919509:C:A	rs34845045	19	54919509	C	A	0.861984	0.915527	0.267505	0.0335023	1.40896e-15	.	regulatory_region	No	No
seq.5105.2	seq.5105.2_22_20111555_20284643	cis	1	1	0.996484	chr22:20247294:C:T	rs887765	22	20247294	C	T	0.667896	0.994201	0.234323	0.0235444	2.46207e-23	RTN4R	intron	No	No
seq.5107.7	seq.5107.7_9_133120654_133549646	trans	1	16	0.139998	chr9:133256205:G:C	rs7853989	9	133256205	G	C	0.781213	0.996425	-0.385086	0.0269139	1.9494e-46	ABO	missense	Yes	No
seq.5112.73	seq.5112.73_3_112136422_112391392	cis	1	2	0.862437	chr3:112358262:G:A	rs13090468	3	112358262	G	A	0.675182	0.927313	-0.200931	0.0239806	5.34318e-17	CD200	intron	No	No
seq.5112.73	seq.5112.73_9_133153627_133494915	trans	1	10	0.301346	chr9:133271182:T:C	rs550057	9	133271182	T	C	0.223741	0.979752	-0.345914	0.0270232	1.62555e-37	ABO	intron	No	No
seq.5116.62	seq.5116.62_3_186671359_186767877	trans	1	3	0.327794	chr3:186733074:T:C	rs5030049	3	186733074	T	C	0.829198	0.968093	-0.225704	0.0292307	1.15001e-14	KNG1	intron	No	No
seq.5121.3	seq.5121.3_9_133120654_133549646	trans	1	17	0.114267	chr9:133256205:G:C	rs7853989	9	133256205	G	C	0.781213	0.996425	-0.452768	0.0269572	2.61939e-63	ABO	missense	Yes	No
seq.5122.92	seq.5122.92_3_186648305_186980641	trans	1	3	0.718333	chr3:186727263:T:G	rs2304456	3	186727263	T	G	0.825912	0.9973	-0.588352	0.0290889	5.77963e-91	KNG1	missense	Yes	No
seq.5122.92	seq.5122.92_9_133120654_133543074	trans	1	10	0.293578	chr9:133264504:G:GAAACTGCC	.	9	133264504	G	GAAACTGCC	0.224211	0.980651	-0.308769	0.0264516	1.75146e-31	ABO	intron	No	No
seq.5122.92	seq.5122.92_9_133120654_133543074	trans	2	24	0.0676289	chr9:133266900:A:C	rs8176671	9	133266900	A	C	0.780206	0.994616	-0.287191	0.0263104	9.72299e-28	ABO	intron	No	No
seq.5124.62	seq.5124.62_19_10093890_10572559	cis	4	1	0.993394	chr19:10285007:A:G	rs5498	19	10285007	A	G	0.713406	0.996541	-0.587716	0.0242522	9.88553e-130	ICAM1	missense	Yes	No
seq.5124.62	seq.5124.62_19_10093890_10572559	cis	1	2	0.893022	chr19:10289434:G:C	rs281439	19	10289434	G	C	0.539187	0.967398	-0.740303	0.0224814	8.31764e-238	.	tf_binding_site	No	No
seq.5124.62	seq.5124.62_19_10093890_10572559	cis	3	1	1	chr19:10291455:T:C	rs901886	19	10291455	T	C	0.664288	0.99869	-0.708857	0.0233126	4.4978e-203	ICAM5	intron	No	No
seq.5124.62	seq.5124.62_9_133155599_133494915	trans	1	11	0.143813	chr9:133266456:T:C	rs2519093	9	133266456	T	C	0.222722	0.981415	-0.306741	0.0241998	8.10028e-37	ABO	intron	No	No
seq.5124.69	seq.5124.69_19_10093890_10572559	cis	4	1	1	chr19:10286547:C:T	rs923366	19	10286547	C	T	0.664287	0.978132	-0.653268	0.0234331	4.93174e-171	ICAM1	3_prime_utr	No	No
seq.5124.69	seq.5124.69_19_10093890_10572559	cis	1	1	0.982889	chr19:10289434:G:C	rs281439	19	10289434	G	C	0.539187	0.967398	-0.731539	0.0224082	9.12011e-234	.	tf_binding_site	No	No
seq.5124.69	seq.5124.69_19_10093890_10572559	cis	3	1	1	chr19:10291455:T:C	rs901886	19	10291455	T	C	0.664288	0.99869	-0.70636	0.0232367	5.7544e-203	ICAM5	intron	No	No
seq.5124.69	seq.5124.69_9_133155599_133494915	trans	1	12	0.145727	chr9:133273983:A:G	rs507666	9	133273983	A	G	0.219547	0.999879	-0.329011	0.0241387	2.65522e-42	ABO	intron	No	No
seq.5125.6	seq.5125.6_19_51426445_52135712	cis	1	1	0.999493	chr19:51612392:G:C	rs3829655	19	51612392	G	C	0.430651	0.969495	0.86584	0.0217156	0	SIGLEC5	missense	Yes	No
seq.5125.6	seq.5125.6_19_51426445_52135712	cis	2	1	1	chr19:51612691:C:G	rs73050865	19	51612691	C	G	0.948781	0.994895	0.367786	0.0483	2.64484e-14	SIGLEC5	intron	No	No
seq.5125.6	seq.5125.6_19_51426445_52135712	cis	9	1	0.999975	chr19:51623800:G:A	rs4801882	19	51623800	G	A	0.431452	0.999483	0.855938	0.0213982	0	SIGLEC5	intron	No	No
seq.5125.6	seq.5125.6_19_51426445_52135712	cis	6	3	0.399069	chr19:51627385:C:A	rs872629	19	51627385	C	A	0.938767	0.998493	0.432493	0.0440911	1.02896e-22	SIGLEC5	intron	No	No
seq.5125.6	seq.5125.6_19_51426445_52135712	cis	8	2	0.674325	chr19:51628762:A:G	rs62115012	19	51628762	A	G	0.515081	0.980298	0.817569	0.0214297	0	SIGLEC5	intron	No	No
seq.5125.6	seq.5125.6_19_51426445_52135712	cis	3	1	1	chr19:51636012:G:A	rs60199483	19	51636012	G	A	0.978322	0.839577	-1.45833	0.0808583	1.02376e-72	.	intergenic	No	No
seq.5125.6	seq.5125.6_19_51426445_52135712	cis	5	1	0.999993	chr19:51646956:T:C	rs34507354	19	51646956	T	C	0.430043	0.945495	0.733716	0.0221318	5.28445e-241	.	regulatory_region	No	No
seq.5128.53	seq.5128.53_1_160286842_160509175	cis	1	4	0.306966	chr1:160490119:C:A	rs12119876	1	160490119	C	A	0.827586	0.957704	0.378952	0.0295684	1.33168e-37	SLAMF6	intron	No	No
seq.5129.12	seq.5129.12_17_1411575_1750243	cis	1	1	0.981507	chr17:1638896:G:A	rs2272011	17	1638896	G	A	0.127172	0.996477	0.786034	0.0335873	4.00867e-121	SCARF1	missense	Yes	Yes
seq.5132.71	seq.5132.71_19_13628366_14266390	cis	4	11	0.234287	chr19:14026348:G:T	rs111429232	19	14026348	G	T	0.586857	0.911046	-0.140597	0.0238967	4.01624e-09	.	regulatory_region	No	No
seq.5132.71	seq.5132.71_19_13628366_14266390	cis	2	2	0.586055	chr19:14039050:C:T	rs35018855	19	14039050	C	T	0.931755	0.836251	-0.569855	0.047077	9.96782e-34	IL27RA	intron	No	No
seq.5132.71	seq.5132.71_19_13628366_14266390	cis	1	1	1	chr19:14042481:T:C	rs35026308	19	14042481	T	C	0.794388	0.991983	0.947431	0.0276817	9.95405e-257	IL27RA	missense	Yes	Yes
seq.5132.71	seq.5132.71_9_133120654_133549646	trans	1	18	0.129797	chr9:133256205:G:C	rs7853989	9	133256205	G	C	0.781213	0.996425	-0.400801	0.0243106	4.57193e-61	ABO	missense	Yes	No
seq.5134.52	seq.5134.52_5_156734681_157209226	cis	2	30	0.143234	chr5:157106208:A:G	rs4704737	5	157106208	A	G	0.0323042	0.386735	1.05836	0.103005	9.15166e-25	HAVCR2	intron	No	No
seq.5134.52	seq.5134.52_5_156734681_157209226	cis	1	1	1	chr5:157106776:T:C	rs184868814	5	157106776	T	C	0.982849	0.996484	1.80989	0.0866416	6.69114e-97	HAVCR2	missense	Yes	Yes
seq.5139.32	seq.5139.32_4_95523055_95818599	cis	1	134	0.0293846	chr4:95729790:T:C	rs13122865	4	95729790	T	C	0.400785	0.919743	-0.186032	0.0237455	4.71086e-15	.	regulatory_region	No	No
seq.5193.51	seq.5193.51_11_6422002_6643174	trans	1	1	1	chr11:6432002:C:T	rs150117990	11	6432002	C	T	0.994381	0.982414	1.14808	0.147131	6.03949e-15	HPX	missense	Yes	No
seq.5202.4	seq.5202.4_4_158283191_159296001	cis	2	5	0.402917	chr4:158721424:G:A	rs2070631	4	158721424	G	A	0.984701	0.996468	0.90313	0.0892782	4.69678e-24	PPID	missense	Yes	Yes
seq.5231.79	seq.5231.79_1_55009425_55500720	cis	1	1	1	chr1:55043912:C:T	rs151193009	1	55043912	C	T	0.988106	0.98284	1.96821	0.103884	4.74242e-80	PCSK9	missense	Yes	Yes
seq.5238.26	seq.5238.26_1_39688660_39986974	cis	1	13	0.157517	chr1:39751586:T:C	rs12239844	1	39751586	T	C	0.718093	0.989322	0.35365	0.0246596	1.20865e-46	PPIE	intron	No	No
seq.5242.37	seq.5242.37_1_230089862_230200666	trans	1	3	0.4175	chr1:230159169:C:T	rs2144300	1	230159169	C	T	0.82483	0.998458	0.195604	0.0230421	2.08449e-17	GALNT2	intron	No	No
seq.5242.37	seq.5242.37_3_186354143_186980641	trans	8	12	0.312108	chr3:186653018:G:A	rs3817400	3	186653018	G	A	0.612311	0.939963	0.658564	0.0231464	4.58142e-178	FETUB	3_prime_utr	No	No
seq.5242.37	seq.5242.37_3_186354143_186980641	trans	7	10	0.286244	chr3:186660482:A:G	rs58887280	3	186660482	A	G	0.700819	0.948498	-0.84481	0.0245115	2.60615e-260	HRG-AS1	intron	No	No
seq.5242.37	seq.5242.37_3_186354143_186980641	trans	3	1	1	chr3:186669990:A:G	rs3733008	3	186669990	A	G	0.962662	0.99303	0.726942	0.0578824	3.54977e-36	HRG	missense	Yes	No
seq.5242.37	seq.5242.37_3_186354143_186980641	trans	4	2	0.530654	chr3:186671770:T:C	rs10770	3	186671770	T	C	0.907137	0.99875	0.310166	0.0375246	1.38931e-16	HRG	missense	Yes	No
seq.5242.37	seq.5242.37_3_186354143_186980641	trans	1	1	1	chr3:186672838:C:T	rs9898	3	186672838	C	T	0.477052	0.997391	-0.783346	0.0221668	1.49279e-273	HRG	missense	Yes	No
seq.5242.37	seq.5242.37_3_186354143_186980641	trans	2	3	0.643907	chr3:186677647:C:T	rs1042445	3	186677647	C	T	0.686417	0.997976	0.764295	0.023425	1.6788e-233	HRG	missense	Yes	No
seq.5242.37	seq.5242.37_3_186354143_186980641	trans	6	34	0.0543072	chr3:186716702:T:C	rs5029970	3	186716702	T	C	0.703353	0.985857	-0.217684	0.0239152	8.84301e-20	HRG-AS1	intron	No	No
seq.5255.22	seq.5255.22_9_120321694_121717424	trans	1	3	0.501981	chr9:120991236:C:A	rs2230212	9	120991236	C	A	0.934709	0.93473	-0.445183	0.046369	7.92684e-22	C5	missense	Yes	No
seq.5256.86	seq.5256.86_4_119018773_119878390	cis	1	1	1	chr4:119655663:T:C	rs56905341	4	119655663	T	C	0.707546	0.998059	0.25871	0.0239835	3.96461e-27	.	intergenic	No	No
seq.5301.7	seq.5301.7_3_42531559_43165146	trans	1	27	0.137518	chr3:42880528:G:A	rs13068366	3	42880528	G	A	0.349945	0.946305	0.179061	0.0242481	1.53003e-13	KRBOX1	intron	No	No
seq.5312.49	seq.5312.49_11_116638641_117184619	trans	1	2	0.573101	chr11:116791863:C:T	rs651821	11	116791863	C	T	0.276323	0.999837	0.18213	0.0240848	3.96826e-14	APOA5	5_prime_utr	No	No
seq.5312.49	seq.5312.49_19_44814773_45016800	cis	1	1	0.993864	chr19:44908822:C:T	rs7412	19	44908822	C	T	0.921952	0.999722	0.66658	0.0411415	4.87192e-59	APOE	missense	Yes	Yes
seq.5312.49	seq.5312.49_19_44814773_45016800	cis	2	1	1	chr19:44927023:C:G	rs5112	19	44927023	C	G	0.361652	0.789971	-0.201702	0.0260492	9.70063e-15	APOC1P1	non_coding_transcript_exon	No	No
seq.5335.73	seq.5335.73_7_80460968_80692736	trans	1	25	0.112085	chr7:80557424:A:C	rs79603094	7	80557424	A	C	0.926611	0.92001	0.332	0.0443911	7.49031e-14	CD36	intron	No	No
seq.5337.64	seq.5337.64_3_120959411_122568421	cis	1	1	1	chr3:122108666:G:A	rs3792287	3	122108666	G	A	0.887618	0.836209	-0.637726	0.0384622	9.62942e-62	CD86	intron	No	No
seq.5337.64	seq.5337.64_3_120959411_122568421	cis	2	3	0.356646	chr3:122109269:T:C	rs113046632	3	122109269	T	C	0.99372	0.841262	1.19195	0.148789	1.13763e-15	CD86	synonymous	No	No
seq.5340.24	seq.5340.24_1_56551892_57517612	trans	1	1	1	chr1:56940892:C:G	rs200077558	1	56940892	C	G	0.992895	0.99184	-2.12261	0.13132	9.09913e-59	C8B	missense	Yes	No
seq.5346.24	seq.5346.24_20_33466984_36430745	cis	1	4	0.590821	chr20:35624229:G:A	rs61016611	20	35624229	G	A	0.915644	0.990226	1.20475	0.0400562	9.84011e-199	.	intergenic	No	Yes
seq.5353.89	seq.5353.89_2_112792244_113151948	cis	2	5	0.366726	chr2:113077709:GT:G	rs70937205	2	113077709	GT	G	0.314914	0.90753	0.208906	0.0244674	1.36395e-17	.	intergenic	No	No
seq.5353.89	seq.5353.89_2_112792244_113151948	cis	1	1	1	chr2:113132707:G:A	rs45507693	2	113132707	G	A	0.980545	0.989399	1.33368	0.079337	2.05069e-63	IL1RN	missense	Yes	Yes
seq.5356.2	seq.5356.2_13_45912617_46121899	trans	1	113	0.0323185	chr13:46018192:C:CG	.	13	46018192	C	CG	0.212777	0.840196	0.278708	0.0293002	1.86724e-21	ZC3H13	intron	No	No
seq.5363.51	seq.5363.51_7_82754893_83959852	cis	1	2	0.775269	chr7:83408415:C:G	rs61729612	7	83408415	C	G	0.873736	0.999508	1.02295	0.0330683	4.10204e-210	SEMA3E	missense	Yes	Yes
seq.5363.51	seq.5363.51_7_82754893_83959852	cis	2	5	0.554164	chr7:83646470:C:G	rs302117	7	83646470	C	G	0.655233	0.967213	0.378027	0.0237294	3.87972e-57	SEMA3E	intron	No	No
seq.5383.14	seq.5383.14_17_27953262_28466565	trans	1	62	0.0693408	chr17:28367840:G:A	rs704	17	28367840	G	A	0.281558	0.999105	-0.179526	0.0240926	9.22996e-14	VTN	missense	Yes	No
seq.5383.14	seq.5383.14_19_44926888_45063500	trans	1	7	0.787211	chr19:44945208:T:G	rs5167	19	44945208	T	G	0.433886	0.986256	-0.196588	0.0218822	2.61336e-19	APOC4	missense	Yes	No
seq.5392.73	seq.5392.73_10_88849879_89037551	cis	1	13	0.105188	chr10:89008483:T:C	rs7910435	10	89008483	T	C	0.468746	0.954035	-0.194512	0.0224565	4.64729e-18	FAS	intron	No	No
seq.5400.52	seq.5400.52_1_65151391_66367029	cis	1	6	0.3174	chr1:65610269:G:C	rs1805094	1	65610269	G	C	0.946343	0.997108	1.62934	0.0493055	1.78238e-239	LEPR	missense	Yes	Yes
seq.5412.53	seq.5412.53_3_186381992_186932019	trans	4	1	1	chr3:186669990:A:G	rs3733008	3	186669990	A	G	0.962662	0.99303	0.72375	0.0582794	2.07109e-35	HRG	missense	Yes	No
seq.5412.53	seq.5412.53_3_186381992_186932019	trans	1	1	0.999999	chr3:186671021:G:A	rs72625027	3	186671021	G	A	0.643036	0.964316	-1.00129	0.0235966	0	HRG	intron	No	No
seq.5412.53	seq.5412.53_3_186381992_186932019	trans	2	1	1	chr3:186673485:G:A	rs59123177	3	186673485	G	A	0.448139	0.96026	-0.883454	0.0227538	0	HRG	intron	No	No
seq.5412.53	seq.5412.53_3_186381992_186932019	trans	3	3	0.608654	chr3:186677647:C:T	rs1042445	3	186677647	C	T	0.686417	0.997976	0.681989	0.0235856	7.63836e-184	HRG	missense	Yes	No
seq.5430.66	seq.5430.66_20_1657392_1946759	cis	1	1	0.996314	chr20:1914627:C:T	.	20	1914627	C	T	0.650189	1	-1.20967	0.0230169	0	SIRPA	intron	No	No
seq.5443.62	seq.5443.62_2_3486086_3611733	trans	1	8	0.198784	chr2:3594771:T:C	rs3820897	2	3594771	T	C	0.728536	0.971138	0.267974	0.0249529	6.66193e-27	.	regulatory_region	No	No
seq.5452.71	seq.5452.71_17_7064375_7291162	cis	1	11	0.24659	chr17:7176997:C:T	rs55714927	17	7176997	C	T	0.660904	0.991149	0.192096	0.0236766	4.92493e-16	ASGR1	synonymous	No	No
seq.5456.59	seq.5456.59_18_74445864_74579248	cis	2	26	0.127777	chr18:74505556:G:A	rs11151959	18	74505556	G	A	0.702931	0.97734	0.188289	0.0243966	1.18359e-14	CNDP2	intron	No	No
seq.5456.59	seq.5456.59_18_74445864_74579248	cis	1	1	1	chr18:74542150:G:A	rs78939422	18	74542150	G	A	0.964149	0.905206	1.32356	0.0627411	8.74178e-99	CNDP1	intron	No	No
seq.5456.59	seq.5456.59_18_74445864_74579248	cis	4	2	0.562199	chr18:74551277:A:G	rs62099911	18	74551277	A	G	0.912337	0.82806	-0.454386	0.0431062	5.5847e-26	CNDP1	intron	No	No
seq.5457.5	seq.5457.5_20_3225025_3810220	trans	2	1	1	chr20:3692547:G:T	rs3746636	20	3692547	G	T	0.99375	0.825943	-1.35426	0.152859	8.03341e-19	SIGLEC1	missense	Yes	No
seq.5457.5	seq.5457.5_20_3225025_3810220	trans	1	1	1	chr20:3692649:A:G	rs200137244	20	3692649	A	G	0.98751	0.996006	-1.24805	0.0972948	1.14974e-37	SIGLEC1	missense	Yes	No
seq.5457.5	seq.5457.5_20_3225025_3810220	trans	4	4	0.470481	chr20:3700951:G:A	rs6052017	20	3700951	G	A	0.776296	0.979338	0.23516	0.0266902	1.24337e-18	SIGLEC1	intron	No	No
seq.5457.5	seq.5457.5_20_3225025_3810220	trans	3	2	0.943855	chr20:3703227:G:A	rs76254218	20	3703227	G	A	0.993529	0.993343	-1.012	0.136096	1.03848e-13	SIGLEC1	missense	Yes	No
seq.5459.33	seq.5459.33_20_23640859_23971512	cis	1	1	0.991854	chr20:23721499:A:G	rs7262370	20	23721499	A	G	0.813211	0.961104	0.375462	0.0288588	1.06905e-38	.	intergenic	No	No
seq.5459.33	seq.5459.33_20_23640859_23971512	cis	2	16	0.0899578	chr20:23757333:T:G	rs6049079	20	23757333	T	G	0.103249	0.746301	0.301791	0.0417849	5.10505e-13	.	intergenic	No	No
seq.5462.62	seq.5462.62_11_16969317_17413164	trans	1	9	0.203757	chr11:17288844:C:T	rs55948574	11	17288844	C	T	0.650108	0.966419	0.15731	0.0211988	1.16466e-13	NUCB2	intron	No	No
seq.5462.62	seq.5462.62_1_26393905_28558622	cis	2	1	1	chr1:27370868:C:G	rs56405086	1	27370868	C	G	0.961623	0.991276	1.14434	0.0587186	1.37373e-84	FCN3	missense	Yes	Yes
seq.5462.62	seq.5462.62_1_26393905_28558622	cis	1	1	0.998954	chr1:27370983:G:C	rs3813800	1	27370983	G	C	0.860245	0.9696	0.892625	0.0329397	1.01859e-161	FCN3	splice_polypyrimidine_tract	No	No
seq.5465.32	seq.5465.32_17_27953262_28501658	trans	1	17	0.299244	chr17:28367840:G:A	rs704	17	28367840	G	A	0.281558	0.999105	0.221726	0.0243532	8.65765e-20	VTN	missense	Yes	No
seq.5480.49	seq.5480.49_17_35739078_35969448	cis	1	36	0.107366	chr17:35894698:G:T	rs7215845	17	35894698	G	T	0.642609	0.963965	0.190664	0.0235233	5.26017e-16	.	intron	No	No
seq.5481.16	seq.5481.16_17_27663194_29610098	trans	1	7	0.247316	chr17:28367840:G:A	rs704	17	28367840	G	A	0.281558	0.999105	-0.414005	0.0240168	1.37373e-66	VTN	missense	Yes	No
seq.5481.16	seq.5481.16_2_111877205_112488041	trans	1	27	0.0868244	chr2:112141861:C:A	rs12618637	2	112141861	C	A	0.140742	0.860124	-0.250879	0.0332113	4.21988e-14	FBLN7	intron	No	No
seq.5483.1	seq.5483.1_15_93013452_93063776	cis	1	1	0.953105	chr15:93044800:T:C	rs1969589	15	93044800	T	C	0.627401	0.977394	-0.189159	0.0230259	2.1208e-16	RGMA	3_prime_utr	No	No
seq.5483.1	seq.5483.1_9_35627378_35981173	trans	2	6	0.331666	chr9:35833451:T:C	rs10738948	9	35833451	T	C	0.245934	0.953185	0.218409	0.0258754	3.15137e-17	TMEM8B	intron	No	No
seq.5483.1	seq.5483.1_9_35627378_35981173	trans	1	11	0.202957	chr9:35856437:G:A	rs10758328	9	35856437	G	A	0.650922	0.998678	0.25084	0.023228	3.47776e-27	TMEM8B	3_prime_utr	No	No
seq.5486.73	seq.5486.73_12_6950457_7446508	trans	1	1	1	chr12:7088974:C:T	rs3813728	12	7088974	C	T	0.877968	0.980301	0.32423	0.0343846	4.12003e-21	C1R	missense	Yes	No
seq.5486.73	seq.5486.73_9_133153627_133494915	trans	1	11	0.141337	chr9:133271182:T:C	rs550057	9	133271182	T	C	0.223741	0.979752	-0.25933	0.027261	1.85481e-21	ABO	intron	No	No
seq.5487.7	seq.5487.7_1_160702476_161095733	cis	2	1	1	chr1:160748279:A:G	rs79939279	1	160748279	A	G	0.982184	0.990597	0.755308	0.0850824	6.84542e-19	SLAMF7	synonymous	No	No
seq.5487.7	seq.5487.7_1_160702476_161095733	cis	1	12	0.259595	chr1:160750053:A:C	rs117009784	1	160750053	A	C	0.954593	0.999751	1.57617	0.0532154	8.60994e-193	SLAMF7	missense	Yes	Yes
seq.5491.12	seq.5491.12_10_71968651_73617100	cis	1	12	0.285562	chr10:72082931:G:GAGAAAAGCGTAA	rs112469846	10	72082931	G	GAGAAAAGCGTAA	0.700981	0.946009	-0.185865	0.0246341	4.52168e-14	SPOCK2	intron	No	No
seq.5494.52	seq.5494.52_19_44728962_45025747	trans	1	1	0.999997	chr19:44908684:T:C	rs429358	19	44908684	T	C	0.906567	0.990888	0.612845	0.0377114	2.2009e-59	APOE	missense	Yes	No
seq.5496.49	seq.5496.49_11_13862987_15004484	cis	1	38	0.103439	chr11:14026933:C:T	rs10832164	11	14026933	C	T	0.342052	0.943204	0.436232	0.0239477	3.84769e-74	SPON1	intron	No	No
seq.5508.62	seq.5508.62_11_1443948_1851435	cis	3	9	0.139671	chr11:1735061:T:C	rs2292958	11	1735061	T	C	0.733766	0.958629	0.209467	0.0257485	4.11529e-16	IFITM10	3_prime_utr	No	No
seq.5508.62	seq.5508.62_11_1443948_1851435	cis	1	24	0.119993	chr11:1753704:A:G	rs112379600	11	1753704	A	G	0.963248	0.955044	0.556408	0.0606606	4.62275e-20	CTSD	intron	No	Yes
seq.5509.7	seq.5509.7_4_109618076_110114564	cis	1	17	0.0660562	chr4:109950355:T:C	rs3796946	4	109950355	T	C	0.529223	0.949779	-0.324747	0.0224448	1.91161e-47	EGF	intron	No	No
seq.5509.7	seq.5509.7_4_109618076_110114564	cis	2	25	0.0745879	chr4:109986748:G:GA	.	4	109986748	G	GA	0.775646	0.944064	0.305974	0.026959	7.45075e-30	EGF	intron	No	Yes
seq.5509.7	seq.5509.7_4_109618076_110114564	cis	4	17	0.245308	chr4:109999015:GAC:G	rs3216212	4	109999015	GAC	G	0.733853	0.956307	-0.312462	0.0250768	1.23055e-35	EGF	intron	No	Yes
seq.5534.49	seq.5534.49_2_3483933_3611729	trans	1	9	0.197151	chr2:3584855:G:C	rs6542675	2	3584855	G	C	0.726481	0.959703	0.239235	0.0252505	2.68164e-21	.	intergenic	No	No
seq.5542.22	seq.5542.22_10_32978854_33280076	cis	1	12	0.431598	chr10:33188502:G:C	rs2506148	10	33188502	G	C	0.223413	0.90816	0.29047	0.0277846	1.39991e-25	NRP1	intron	No	No
seq.5542.22	seq.5542.22_10_32978854_33280076	cis	3	64	0.0658877	chr10:33191020:TA:T	rs11294699	10	33191020	TA	T	0.390764	0.939643	0.224068	0.0231597	3.85478e-22	NRP1	intron	No	Yes
seq.5581.28	seq.5581.28_8_17729453_18168975	cis	2	1	0.996765	chr8:17839794:A:G	rs117954596	8	17839794	A	G	0.988301	0.780735	1.40253	0.116161	1.44944e-33	MTUS1-DT	intron	No	No
seq.5581.28	seq.5581.28_8_17729453_18168975	cis	1	13	0.252023	chr8:17882029:T:C	rs3739406	8	17882029	T	C	0.585236	0.999181	-0.416661	0.0224511	6.94384e-77	FGL1	missense	Yes	Yes
seq.5584.21	seq.5584.21_19_8264741_8502921	trans	1	41	0.0511665	chr19:8308268:T:C	rs2232775	19	8308268	T	C	0.8888	0.998994	-0.253642	0.0304875	8.8308e-17	CD320	missense	Yes	No
seq.5584.21	seq.5584.21_22_27840102_32390773	cis	1	1	1	chr22:30614430:G:A	rs117353193	22	30614430	G	A	0.967029	0.998346	1.74578	0.0612025	5.80764e-179	TCN2	missense	Yes	Yes
seq.5584.21	seq.5584.21_22_27840102_32390773	cis	2	4	0.482978	chr22:30616769:T:C	rs4820885	22	30616769	T	C	0.572749	0.979506	0.552563	0.0226241	9.59401e-132	TCN2	intron	No	Yes
seq.5584.21	seq.5584.21_22_27840102_32390773	cis	4	2	0.819584	chr22:30645675:A:C	rs117128485	22	30645675	A	C	0.858544	0.943552	-0.802763	0.03344	2.40436e-127	SLC35E4	intron	No	No
seq.5586.66	seq.5586.66_3_186877071_186985182	trans	1	10	0.133518	chr3:186937196:T:C	rs35762167	3	186937196	T	C	0.409117	0.968137	0.215114	0.0222641	4.37421e-22	ST6GAL1	intron	No	No
seq.5586.66	seq.5586.66_9_133182305_133543074	trans	1	19	0.121163	chr9:133256781:T:C	rs8176733	9	133256781	T	C	0.781109	0.996877	-0.350941	0.0266855	1.67996e-39	ABO	intron	No	No
seq.5593.11	seq.5593.11_3_123043258_123407367	cis	1	1	0.999955	chr3:123114156:C:T	rs3804749	3	123114156	C	T	0.569441	0.869769	0.554343	0.0238558	1.91426e-119	PDIA5	intron	No	No
seq.5596.75	seq.5596.75_3_97892142_99425222	trans	1	3	0.367507	chr3:98688089:G:C	rs12496730	3	98688089	G	C	0.545218	0.965289	0.489889	0.0224054	5.62341e-106	.	intergenic	No	No
seq.5598.3	seq.5598.3_15_32691444_32772108	trans	1	3	0.454627	chr15:32720301:A:G	rs73376930	15	32720301	A	G	0.506855	0.999776	0.167773	0.021974	2.25684e-14	GREM1	intron	No	No
seq.5601.2	seq.5601.2_19_15448785_15555328	cis	1	1	0.970216	chr19:15470494:AC:A	rs149133617	19	15470494	AC	A	0.732422	0.896402	-0.434477	0.0255756	1.00856e-64	PGLYRP2	intron	No	No
seq.5601.2	seq.5601.2_19_15448785_15555328	cis	2	5	0.430835	chr19:15474182:C:A	rs140755383	19	15474182	C	A	0.93784	0.971319	0.581902	0.0448869	1.96426e-38	PGLYRP2	intron	No	No
seq.5617.41	seq.5617.41_17_27122825_29664077	trans	1	4	0.67314	chr17:28367840:G:A	rs704	17	28367840	G	A	0.281558	0.999105	-0.577772	0.0235733	1.16681e-132	VTN	missense	Yes	No
seq.5617.41	seq.5617.41_19_44847526_45158195	trans	3	12	0.703935	chr19:44942329:G:A	rs13306210	19	44942329	G	A	0.958427	0.816002	0.512306	0.0583852	1.71514e-18	APOC4	missense	Yes	No
seq.5617.41	seq.5617.41_19_44847526_45158195	trans	1	1	0.99982	chr19:44945208:T:G	rs5167	19	44945208	T	G	0.433886	0.986256	-0.417714	0.0209531	1.99388e-88	APOC4	missense	Yes	No
seq.5618.50	seq.5618.50_19_5801707_5867058	trans	1	2	0.691001	chr19:5844781:A:C	rs28362459	19	5844781	A	C	0.744056	0.996462	-0.218762	0.0248579	1.36207e-18	FUT3	missense	Yes	No
seq.5618.50	seq.5618.50_21_41275560_41387450	cis	1	1	0.998808	chr21:41318436:G:A	rs67755284	21	41318436	G	A	0.844522	0.980476	-0.268674	0.0305765	1.53674e-18	FAM3B	intron	No	No
seq.5618.50	seq.5618.50_9_133155599_133494915	trans	1	11	0.330273	chr9:133264504:G:GAAACTGCC	.	9	133264504	G	GAAACTGCC	0.224211	0.980651	0.289769	0.0270805	1.01485e-26	ABO	intron	No	No
seq.5620.13	seq.5620.13_5_102687703_103364172	cis	2	1	0.997832	chr5:102863669:T:C	rs6867062	5	102863669	T	C	0.765037	0.966076	0.254596	0.0263351	4.1419e-22	PAM	intron	No	No
seq.5620.13	seq.5620.13_5_102687703_103364172	cis	1	1	1	chr5:103025043:A:C	rs17296280	5	103025043	A	C	0.667589	0.894122	0.29489	0.024858	1.84289e-32	PAM	intron	No	No
seq.5621.64	seq.5621.64_9_132897285_133549646	trans	2	21	0.366386	chr9:133255635:C:T	rs8176751	9	133255635	C	T	0.779246	0.993367	-0.455904	0.0267749	5.15466e-65	ABO	synonymous	No	No
seq.5621.64	seq.5621.64_9_132897285_133549646	trans	1	4	0.310772	chr9:133266456:T:C	rs2519093	9	133266456	T	C	0.222722	0.981415	-0.755677	0.0270147	3.48337e-172	ABO	intron	No	No
seq.5628.21	seq.5628.21_9_133182305_133543074	trans	1	24	0.121565	chr9:133269042:A:G	rs8176662	9	133269042	A	G	0.78017	0.994358	-0.2406	0.0270151	5.28445e-19	ABO	intron	No	No
seq.5630.48	seq.5630.48_12_89280422_90180967	trans	1	61	0.0734423	chr12:89517614:C:T	rs10777183	12	89517614	C	T	0.21748	0.923636	0.333884	0.0263956	1.12954e-36	POC1B	intron	No	No
seq.5630.48	seq.5630.48_12_89280422_90180967	trans	2	20	0.121297	chr12:89528083:A:T	rs12306780	12	89528083	A	T	0.863887	0.975825	-0.271793	0.0305886	6.36796e-19	POC1B-AS1	intron	No	No
seq.5630.48	seq.5630.48_17_74375486_74635209	cis	1	1	1	chr17:74473827:G:A	rs2272111	17	74473827	G	A	0.772479	0.997618	0.624474	0.0256476	6.03949e-131	CD300A	missense	Yes	Yes
seq.5631.83	seq.5631.83_2_221145050_221270054	trans	1	12	0.376251	chr2:221205237:G:A	rs16862260	2	221205237	G	A	0.787219	0.89651	0.301602	0.0283475	1.95299e-26	.	regulatory_region	No	No
seq.5631.83	seq.5631.83_6_20439673_20901560	trans	1	61	0.0648212	chr6:20639178:C:T	rs9465850	6	20639178	C	T	0.602155	0.97502	-0.20244	0.0235528	8.31381e-18	CDKAL1	intron	No	No
seq.5631.83	seq.5631.83_6_33058513_33938343	cis	1	24	0.183174	chr6:33802299:G:A	rs2395400	6	33802299	G	A	0.875044	0.997803	0.440297	0.033578	2.78612e-39	MLN	intron	No	No
seq.5631.83	seq.5631.83_6_33058513_33938343	cis	2	3	0.342917	chr6:33810842:A:G	rs9357165	6	33810842	A	G	0.171537	0.978235	0.365608	0.0301047	6.13197e-34	.	regulatory_region	No	No
seq.5632.6	seq.5632.6_10_97831662_97900295	cis	1	2	0.840714	chr10:97882974:C:T	rs588061	10	97882974	C	T	0.440077	0.932289	0.295293	0.0221928	2.1419e-40	CRTAC1	intron	No	No
seq.5632.6	seq.5632.6_3_186565391_186811571	trans	3	37	0.127744	chr3:186661597:G:A	rs7432647	3	186661597	G	A	0.265238	0.874494	-0.365463	0.0264534	2.05968e-43	HRG-AS1	intron	No	No
seq.5632.6	seq.5632.6_3_186565391_186811571	trans	1	3	0.621097	chr3:186677647:C:T	rs1042445	3	186677647	C	T	0.686417	0.997976	-0.602027	0.023478	5.17607e-145	HRG	missense	Yes	No
seq.5633.65	seq.5633.65_12_6958849_7319924	trans	1	1	0.970802	chr12:7099065:A:C	rs755893982	12	7099065	A	C	0.997066	0.893665	-2.18775	0.209986	2.03986e-25	C1RL	intron	No	No
seq.5633.65	seq.5633.65_19_54168573_54337022	cis	4	4	0.345492	chr19:54262207:T:C	rs34450379	19	54262207	T	C	0.961159	0.999934	-0.797083	0.0586383	4.39339e-42	.	regulatory_region	No	No
seq.5633.65	seq.5633.65_19_54168573_54337022	cis	7	1	0.998964	chr19:54277989:C:T	rs4022330	19	54277989	C	T	0.768074	0.826363	-0.697036	0.0300267	3.2961e-119	LILRB2	intron	No	No
seq.5633.65	seq.5633.65_19_54168573_54337022	cis	5	4	0.81181	chr19:54279222:C:G	rs7250635	19	54279222	C	G	0.920992	0.773514	-0.392678	0.0489283	1.01042e-15	LILRB2	intron	No	Yes
seq.5633.65	seq.5633.65_19_54168573_54337022	cis	1	1	1	chr19:54280275:C:T	rs383369	19	54280275	C	T	0.74247	0.863219	-0.929179	0.0289672	9.24698e-226	LILRB2	missense	Yes	Yes
seq.5633.65	seq.5633.65_19_54168573_54337022	cis	2	21	0.166241	chr19:54284980:AGAG:A	rs369493679	19	54284980	AGAG	A	0.991956	0.946211	-2.34309	0.127618	2.73716e-75	.	intergenic	No	No
seq.5634.39	seq.5634.39_20_32005353_32717380	cis	1	1	0.999147	chr20:32230834:A:G	rs79984831	20	32230834	A	G	0.959673	0.997999	-0.661557	0.0562369	6.00067e-32	POFUT1	missense	Yes	Yes
seq.5634.39	seq.5634.39_9_136789560_137022234	trans	1	21	0.129619	chr9:136936488:T:C	rs6560652	9	136936488	T	C	0.169738	0.997755	-0.209724	0.0289441	4.29833e-13	.	non_coding_transcript_exon	No	No
seq.5635.66	seq.5635.66_11_59776999_60761100	trans	3	7	0.226485	chr11:60156035:A:G	rs983392	11	60156035	A	G	0.950637	0.960604	-0.466383	0.0517564	2.03939e-19	.	intergenic	No	No
seq.5635.66	seq.5635.66_11_59776999_60761100	trans	1	1	1	chr11:60302703:A:G	rs6591561	11	60302703	A	G	0.626964	0.999363	0.40345	0.0225162	8.49767e-72	MS4A4A	missense	Yes	No
seq.5636.10	seq.5636.10_3_51916762_53187950	trans	1	259	0.0237393	chr3:52529556:C:T	rs4687624	3	52529556	C	T	0.570265	0.987126	-0.159875	0.0221911	5.8264e-13	NT5DC2	intron	No	No
seq.5638.23	seq.5638.23_7_101030239_101426254	trans	1	1	0.994728	chr7:101210630:G:C	rs75592752	7	101210630	G	C	0.895256	0.891049	-0.467654	0.0387669	1.65234e-33	PLOD3	missense	Yes	No
seq.5638.23	seq.5638.23_7_6398108_6587123	trans	1	4	0.815506	chr7:6462736:T:C	rs6796	7	6462736	T	C	0.578431	0.997175	-0.315647	0.0223588	2.97167e-45	KDELR2	3_prime_utr	No	No
seq.5644.60	seq.5644.60_14_20645160_20709925	cis	3	4	0.612899	chr14:20696086:C:T	rs1888560	14	20696086	C	T	0.743791	0.970567	0.423135	0.0259349	7.68599e-60	RNASE4	intron	No	No
seq.5644.60	seq.5644.60_14_20645160_20709925	cis	1	1	1	chr14:20696377:C:T	rs1888562	14	20696377	C	T	0.536101	0.917893	0.446528	0.0232998	7.335e-82	RNASE4	intron	No	No
seq.5646.20	seq.5646.20_14_20694356_20826362	cis	2	14	0.173166	chr14:20715550:T:A	rs8010034	14	20715550	T	A	0.821817	0.965494	0.236429	0.0297319	1.83485e-15	.	intergenic	No	No
seq.5646.20	seq.5646.20_14_20694356_20826362	cis	1	2	0.88241	chr14:20781965:G:A	rs1045922	14	20781965	G	A	0.599084	0.991863	-0.940014	0.0226745	0	RNASE6	missense	Yes	Yes
seq.5646.20	seq.5646.20_14_20694356_20826362	cis	4	13	0.31116	chr14:20787255:G:A	rs8020951	14	20787255	G	A	0.634281	0.942328	0.613904	0.0238798	9.50605e-146	.	intergenic	No	No
seq.5648.28	seq.5648.28_16_74991458_75481001	cis	1	1	0.99665	chr16:75220686:T:C	rs4888360	16	75220686	T	C	0.0397953	0.988851	-1.19574	0.0559933	3.49945e-101	CTRB1	intron	No	No
seq.5649.83	seq.5649.83_19_41510625_43502240	cis	1	2	0.902334	chr19:43190133:T:C	rs4803584	19	43190133	T	C	0.0962144	0.991338	0.820002	0.0374907	4.7863e-106	.	intergenic	No	No
seq.5654.70	seq.5654.70_17_82226615_82501821	trans	1	8	0.652636	chr17:82398143:C:G	rs9905077	17	82398143	C	G	0.670026	0.928479	-0.239543	0.02419	4.05695e-23	OGFOD3	intron	No	No
seq.5658.64	seq.5658.64_1_196065943_198150171	cis	3	132	0.0315101	chr1:197034973:AC:A	rs10712322	1	197034973	AC	A	0.199194	0.960231	0.459429	0.0289012	6.69576e-57	.	regulatory_region	No	No
seq.5658.64	seq.5658.64_1_196065943_198150171	cis	1	19	0.399111	chr1:197040378:G:C	rs12134960	1	197040378	G	C	0.333185	0.976639	0.422038	0.0242015	4.21017e-68	F13B	splice_acceptor	Yes	Yes
seq.5658.64	seq.5658.64_1_196065943_198150171	cis	2	2	0.567276	chr1:197092577:C:T	rs181003510	1	197092577	C	T	0.995869	0.874376	2.0241	0.187273	3.1434e-27	ASPM	intron	No	No
seq.5659.11	seq.5659.11_3_46765629_53210679	trans	1	29	0.0665009	chr3:49627334:A:G	rs9837341	3	49627334	A	G	0.936928	0.997391	0.839187	0.045122	3.32353e-77	BSN	intron	No	No
seq.5660.51	seq.5660.51_4_24765021_24962389	cis	1	1	1	chr4:24800212:C:G	rs1799895	4	24800212	C	G	0.98176	0.988753	-2.18247	0.0829102	1.03992e-152	SOD3	missense	Yes	Yes
seq.5663.18	seq.5663.18_4_73642922_73891716	cis	1	5	0.443795	chr4:73853128:C:G	rs941757	4	73853128	C	G	0.409447	0.965598	0.291333	0.0226897	9.80393e-38	.	regulatory_region	No	No
seq.5671.1	seq.5671.1_16_75170330_75270334	cis	1	5	0.702231	chr16:75220686:T:C	rs4888360	16	75220686	T	C	0.0397953	0.988851	-0.447833	0.055649	8.45279e-16	CTRB1	intron	No	No
seq.5675.6	seq.5675.6_8_27595620_28008296	trans	2	8	0.247228	chr8:27907059:G:A	rs7826640	8	27907059	G	A	0.664017	0.978022	-0.281745	0.0215347	4.10299e-39	SCARA5	intron	No	No
seq.5675.6	seq.5675.6_8_27595620_28008296	trans	5	8	0.235616	chr8:27917257:G:A	rs78171654	8	27917257	G	A	0.845893	0.919838	0.280364	0.0289362	3.35738e-22	SCARA5	intron	No	No
seq.5675.6	seq.5675.6_8_27595620_28008296	trans	1	7	0.287483	chr8:27955579:G:A	rs2685410	8	27955579	G	A	0.75477	0.985795	-0.313136	0.0233006	3.57273e-41	SCARA5	intron	No	No
seq.5675.6	seq.5675.6_9_114928352_115793852	cis	3	4	0.386359	chr9:115069619:T:C	rs141366160	9	115069619	T	C	0.579158	0.925853	0.259985	0.0223954	3.71535e-31	TNC	intron	No	Yes
seq.5675.6	seq.5675.6_9_114928352_115793852	cis	1	1	0.998274	chr9:115073620:C:T	rs1138545	9	115073620	C	T	0.945321	0.997956	1.26555	0.047405	5.17607e-157	TNC	missense	Yes	Yes
seq.5675.6	seq.5675.6_9_114928352_115793852	cis	2	47	0.0637447	chr9:115144027:CCTTCCCCCTTCCCTTCT:C	rs11283945	9	115144027	CCTTCCCCCTTCCCTTCT	C	0.513531	0.960118	0.295982	0.0218916	1.18604e-41	DELEC1	intron	No	No
seq.5677.15	seq.5677.15_17_27953262_28501658	trans	1	16	0.12071	chr17:28349109:C:T	rs13469	17	28349109	C	T	0.280788	0.999652	0.223808	0.0241015	1.60103e-20	POLDIP2	synonymous	No	No
seq.5680.54	seq.5680.54_9_133027948_133523144	cis	2	1	1	chr9:133207837:T:A	rs117726743	9	133207837	T	A	0.988094	0.840393	-1.58293	0.112305	4.08131e-45	OBP2B	splice_donor_region	No	No
seq.5680.54	seq.5680.54_9_133027948_133523144	cis	1	6	0.224005	chr9:133215442:G:A	rs7023066	9	133215442	G	A	0.436326	0.955768	-0.583284	0.0225827	4.20727e-147	.	intergenic	No	No
seq.5680.54	seq.5680.54_9_135481656_135610269	trans	1	6	0.270901	chr9:135545890:C:T	rs7045084	9	135545890	C	T	0.858737	0.952746	-0.692116	0.0327322	3.08177e-99	.	intergenic	No	No
seq.5680.54	seq.5680.54_9_135481656_135610269	trans	3	15	0.542484	chr9:135547531:G:A	rs72766539	9	135547531	G	A	0.883671	0.943608	0.284217	0.0354951	1.17328e-15	OBP2A	intron	No	No
seq.5680.54	seq.5680.54_9_135481656_135610269	trans	2	1	0.999346	chr9:135580082:G:A	rs9409964	9	135580082	G	A	0.964983	0.977633	-0.841921	0.0602554	2.29245e-44	LINC01502	intron	No	No
seq.5688.65	seq.5688.65_20_55471119_55757636	cis	1	96	0.0375651	chr20:55714466:C:T	rs2207901	20	55714466	C	T	0.604965	0.999248	-0.184947	0.0224083	1.5378e-16	.	intron	No	No
seq.5689.1	seq.5689.1_14_105768248_106893574	trans	4	7	0.184132	chr14:106288214:G:A	rs11160942	14	106288214	G	A	0.711083	0.740041	-0.565823	0.0288814	1.83612e-85	LINC00226	non_coding_transcript_exon	No	No
seq.5689.1	seq.5689.1_14_105768248_106893574	trans	5	4	0.602662	chr14:106297177:G:A	rs61995551	14	106297177	G	A	0.737026	0.858077	0.353751	0.0274292	4.68705e-38	.	intergenic	No	No
seq.5689.1	seq.5689.1_14_105768248_106893574	trans	6	1	1	chr14:106355676:C:T	rs35252449	14	106355676	C	T	0.740219	0.710405	0.614719	0.0299495	1.28351e-93	.	regulatory_region	No	No
seq.5689.1	seq.5689.1_14_105768248_106893574	trans	2	1	0.999997	chr14:106358976:T:C	rs146067324	14	106358976	T	C	0.937856	0.595733	-0.607619	0.0599388	3.77311e-24	.	intergenic	No	No
seq.5689.1	seq.5689.1_14_105768248_106893574	trans	3	14	0.124109	chr14:106401000:A:G	rs140599737	14	106401000	A	G	0.941926	0.954133	0.573047	0.0487956	7.59801e-32	.	intergenic	No	No
seq.5689.1	seq.5689.1_14_105768248_106893574	trans	1	6	0.248261	chr14:106410085:G:A	rs1968037	14	106410085	G	A	0.383719	0.922114	0.517282	0.0239764	3.11172e-103	.	regulatory_region	No	No
seq.5689.1	seq.5689.1_14_105768248_106893574	trans	7	18	0.0631991	chr14:106412609:T:C	rs7148049	14	106412609	T	C	0.334211	0.905707	0.475644	0.0248775	1.7402e-81	.	intergenic	No	No
seq.5691.2	seq.5691.2_11_73218181_73253270	trans	1	1	1	chr11:73234296:C:T	rs2511241	11	73234296	C	T	0.110129	0.97639	-0.333553	0.0360739	2.32167e-20	P2RY2	missense	Yes	No
seq.5695.5	seq.5695.5_19_48570992_48801942	trans	1	1	1	chr19:48703374:A:T	rs1047781	19	48703374	A	T	0.547285	0.992041	-0.337529	0.0220217	5.04197e-53	FUT2	missense	Yes	No
seq.5698.60	seq.5698.60_6_23592924_37111127	cis	5	2	0.767596	chr6:31944996:A:G	rs45507391	6	31944996	A	G	0.984993	0.999967	1.34651	0.091596	6.3944e-49	C2	synonymous	No	No
seq.5698.60	seq.5698.60_6_23592924_37111127	cis	1	3	0.41118	chr6:32062923:C:T	rs9267797	6	32062923	C	T	0.959757	0.998993	-1.66788	0.0565649	4.3451e-191	TNXB	intron	No	Yes
seq.5698.60	seq.5698.60_6_23592924_37111127	cis	2	2	0.493143	chr6:32165862:G:T	rs114628044	6	32165862	G	T	0.988525	1	1.67126	0.103905	3.27642e-58	EGFL8	intron	No	No
seq.5699.19	seq.5699.19_11_20805265_21171000	trans	1	4	0.456342	chr11:20943239:T:C	rs74578408	11	20943239	T	C	0.906634	0.975644	-1.03474	0.0382373	2.83792e-161	NELL1	intron	No	No
seq.5699.19	seq.5699.19_12_512838_567777	trans	1	12	0.476898	chr12:553672:T:C	rs1056008	12	553672	T	C	0.807127	0.984064	-0.203442	0.0263769	1.23027e-14	B4GALNT3	synonymous	No	No
seq.5701.81	seq.5701.81_3_44175020_45114980	cis	1	2	0.561181	chr3:45081586:G:A	rs11715605	3	45081586	G	A	0.900354	0.885007	0.342032	0.0390386	1.92886e-18	.	intergenic	No	No
seq.5703.26	seq.5703.26_9_133153627_133494915	trans	1	10	0.219806	chr9:133266456:T:C	rs2519093	9	133266456	T	C	0.222722	0.981415	-0.221709	0.0273934	5.79696e-16	ABO	intron	No	No
seq.5703.26	seq.5703.26_9_134840562_134901003	cis	1	1	0.999994	chr9:134860694:A:T	rs57136797	9	134860694	A	T	0.496518	0.923933	0.198648	0.0231964	1.0927e-17	.	intergenic	No	No
seq.5703.26	seq.5703.26_9_134840562_134901003	cis	2	13	0.228311	chr9:134864976:G:A	rs11103558	9	134864976	G	A	0.631409	0.976296	-0.155163	0.0235312	4.28351e-11	.	intergenic	No	No
seq.5704.74	seq.5704.74_19_515413_566141	cis	1	1	0.983042	chr19:549667:G:A	rs59539774	19	549667	G	A	0.946763	0.930559	0.420248	0.0510361	1.80593e-16	GZMM	missense	Yes	Yes
seq.5708.1	seq.5708.1_5_132775172_133148363	cis	1	26	0.0696058	chr5:132831564:G:C	rs67457690	5	132831564	G	C	0.740834	0.931192	-0.235781	0.0269592	2.21309e-18	.	regulatory_region	No	No
seq.5708.1	seq.5708.1_5_176940763_177492904	trans	1	5	0.63166	chr5:177414338:T:C	rs2545801	5	177414338	T	C	0.71891	0.997539	0.350662	0.0248892	4.44222e-45	GRK6	intron	No	No
seq.5722.78	seq.5722.78_12_101676142_101949931	trans	1	32	0.0419046	chr12:101694066:G:A	rs2695290	12	101694066	G	A	0.588783	0.971346	-0.167879	0.0228575	2.06395e-13	.	intergenic	No	No
seq.5727.35	seq.5727.35_13_31177573_31377249	cis	1	21	0.0835269	chr13:31320378:C:T	rs4943306	13	31320378	C	T	0.238542	0.855556	-0.286262	0.0269936	2.83009e-26	B3GLCT	intron	No	Yes
seq.5727.35	seq.5727.35_13_31177573_31377249	cis	2	41	0.137548	chr13:31346894:G:GT	.	13	31346894	G	GT	0.629102	0.911548	-0.213946	0.0233634	5.32108e-20	.	intergenic	No	No
seq.5728.60	seq.5728.60_1_157455937_158052990	cis	1	2	0.796212	chr1:157802090:C:T	rs4971154	1	157802090	C	T	0.438104	0.953474	0.488112	0.0231339	8.04637e-99	FCRL1	synonymous	No	No
seq.5728.60	seq.5728.60_1_157455937_158052990	cis	2	1	0.998971	chr1:157803856:A:T	rs149740001	1	157803856	A	T	0.993821	0.996583	1.73644	0.141926	2.02535e-34	FCRL1	missense	Yes	Yes
seq.5728.60	seq.5728.60_1_157455937_158052990	cis	3	8	0.458613	chr1:157845411:T:TA	.	1	157845411	T	TA	0.840049	0.875282	0.37206	0.032674	4.85177e-30	CD5L	intron	No	No
seq.5731.1	seq.5731.1_5_147804899_148799623	cis	2	1	0.968936	chr5:148186560:CA:C	rs201376263	5	148186560	CA	C	0.581001	0.938899	0.757793	0.0234257	1.44212e-229	FBXO38-DT	intron	No	No
seq.5731.1	seq.5731.1_5_147804899_148799623	cis	1	8	0.337973	chr5:148223615:A:G	rs1432688	5	148223615	A	G	0.344063	0.875167	-0.900381	0.0249923	3.23594e-284	MARCOL	intron	No	Yes
seq.5735.54	seq.5735.54_7_7121631_7315663	trans	1	7	0.411108	chr7:7215386:A:G	rs10238682	7	7215386	A	G	0.501932	0.954743	-0.178767	0.0215073	9.41456e-17	C1GALT1	intron	No	No
seq.5735.54	seq.5735.54_9_132897285_133543074	trans	1	8	0.237927	chr9:133264504:G:GAAACTGCC	.	9	133264504	G	GAAACTGCC	0.224211	0.980651	0.598583	0.0271726	1.52055e-107	ABO	intron	No	No
seq.5735.54	seq.5735.54_X_120457198_121022945	cis	1	1	1	chrX:120627097:T:C	rs146307271	X	120627097	T	C	0.98001	0.996476	-0.84808	0.062785	1.40929e-41	C1GALT1C1	missense	Yes	Yes
seq.5736.1	seq.5736.1_6_40850546_41341156	cis	1	4	0.337575	chr6:41198411:A:G	rs62396355	6	41198411	A	G	0.928561	0.954321	-0.513342	0.0434145	2.92617e-32	TREML2	missense	Yes	Yes
seq.5737.61	seq.5737.61_9_89378764_89549389	cis	1	7	0.333047	chr9:89468728:T:G	rs79677829	9	89468728	T	G	0.699032	0.966346	0.217574	0.0245941	9.02402e-19	SEMA4D	intron	No	No
seq.5738.25	seq.5738.25_8_27584822_28044088	trans	2	8	0.193189	chr8:27908340:G:GGTGACA	.	8	27908340	G	GGTGACA	0.67897	0.949605	-0.321841	0.0239567	3.80627e-41	SCARA5	intron	No	No
seq.5738.25	seq.5738.25_8_27584822_28044088	trans	4	8	0.200558	chr8:27917257:G:A	rs78171654	8	27917257	G	A	0.845893	0.919838	0.305844	0.0312797	1.40346e-22	SCARA5	intron	No	No
seq.5738.25	seq.5738.25_8_27584822_28044088	trans	1	6	0.551386	chr8:27955579:G:A	rs2685410	8	27955579	G	A	0.75477	0.985795	-0.336251	0.0251876	1.18686e-40	SCARA5	intron	No	No
seq.5738.25	seq.5738.25_9_114990658_115697444	cis	1	47	0.0694792	chr9:115128607:CT:C	rs35031611	9	115128607	CT	C	0.509854	0.96158	0.268212	0.0217814	7.6366e-35	.	intron	No	No
seq.5740.17	seq.5740.17_3_78549751_79610909	cis	1	8	0.36291	chr3:78729751:G:T	rs3773236	3	78729751	G	T	0.54218	0.979884	-0.303189	0.0225153	2.48256e-41	ROBO1	intron	No	No
seq.5741.55	seq.5741.55_14_20817739_21054505	cis	8	1	0.999958	chr14:20886313:G:T	rs189432386	14	20886313	G	T	0.981575	0.865897	0.804475	0.087296	3.09885e-20	.	intergenic	No	No
seq.5741.55	seq.5741.55_14_20817739_21054505	cis	1	1	1	chr14:20891294:C:T	rs11575981	14	20891294	C	T	0.916616	0.942517	1.20646	0.041012	3.3037e-190	.	tf_binding_site	No	No
seq.5741.55	seq.5741.55_14_20817739_21054505	cis	5	4	0.336397	chr14:20893462:T:C	rs2007798	14	20893462	T	C	0.359914	0.921076	-0.350529	0.02378	3.5416e-49	.	intergenic	No	No
seq.5741.55	seq.5741.55_14_20817739_21054505	cis	6	1	1	chr14:20958002:G:A	rs2771312	14	20958002	G	A	0.559398	0.978751	0.566347	0.0224572	2.48313e-140	.	intergenic	No	No
seq.5741.55	seq.5741.55_14_20817739_21054505	cis	3	9	0.163166	chr14:20960419:T:G	rs116983585	14	20960419	T	G	0.903364	0.964965	-0.540718	0.0381179	1.12824e-45	.	intergenic	No	No
seq.5741.55	seq.5741.55_14_20817739_21054505	cis	2	1	1	chr14:20967297:G:A	rs76705405	14	20967297	G	A	0.872597	0.935435	0.600822	0.0342656	7.84513e-69	.	regulatory_region	No	No
seq.5742.14	seq.5742.14_1_145666785_148441695	cis	2	1	0.953621	chr1:147647471:G:A	rs1344	1	147647471	G	A	0.668757	0.999478	-0.210711	0.0232226	1.15266e-19	ACP6	synonymous	No	No
seq.5742.14	seq.5742.14_1_145666785_148441695	cis	1	1	1	chr1:147652507:T:G	rs2153463	1	147652507	T	G	0.28877	0.99969	-1.01841	0.0243644	0	ACP6	synonymous	No	No
seq.5742.14	seq.5742.14_1_145666785_148441695	cis	3	1	0.999994	chr1:147690042:G:T	rs192519943	1	147690042	G	T	0.995412	0.765052	1.39435	0.186698	8.11148e-14	.	intergenic	No	No
seq.5743.82	seq.5743.82_3_53697794_54053272	trans	1	2	0.505174	chr3:53843122:G:T	rs6445607	3	53843122	G	T	0.238919	0.998891	0.24337	0.0264422	3.45382e-20	CHDH	intron	No	No
seq.5744.12	seq.5744.12_19_44728962_44943400	trans	1	2	0.611621	chr19:44912921:G:T	rs483082	19	44912921	G	T	0.814264	0.999918	-0.60332	0.0283554	1.8514e-100	.	regulatory_region	No	No
seq.5749.53	seq.5749.53_6_33942286_36753812	cis	1	4	0.619985	chr6:35780309:G:T	rs7753322	6	35780309	G	T	0.678078	0.973541	-0.580848	0.0235867	6.63743e-134	.	intergenic	No	No
seq.5749.53	seq.5749.53_6_33942286_36753812	cis	3	4	0.382353	chr6:35790365:T:C	rs9470096	6	35790365	T	C	0.81077	0.723821	-0.731964	0.0332099	1.17761e-107	CLPSL1	intron	No	No
seq.5749.53	seq.5749.53_6_33942286_36753812	cis	2	1	0.955123	chr6:35796051:T:C	rs6457854	6	35796051	T	C	0.9463	0.77151	-0.402932	0.0557802	5.06407e-13	CLPS	intron	No	No
seq.5749.53	seq.5749.53_6_33942286_36753812	cis	4	1	0.998569	chr6:35938661:C:T	rs16868725	6	35938661	C	T	0.896587	0.996633	-0.418263	0.0367312	4.84619e-30	.	intergenic	No	No
seq.5755.29	seq.5755.29_20_38329811_38545797	trans	1	2	0.579347	chr20:38355355:G:T	rs2232591	20	38355355	G	T	0.99533	0.99144	-1.29122	0.161889	1.51182e-15	LBP	missense	Yes	No
seq.5762.35	seq.5762.35_6_31258414_32252450	trans	1	3	0.839548	chr6:32005239:A:G	rs28361032	6	32005239	A	G	0.759132	0.932522	0.197427	0.0266091	1.17517e-13	.	regulatory_region	No	No
seq.5798.3	seq.5798.3_1_207020914_207134139	trans	1	21	0.125919	chr1:207115047:A:G	rs17020993	1	207115047	A	G	0.811484	0.995956	-0.217129	0.0280663	1.02353e-14	C4BPA	intron	No	No
seq.5810.25	seq.5810.25_3_45764443_51497904	cis	2	2	0.865687	chr3:46397515:A:C	rs530078316	3	46397515	A	C	0.997083	0.99303	-2.21168	0.205583	5.4275e-27	CCR5AS	intron	No	No
seq.5810.25	seq.5810.25_3_45764443_51497904	cis	3	2	0.775214	chr3:46572053:A:G	rs66485735	3	46572053	A	G	0.721696	0.937541	0.514912	0.025616	7.20444e-90	LRRC2	intron	No	No
seq.5810.25	seq.5810.25_3_45764443_51497904	cis	1	3	0.342171	chr3:46575847:G:A	rs3806701	3	46575847	G	A	0.851068	0.982179	-1.37385	0.0313256	0	LRRC2	intron	No	No
seq.5810.25	seq.5810.25_3_45764443_51497904	cis	4	9	0.211884	chr3:46618946:T:C	rs2385858	3	46618946	T	C	0.734008	0.966582	0.27845	0.0254095	6.04923e-28	FAM240A	intron	No	No
seq.5813.58	seq.5813.58_6_134866538_135227501	trans	1	11	0.159287	chr6:135100038:C:T	rs34164109	6	135100038	C	T	0.718495	0.976746	-0.203921	0.0249232	2.79254e-16	HBS1L	intron	No	No
seq.5825.49	seq.5825.49_6_136806085_137291092	cis	1	2	0.703951	chr6:137202859:C:T	rs185822747	6	137202859	C	T	0.993727	0.908268	-1.49376	0.145279	8.49376e-25	IFNGR1	intron	No	No
seq.5837.49	seq.5837.49_9_133120654_133543074	trans	2	24	0.138466	chr9:133273734:C:T	rs8176644	9	133273734	C	T	0.780076	0.994381	-0.344959	0.0266854	3.17468e-38	ABO	intron	No	No
seq.5837.49	seq.5837.49_9_133120654_133543074	trans	1	9	0.202097	chr9:133276163:T:TGGTGCAGGCGCAGGAAAAAATTGTGGCAATTCCTCA	rs1461780285	9	133276163	T	TGGTGCAGGCGCAGGAAAAAATTGTGGCAATTCCTCA	0.224498	0.969451	-0.393743	0.0269424	2.27929e-48	.	regulatory_region	No	No
seq.5852.6	seq.5852.6_1_153309654_153474947	cis	1	1	0.999106	chr1:153365467:G:A	rs3014874	1	153365467	G	A	0.661519	0.990397	0.234158	0.0233729	1.2659e-23	.	tf_binding_site	No	No
seq.5861.78	seq.5861.78_10_99577149_100524380	trans	2	4	0.350854	chr10:100046766:T:C	rs12772115	10	100046766	T	C	0.859267	0.978074	0.276112	0.0307776	2.93292e-19	CPN1	intron	No	No
seq.5861.78	seq.5861.78_10_99577149_100524380	trans	1	2	0.894518	chr10:100069757:C:T	rs61751507	10	100069757	C	T	0.967161	0.996316	0.961523	0.0588715	5.78895e-60	CPN1	missense	Yes	No
seq.5861.78	seq.5861.78_3_194233025_194470177	trans	1	1	0.990448	chr3:194340701:A:C	rs6774551	3	194340701	A	C	0.931948	0.956576	-0.597333	0.0440364	6.4998e-42	CPN2	3_prime_utr	No	No
seq.5861.78	seq.5861.78_3_194233025_194470177	trans	2	1	1	chr3:194341177:T:C	rs4974538	3	194341177	T	C	0.16042	0.993181	-0.495297	0.0294275	1.44477e-63	CPN2	missense	Yes	No
seq.5861.78	seq.5861.78_3_194233025_194470177	trans	3	1	1	chr3:194341178:G:A	rs4974539	3	194341178	G	A	0.606823	0.998006	0.40602	0.022012	5.68068e-76	CPN2	stop_gained	Yes	No
seq.5867.60	seq.5867.60_14_106041929_106892740	trans	1	173	0.02613	chr14:106713766:C:T	rs7140392	14	106713766	C	T	0.428572	0.928054	0.215616	0.0227252	2.35559e-21	.	intergenic	No	No
seq.5879.51	seq.5879.51_12_6818286_7446508	trans	3	4	0.498583	chr12:7063032:G:A	rs12146727	12	7063032	G	A	0.920888	0.999352	0.300068	0.0398935	5.4063e-14	C1S	missense	Yes	No
seq.5879.51	seq.5879.51_12_6818286_7446508	trans	1	1	1	chr12:7088974:C:T	rs3813728	12	7088974	C	T	0.877968	0.980301	0.492226	0.0341084	3.2923e-47	C1R	missense	Yes	No
seq.5879.51	seq.5879.51_12_6818286_7446508	trans	2	1	1	chr12:7089608:C:T	rs1126605	12	7089608	C	T	0.663337	0.992235	-0.357752	0.0230722	3.1703e-54	C1R	missense	Yes	No
seq.5900.11	seq.5900.11_5_130316737_132229310	cis	1	159	0.0186764	chr5:131077288:A:G	rs4146619	5	131077288	A	G	0.814018	0.999776	-0.24633	0.0282601	2.8688e-18	.	intergenic	No	No
seq.5918.5	seq.5918.5_19_44814773_44943400	trans	2	3	0.517015	chr19:44908684:T:C	rs429358	19	44908684	T	C	0.906567	0.990888	0.278569	0.0382365	3.20701e-13	APOE	missense	Yes	No
seq.5918.5	seq.5918.5_19_44814773_44943400	trans	1	1	0.994895	chr19:44908822:C:T	rs7412	19	44908822	C	T	0.921952	0.999722	-0.78334	0.0412734	2.52988e-80	APOE	missense	Yes	No
seq.5939.42	seq.5939.42_17_7400819_7729127	cis	1	14	0.314371	chr17:7538459:G:T	rs60855753	17	7538459	G	T	0.839982	0.963771	0.256108	0.0311054	1.81719e-16	.	intergenic	No	No
seq.5947.90	seq.5947.90_1_43028649_44264055	trans	1	2	0.555353	chr1:43465819:GC:G	rs200983716	1	43465819	GC	G	0.984733	0.978118	-0.877254	0.0919991	1.49211e-21	.	regulatory_region	No	No
seq.5957.30	seq.5957.30_3_186630979_186691359	trans	1	2	0.925879	chr3:186673485:G:A	rs59123177	3	186673485	G	A	0.448139	0.96026	-0.198	0.0226539	2.32595e-18	HRG	intron	No	No
seq.5960.49	seq.5960.49_14_105214791_106249077	trans	1	9	0.418048	chr14:105646728:C:T	rs55717747	14	105646728	C	T	0.592397	0.626586	0.418444	0.0296555	3.28927e-45	.	intergenic	No	No
seq.5960.49	seq.5960.49_2_86516680_97967797	trans	1	2	0.597211	chr2:88857435:C:G	rs232230	2	88857435	C	G	0.743993	0.447662	-0.653469	0.0380561	4.36315e-66	IGKC	missense	Yes	No
seq.5960.49	seq.5960.49_2_86516680_97967797	trans	3	1	0.999279	chr2:88870511:CCT:C	rs201378852	2	88870511	CCT	C	0.685564	0.372393	-0.584759	0.0383172	1.39123e-52	.	regulatory_region	No	No
seq.5960.49	seq.5960.49_2_86516680_97967797	trans	2	19	0.236093	chr2:95309168:G:C	rs75256541	2	95309168	G	C	0.931988	0.905444	-0.403431	0.0456331	9.50605e-19	KCNIP3	intron	No	No
seq.5963.9	seq.5963.9_17_27953262_28478017	trans	1	13	0.180838	chr17:28349109:C:T	rs13469	17	28349109	C	T	0.280788	0.999652	-0.321739	0.023208	1.05706e-43	POLDIP2	synonymous	No	No
seq.5963.9	seq.5963.9_19_44814773_44992346	trans	3	2	0.8881	chr19:44908684:T:C	rs429358	19	44908684	T	C	0.906567	0.990888	0.274864	0.0378079	3.59418e-13	APOE	missense	Yes	No
seq.5963.9	seq.5963.9_19_44814773_44992346	trans	1	1	0.97681	chr19:44908822:C:T	rs7412	19	44908822	C	T	0.921952	0.999722	-0.882077	0.0408107	1.33045e-103	APOE	missense	Yes	No
seq.5963.9	seq.5963.9_19_44814773_44992346	trans	2	1	0.999997	chr19:44927023:C:G	rs5112	19	44927023	C	G	0.361652	0.789971	-0.262562	0.0258398	2.95529e-24	APOC1P1	non_coding_transcript_exon	No	No
seq.5970.61	seq.5970.61_5_135876692_136013151	cis	1	26	0.173092	chr5:135977944:T:A	rs2428665	5	135977944	T	A	0.436334	0.943683	0.169536	0.0225146	5.07341e-14	.	regulatory_region	No	Yes
seq.5982.50	seq.5982.50_10_99577149_100480833	trans	1	2	0.542817	chr10:100069757:C:T	rs61751507	10	100069757	C	T	0.967161	0.996316	0.45289	0.0610107	1.14393e-13	CPN1	missense	Yes	No
seq.5982.50	seq.5982.50_1_193371705_197978070	cis	3	1	0.999975	chr1:196604406:A:G	rs16840240	1	196604406	A	G	0.990378	0.736696	1.20146	0.132625	1.31613e-19	KCNT2	intron	No	No
seq.5982.50	seq.5982.50_1_193371705_197978070	cis	1	1	0.999982	chr1:196746205:G:A	rs34231058	1	196746205	G	A	0.942713	0.979999	0.668587	0.0479658	3.67875e-44	CFH	intron	No	No
seq.5982.50	seq.5982.50_1_193371705_197978070	cis	2	72	0.0412959	chr1:196777450:T:C	rs73073578	1	196777450	T	C	0.981463	1	-0.875535	0.0823837	2.21922e-26	CFHR3	intron	No	Yes
seq.5982.50	seq.5982.50_1_193371705_197978070	cis	4	17	0.104484	chr1:196958641:T:A	rs9427652	1	196958641	T	A	0.813277	0.978381	0.240609	0.0288839	8.07049e-17	CFHR2	intron	No	No
seq.5992.50	seq.5992.50_2_86346598_87336810	cis	1	31	0.112035	chr2:86812220:AT:A	rs34711162	2	86812220	AT	A	0.932074	0.945243	-0.508512	0.0435873	1.88973e-31	.	regulatory_region	No	No
seq.5992.50	seq.5992.50_6_25478956_33975373	trans	1	8	0.191742	chr6:31284147:C:T	rs12189871	6	31284147	C	T	0.916036	0.999761	-0.488192	0.0398006	1.37975e-34	.	intergenic	No	No
seq.6022.57	seq.6022.57_8_97757502_98077659	trans	1	10	0.364723	chr8:97940549:T:TAA	.	8	97940549	T	TAA	0.0856326	0.786373	0.348376	0.0443612	4.05602e-15	MATN2	intron	No	No
seq.6039.24	seq.6039.24_5_76678096_77081657	cis	1	5	0.38353	chr5:76914295:G:T	rs13186835	5	76914295	G	T	0.53858	0.96201	0.66241	0.0224188	7.14496e-192	S100Z	intron	No	No
seq.6039.24	seq.6039.24_5_76678096_77081657	cis	3	7	0.34952	chr5:76951959:C:A	rs3792738	5	76951959	C	A	0.811122	0.993837	0.259107	0.0278131	1.20809e-20	.	intergenic	No	No
seq.6042.52	seq.6042.52_8_27608657_27984825	trans	2	8	0.393328	chr8:27907059:G:A	rs7826640	8	27907059	G	A	0.664017	0.978022	-0.201096	0.0234159	8.84708e-18	SCARA5	intron	No	No
seq.6042.52	seq.6042.52_8_27608657_27984825	trans	1	7	0.485862	chr8:27955579:G:A	rs2685410	8	27955579	G	A	0.75477	0.985795	-0.240252	0.025336	2.4797e-21	SCARA5	intron	No	No
seq.6042.52	seq.6042.52_9_114774918_115658508	cis	1	4	0.457496	chr9:115073620:C:T	rs1138545	9	115073620	C	T	0.945321	0.997956	0.517845	0.0483492	9.08448e-27	TNC	missense	Yes	Yes
seq.6042.52	seq.6042.52_9_114774918_115658508	cis	2	48	0.104086	chr9:115144027:CCTTCCCCCTTCCCTTCT:C	rs11283945	9	115144027	CCTTCCCCCTTCCCTTCT	C	0.513531	0.960118	0.195169	0.0223276	2.30728e-18	DELEC1	intron	No	No
seq.6048.4	seq.6048.4_14_104963887_106746486	trans	3	4	0.802298	chr14:105628802:G:A	rs112072954	14	105628802	G	A	0.875612	0.846181	-1.10741	0.0363688	1.2218e-203	.	intergenic	No	No
seq.6048.4	seq.6048.4_14_104963887_106746486	trans	1	1	1	chr14:105731205:G:T	rs7143736	14	105731205	G	T	0.190076	0.400766	1.48409	0.0446237	1.57761e-242	.	intergenic	No	No
seq.6054.6	seq.6054.6_11_116616384_117239541	trans	1	2	0.629991	chr11:116791863:C:T	rs651821	11	116791863	C	T	0.276323	0.999837	0.224921	0.0242319	1.66265e-20	APOA5	5_prime_utr	No	No
seq.6055.53	seq.6055.53_5_40100881_41258814	trans	1	5	0.269091	chr5:40945908:A:G	rs187832723	5	40945908	A	G	0.908649	0.990367	0.494151	0.037906	7.61553e-39	C7	intron	No	No
seq.6055.53	seq.6055.53_6_30449332_33002328	trans	1	27	0.0696483	chr6:32061406:C:T	rs2269429	6	32061406	C	T	0.883813	0.998742	-0.274186	0.0341857	1.05317e-15	TNXB	missense	Yes	No
seq.6060.2	seq.6060.2_19_48593738_48764454	trans	1	1	1	chr19:48703374:A:T	rs1047781	19	48703374	A	T	0.547285	0.992041	-0.251526	0.0222465	1.22096e-29	FUT2	missense	Yes	No
seq.6070.11	seq.6070.11_12_6919604_7446508	trans	1	1	1	chr12:7088974:C:T	rs3813728	12	7088974	C	T	0.877968	0.980301	0.391678	0.0341917	2.21055e-30	C1R	missense	Yes	No
seq.6070.11	seq.6070.11_14_105192070_105894711	trans	1	77	0.58103	chr14:105521601:C:T	rs1158565614	14	105521601	C	T	0.723205	0.772504	-0.212947	0.029174	2.89468e-13	.	intergenic	No	No
seq.6077.63	seq.6077.63_22_17084656_17242488	cis	1	1	1	chr22:17188416:T:C	rs2231495	22	17188416	T	C	0.760548	0.975687	0.900235	0.0263853	3.87258e-255	ADA2	missense	Yes	Yes
seq.6077.63	seq.6077.63_22_17084656_17242488	cis	2	1	1	chr22:17219428:C:T	rs117100146	22	17219428	C	T	0.960196	0.982394	-0.614667	0.0559432	4.39744e-28	ADA2	5_prime_utr	No	No
seq.6079.59	seq.6079.59_17_27953262_28501658	trans	1	17	0.287462	chr17:28413121:G:A	rs11869677	17	28413121	G	A	0.290631	0.961651	-0.19194	0.0245827	5.81166e-15	.	intergenic	No	No
seq.6081.52	seq.6081.52_3_141842495_143224712	cis	4	9	0.166017	chr3:142823841:T:C	rs9846406	3	142823841	T	C	0.738896	0.925912	0.244091	0.026543	3.71364e-20	PCOLCE2	intron	No	No
seq.6081.52	seq.6081.52_3_141842495_143224712	cis	1	7	0.203577	chr3:142886714:G:A	rs11716897	3	142886714	G	A	0.912636	0.973133	-0.752305	0.0401392	2.23409e-78	PCOLCE2	intron	No	No
seq.6081.52	seq.6081.52_3_141842495_143224712	cis	3	3	0.713873	chr3:142918865:ATT:A	rs58227155	3	142918865	ATT	A	0.750867	0.895384	-0.206636	0.027334	4.0411e-14	.	intron	No	No
seq.6081.52	seq.6081.52_3_141842495_143224712	cis	2	3	0.474176	chr3:142934303:C:T	rs4683708	3	142934303	C	T	0.476447	0.961228	0.372952	0.0224683	7.08761e-62	.	intron	No	No
seq.6081.52	seq.6081.52_3_141842495_143224712	cis	6	5	0.483447	chr3:142941864:G:A	rs9653945	3	142941864	G	A	0.88877	0.94874	0.223169	0.0357451	4.28322e-10	.	non_coding_transcript_exon	No	No
seq.6107.3	seq.6107.3_8_27608657_27984825	trans	2	7	0.453936	chr8:27904504:C:T	rs62496800	8	27904504	C	T	0.666181	0.971358	-0.241791	0.022879	4.18215e-26	SCARA5	3_prime_utr	No	No
seq.6107.3	seq.6107.3_8_27608657_27984825	trans	1	7	0.453055	chr8:27955579:G:A	rs2685410	8	27955579	G	A	0.75477	0.985795	-0.25147	0.0246009	1.58052e-24	SCARA5	intron	No	No
seq.6107.3	seq.6107.3_9_114768867_115658508	trans	3	4	0.321375	chr9:115072943:T:G	rs3789872	9	115072943	T	G	0.577739	0.92191	0.188418	0.0225263	6.04366e-17	TNC	intron	No	No
seq.6107.3	seq.6107.3_9_114768867_115658508	trans	1	2	0.930548	chr9:115073620:C:T	rs1138545	9	115073620	C	T	0.945321	0.997956	0.816773	0.0476734	8.46642e-66	TNC	missense	Yes	No
seq.6107.3	seq.6107.3_9_114768867_115658508	trans	2	48	0.0595719	chr9:115144027:CCTTCCCCCTTCCCTTCT:C	rs11283945	9	115144027	CCTTCCCCCTTCCCTTCT	C	0.513531	0.960118	0.232117	0.0220155	5.45255e-26	DELEC1	intron	No	No
seq.6115.40	seq.6115.40_14_104877141_106872757	trans	1	9	0.3088	chr14:105646728:C:T	rs55717747	14	105646728	C	T	0.592397	0.626586	0.542849	0.0300201	4.35011e-73	.	intergenic	No	No
seq.6115.40	seq.6115.40_14_104877141_106872757	trans	3	47	0.134229	chr14:105684454:A:C	rs28561907	14	105684454	A	C	0.582141	0.728607	-0.43622	0.0283751	2.47116e-53	.	intergenic	No	No
seq.6115.40	seq.6115.40_17_16847831_16998959	trans	1	17	0.128542	chr17:16936994:A:G	rs62065434	17	16936994	A	G	0.696717	0.838003	-0.191902	0.0255676	6.11223e-14	TNFRSF13B	intron	No	No
seq.6207.10	seq.6207.10_8_8220708_12133810	trans	1	9	0.658104	chr8:11845144:T:G	rs117613666	8	11845144	T	G	0.960771	0.994511	-0.4681	0.0559246	5.75175e-17	CTSB	missense	Yes	No
seq.6209.2	seq.6209.2_7_150606363_151305886	cis	2	3	0.70559	chr7:150826456:A:G	rs10452848	7	150826456	A	G	0.918674	0.967208	-0.451624	0.0414044	1.0595e-27	AOC1	splice_donor_5th_base	No	No
seq.6209.2	seq.6209.2_7_150606363_151305886	cis	4	1	0.969491	chr7:150852472:C:T	rs2301256	7	150852472	C	T	0.911209	0.928355	0.651027	0.0407068	1.42791e-57	AOC1	intron	No	No
seq.6209.2	seq.6209.2_7_150606363_151305886	cis	1	6	0.260337	chr7:150860660:G:A	rs3735076	7	150860660	G	A	0.485353	0.978967	-0.592062	0.0220596	1.1272e-158	AOC1	intron	No	Yes
seq.6217.23	seq.6217.23_1_179829187_180261205	cis	1	12	0.175586	chr1:180161578:C:T	rs12079539	1	180161578	C	T	0.930062	0.935399	0.359042	0.0448674	1.22096e-15	QSOX1	intron	No	Yes
seq.6223.5	seq.6223.5_1_41811081_42425170	cis	1	30	0.273582	chr1:42151361:A:G	rs3754283	1	42151361	A	G	0.649251	0.95153	-0.187809	0.023641	1.95479e-15	.	intergenic	No	No
seq.6227.1	seq.6227.1_19_50956787_51034785	cis	2	1	1	chr19:51014828:C:T	rs78258028	19	51014828	C	T	0.996845	0.997033	1.98584	0.199164	2.04503e-23	KLK10	stop_gained	Yes	Yes
seq.6227.1	seq.6227.1_19_50956787_51034785	cis	1	1	0.960859	chr19:51019947:T:C	rs2569454	19	51019947	T	C	0.357138	0.956637	-0.622211	0.0234737	8.10961e-155	KLK10	5_prime_utr	No	No
seq.6227.1	seq.6227.1_19_50956787_51034785	cis	4	3	0.556024	chr19:51020949:G:T	rs62115758	19	51020949	G	T	0.897143	0.931206	-0.51503	0.0374805	5.74513e-43	.	regulatory_region	No	No
seq.6232.54	seq.6232.54_3_120959411_122608708	cis	1	1	1	chr3:122108666:G:A	rs3792287	3	122108666	G	A	0.887618	0.836209	-0.851987	0.0387013	2.09411e-107	CD86	intron	No	No
seq.6232.54	seq.6232.54_3_120959411_122608708	cis	2	3	0.359872	chr3:122109269:T:C	rs113046632	3	122109269	T	C	0.99372	0.841262	1.56861	0.149713	1.09724e-25	CD86	synonymous	No	No
seq.6234.74	seq.6234.74_2_36668506_37219059	cis	2	4	0.445716	chr2:36739206:T:C	rs10490662	2	36739206	T	C	0.749545	0.931696	-0.349032	0.0265891	2.3094e-39	VIT	intron	No	No
seq.6234.74	seq.6234.74_2_36668506_37219059	cis	1	2	0.55225	chr2:36766797:C:A	rs1468810	2	36766797	C	A	0.372417	0.912315	0.470555	0.0241121	8.1358e-85	VIT	intron	No	No
seq.6247.9	seq.6247.9_20_1212788_1890463	cis	2	13	0.580403	chr20:1572566:C:T	rs2422617	20	1572566	C	T	0.985234	0.951815	0.764348	0.0912994	5.67022e-17	SIRPB1	intron	No	No
seq.6247.9	seq.6247.9_20_1212788_1890463	cis	1	1	0.971816	chr20:1577717:C:T	rs6135335	20	1577717	C	T	0.406463	0.931043	-0.940009	0.0228504	0	SIRPB1	intron	No	No
seq.6247.9	seq.6247.9_20_1212788_1890463	cis	4	2	0.67688	chr20:1619878:T:C	rs1535882	20	1619878	T	C	0.796823	0.999509	0.824124	0.0272774	1.61065e-200	SIRPB1	missense	Yes	Yes
seq.6252.62	seq.6252.62_11_34633378_35066662	trans	1	7	0.261726	chr11:34789633:T:C	rs10501135	11	34789633	T	C	0.617113	0.971612	0.211162	0.0229639	3.7368e-20	.	intergenic	No	No
seq.6252.62	seq.6252.62_5_180472485_180738776	cis	1	2	0.92055	chr5:180595187:ATG:A	rs554569347	5	180595187	ATG	A	0.98902	0.89824	2.15658	0.111074	5.69377e-84	.	regulatory_region	No	Yes
seq.6252.62	seq.6252.62_X_150515601_150924425	trans	1	1	0.999812	chrX:150849077:C:T	rs4240082	X	150849077	C	T	0.218936	0.984174	-0.184787	0.0220667	5.56929e-17	CD99L2	intron	No	No
seq.6255.74	seq.6255.74_20_2611634_3075538	cis	1	1	0.990724	chr20:2801369:T:C	rs215545	20	2801369	T	C	0.400074	0.955524	-0.422619	0.0231844	3.05844e-74	.	regulatory_region	No	No
seq.6255.74	seq.6255.74_8_105490600_105591434	trans	1	5	0.312402	chr8:105569300:A:T	rs6993770	8	105569300	A	T	0.616515	0.99883	0.161302	0.0221297	3.12464e-13	ZFPM2	intron	No	No
seq.6257.56	seq.6257.56_10_19840605_20145458	trans	1	6	0.456238	chr10:19946534:C:G	rs7895470	10	19946534	C	G	0.238	0.886704	-0.210931	0.027078	6.71274e-15	PLXDC2	intron	No	No
seq.6260.14	seq.6260.14_8_27584822_27985684	trans	2	8	0.264914	chr8:27907059:G:A	rs7826640	8	27907059	G	A	0.664017	0.978022	-0.303691	0.0232506	5.45381e-39	SCARA5	intron	No	No
seq.6260.14	seq.6260.14_8_27584822_27985684	trans	3	7	0.206674	chr8:27913884:G:A	rs76024591	8	27913884	G	A	0.84815	0.925995	0.307714	0.0313083	8.48399e-23	SCARA5	intron	No	No
seq.6260.14	seq.6260.14_8_27584822_27985684	trans	1	6	0.592457	chr8:27955579:G:A	rs2685410	8	27955579	G	A	0.75477	0.985795	-0.331718	0.0251572	1.05877e-39	SCARA5	intron	No	No
seq.6260.14	seq.6260.14_9_114979170_115697444	cis	1	47	0.0639764	chr9:115144027:CCTTCCCCCTTCCCTTCT:C	rs11283945	9	115144027	CCTTCCCCCTTCCCTTCT	C	0.513531	0.960118	0.26259	0.0218145	2.25944e-33	DELEC1	intron	No	No
seq.6277.55	seq.6277.55_14_105359419_106266886	trans	1	2	0.556539	chr14:105701614:C:T	rs7144319	14	105701614	C	T	0.405821	0.620187	-0.3712	0.0296193	4.96707e-36	.	intergenic	No	No
seq.6277.55	seq.6277.55_2_86516680_97967797	trans	1	2	0.634463	chr2:88857435:C:G	rs232230	2	88857435	C	G	0.743993	0.447662	-0.670912	0.0382363	6.32849e-69	IGKC	missense	Yes	No
seq.6277.55	seq.6277.55_2_86516680_97967797	trans	2	2	0.942077	chr2:88870511:CCT:C	rs201378852	2	88870511	CCT	C	0.685564	0.372393	-0.587854	0.0384987	1.2218e-52	.	regulatory_region	No	No
seq.6289.78	seq.6289.78_2_20685910_21309346	trans	1	1	0.99985	chr2:21013213:C:T	rs13306187	2	21013213	C	T	0.977254	0.993743	0.598793	0.0749807	1.39444e-15	APOB	missense	Yes	No
seq.6295.67	seq.6295.67_14_105197230_106547890	trans	1	1	0.999998	chr14:105731205:G:T	rs7143736	14	105731205	G	T	0.190076	0.400766	0.713908	0.0454313	1.21255e-55	.	intergenic	No	No
seq.6300.14	seq.6300.14_14_105272514_106278545	trans	2	76	0.205151	chr14:105653678:C:T	rs8015518	14	105653678	C	T	0.175574	0.500807	-0.318766	0.0416576	1.97834e-14	.	intergenic	No	No
seq.6300.14	seq.6300.14_14_105272514_106278545	trans	1	1	0.999984	chr14:105731205:G:T	rs7143736	14	105731205	G	T	0.190076	0.400766	0.657534	0.0451453	4.69894e-48	.	intergenic	No	No
seq.6304.8	seq.6304.8_10_71695816_71980048	trans	1	7	0.614303	chr10:71825769:A:G	rs2593163	10	71825769	A	G	0.620257	0.938209	0.288504	0.0230146	4.76321e-36	PSAP	intron	No	No
seq.6304.8	seq.6304.8_17_44282040_44565479	trans	1	1	0.999872	chr17:44352876:C:T	rs5848	17	44352876	C	T	0.672638	0.943482	0.221643	0.0236377	6.80769e-21	GRN	3_prime_utr	No	No
seq.6304.8	seq.6304.8_1_109144298_109648238	trans	1	5	0.784324	chr1:109274968:G:T	rs12740374	1	109274968	G	T	0.946691	0.999425	0.738932	0.0474531	1.13084e-54	CELSR2	3_prime_utr	No	No
seq.6334.9	seq.6334.9_11_116616384_117212393	trans	1	2	0.692657	chr11:116791863:C:T	rs651821	11	116791863	C	T	0.276323	0.999837	0.248853	0.0245685	4.11055e-24	APOA5	5_prime_utr	No	No
seq.6340.10	seq.6340.10_14_105155643_106259421	trans	1	2	0.695256	chr14:105701614:C:T	rs7144319	14	105701614	C	T	0.405821	0.620187	-0.478567	0.0296405	1.21815e-58	.	intergenic	No	No
seq.6340.10	seq.6340.10_2_86516680_96881315	trans	1	2	0.721955	chr2:88857435:C:G	rs232230	2	88857435	C	G	0.743993	0.447662	-0.607612	0.0380069	1.57725e-57	IGKC	missense	Yes	No
seq.6340.10	seq.6340.10_2_86516680_96881315	trans	2	19	0.121298	chr2:88907711:A:G	rs2886397	2	88907711	A	G	0.526449	0.752738	-0.307918	0.0254636	1.15718e-33	.	intergenic	No	No
seq.6350.43	seq.6350.43_19_42397525_43365130	trans	1	50	0.0425501	chr19:43266101:C:A	rs8109810	19	43266101	C	A	0.61426	0.957692	0.236032	0.0231183	1.79308e-24	PSG9	intron	No	No
seq.6353.60	seq.6353.60_14_105359419_106249077	trans	1	4	0.431148	chr14:105701614:C:T	rs7144319	14	105701614	C	T	0.405821	0.620187	-0.356037	0.0302416	5.37279e-32	.	intergenic	No	No
seq.6353.60	seq.6353.60_2_86516680_97139449	trans	1	4	0.467124	chr2:88857435:C:G	rs232230	2	88857435	C	G	0.743993	0.447662	-0.429238	0.0389191	2.76949e-28	IGKC	missense	Yes	No
seq.6356.3	seq.6356.3_16_20246383_20342383	trans	1	9	0.268903	chr16:20323485:A:T	rs4420538	16	20323485	A	T	0.91929	0.961805	-0.308339	0.0402352	1.81051e-14	GP2	intron	No	No
seq.6356.3	seq.6356.3_3_148732913_148923254	cis	1	6	0.223853	chr3:148844523:G:A	rs1059502	3	148844523	G	A	0.754664	0.991972	-0.351057	0.0254322	2.4227e-43	CPB1	missense	Yes	Yes
[truncated: 19,694,172 more chars]
